# Decoding the role of transcriptomic clocks in the human prefrontal cortex

**DOI:** 10.1101/2023.04.19.23288765

**Authors:** José J. Martínez-Magaña, John H. Krystal, Matthew J. Girgenti, Diana L. Núnez-Ríos, Sheila T. Nagamatsu, Diego E. Andrade-Brito, Traumatic Stress Brain Research Group, Janitza L. Montalvo-Ortiz

**Affiliations:** Division of Human Genetics, Department of Psychiatry, Yale University School of Medicine, New Haven; National Center for PTSD, US Department of Veterans Affairs, West Haven, CT, USA; Psychiatry Service, VA Connecticut Health Care System, West Haven, CT, USA

**Keywords:** Biological clocks, aging, prefrontal cortex, transcriptomic clocks, deep learning

## Abstract

Aging is a complex process with interindividual variability, which can be measured by aging biological clocks. Aging clocks are machine-learning algorithms guided by biological information and associated with mortality risk and a wide range of health outcomes. One of these aging clocks are transcriptomic clocks, which uses gene expression data to predict biological age; however, their functional role is unknown. Here, we profiled two transcriptomic clocks (RNAAgeCalc and knowledge-based deep neural network clock) in a large dataset of human postmortem prefrontal cortex (PFC) samples. We identified that deep-learning transcriptomic clock outperforms RNAAgeCalc to predict transcriptomic age in the human PFC. We identified associations of transcriptomic clocks with psychiatric-related traits. Further, we applied system biology algorithms to identify common gene networks among both clocks and performed pathways enrichment analyses to assess its functionality and prioritize genes involved in the aging processes. Identified gene networks showed enrichment for diseases of signal transduction by growth factor receptors and second messenger pathways. We also observed enrichment of genome-wide signals of mental and physical health outcomes and identified genes previously associated with human brain aging. Our findings suggest a link between transcriptomic aging and health disorders, including psychiatric traits. Further, it reveals functional genes within the human PFC that may play an important role in aging and health risk.

## Supplementary Tables for "Decoding the role of transcriptomic clocks in the human prefrontal cortex" (part 1 of 3)

### Sheet: Index
Index of Supplementary Tables
ST1	Supplementary Table 1A. Correlation matrix of Chronological age, RNAAgeCalc, and Neural clock
	Supplementary Table 1B. Summary statistics of the delta-age of both clocks
	Supplementary Table 1C. Comparasion of the concordance between delta-age
ST2	Supplementary Table 2. Relationship between transcriptomic age and age (age and age2) in both clocks
ST3	Supplementary Table 3A. Results of the regression on the phenotypes on Neural clock
	Supplementary Table 3B. Results of the stepwise regression on the phenotypes on Neural clock
ST4	Supplementary Table 4A. Results of the regression on the phenotypes on the RNAAgeCalc
	Supplementary Table 4B. Results of the stepwise regression on the phenotypes on the RNAAgeCalc
ST5	Supplementary Table 5A. Results of the regression on the phenotypes on the Neural Clock after adding the age -squared
	Supplementary Table 5B. Results of the stepwise regression on the phenotypes on the Neural Clock after adding the age -squared
ST6	Supplementary Table 6A. Results of the regression on the phenotypes on the RNAAgeCalc after adding the age -squared
	Supplementary Table 6B. Results of the stepwise regression on the phenotypes on the RNAAgeCalc after adding the age -squared
ST7	Supplementary Table 7. Annotation of the genes included in both transcriptomic clocks
ST8	Supplementary Table 8. Results of the enrichment analysis in Metascape of the genes that overlap of both transcriptomic clocks
ST9	Supplementary Table 9. Results of the enrichment analysis in FUMA of the genes that overlap of both transcriptomic clocks
ST10	Supplementary Table 10. Results of the annotation of the genes that overlap the transcriptomic clocks and the epigenetic cortical clock results from metascape
ST11	Supplementary Table 11. Results of the enrichment analysis in Metascape of the genes that overlap of both transcriptomic clocks and the epigenetic cortical clock
ST12	Supplementary Table 12. Results of the transcription factor regulating the genes that overlap in both transcriptomic clocks
ST13	Supplementary Table 13A. Cell-type enrichement analysis of RNAAgeCalc genes at annotation level 1
	Supplementary Table 13B. Cell-type enrichement analysis of Neural Clock genes at annotation level 1
	Supplementary Table 13C. Cell-type enrichement analysis of RNAAgeCalc genes at annotation level 2
	Supplementary Table 13D. Cell-type enrichement analysis of RNAAgeCalc genes at annotation level 2
ST14	Supplementary Table 14. Annotation of the consensus network of the genes that overlap in both clocks using metascape
ST15	Supplementary Table 15. Enrichment analysis consensus network of the genes that overlap in both clocks using metascape
ST16	Supplementary Table 16. List of the consensus network genes found in the Human Aging Genomic Resources
ST17	Supplementary Table 17. Enrichment analysis on synGO of the genes in the consensus network
ST18	Supplementary Table 18. Clinical/Sociodemographic information of the individuals included in the training and testing of the neural clock

### Sheet: ST1
Supplementary Table 1A. Correlation matrix of Chronological age, RNAAgeCalc, and Neural clock
	Chronological age	Neural clock	RNAAgeCalc
Chronological age		1.9e-56	3.34e-23
Neural clock	0.8922		2.81e-20
RNAAgeCalc	0.6817	0.6461
Note:
In the bottom triangule we represent the correlation coefficents of Preason correlation, the top triangule are the p-values of the correlations.
Supplementary Table 1B. Summary statistics of the delta-age of both clocks
	Decreased delta-age							Increased delta-age
	Min	1st Qu.	Median	Mean	3rd Qu.	Max	sd	Min	1st Qu.	Median	Mean	3rd Qu.	Max	sd
Neural Clock	-25.1448	-5.31741	-3.19178	-4.28385	-1.56157	-0.08232	4.20391	0.02525	1.83809	3.854	4.04105	5.41235	12.9148	2.86647
RNAAgeCalc	-31.5947	-7.7649	-4.5235	-5.8582	-2.4024	-0.1412	5.59456	0.1455	3.6886	7.6352	8.1376	11.7571	19.2534	5.25854
Supplementary Table 1C. Comparasion of the concordance between delta-age
	Decreased RNAAgeCalc delta-age	Increased RNAAgeCalc delta-age
Decreased Neural Clock delta-age	48	42
Increased Neural clock delta-age	14	56
Note:
Pearson's Chi-squared test with Yates' continuity correction; X-squared = 17.055, df = 1, p-value = 3.63e-05

### Sheet: ST2
Supplementary Table 2. Relationship between transcriptomic age and age (age and age2) in both clocks
RNAAgeCalc
	Beta	SE	t-value	P	RSS	Multiple-R2	Adjusted-R2
RNAAgeCalc versus chronological age	0.858324	0.165482	5.187	6.56e-07	4.391	0.4942	0.4877
RNAAgeCalc versus chronological age squared	-0.005372	0.001749	-3.071	0.00252
Intercept	21.1866	3.82039	5.546	1.22e-07
Neural Clock
	Beta	SE	t-value	P	RSS	Multiple-R2	Adjusted-R2
Neural clock versus chronological age	1.16127	0.142373	8.157	1.07e-13	3.778	0.8112	0.8088
Neural clock versus chronological age squared	-0.005373	0.001505	-3.57	0.000474
Intercept	3.95217	3.28689	1.202	0.23103
Note:
RSS: residual sum of square
Regression results of transcriptomic age ~ chronological age + (chornological age)2
This models were run independently for each of the clocks

### Sheet: ST3
Supplementary Table 3A. Results of the regression on the phenotypes on Neural clock
Neural age versus …	Beta	SE	t-value	P	RSS	Multiple-R2	Adjusted-R2
Age	0.63062	0.0293	21.521	2e-16	3.616	0.8503	0.8248
Sex (Male)	-0.0809	0.72596	-0.111	0.911433
PMI	-0.05649	0.04743	-1.191	0.235705
RIN	-0.11044	0.36781	-0.3	0.764449
MDD (Yes)	0.80254	0.77206	1.039	0.300437
PTSD (Yes)	0.56239	0.70969	0.792	0.429495
Opioid (Yes)	1.5687	0.86512	1.813	0.072012
BrainRegion (dlPFC)	-0.11659	0.89464	-0.13	0.896509
BrainRegion (OFC)	-0.81642	0.81846	-0.998	0.320302
BrainRegion (sgPFC)	-0.24893	0.90627	-0.275	0.783983
Astrocytes	6.21803	13.4612	0.462	0.64488
Neurons	-80.8815	21.2182	-3.812	0.000209
Olygodendrocyte precursos	-9.51186	14.6045	-0.651	0.515962
Endothelial	-72.7184	15.0406	-4.835	3.58e-06
Microglia	7.42623	7.85508	0.945	0.346141
COD (Other)	1.62332	2.83047	0.574	0.56725
COD (Trauma)	2.20047	3.00786	0.732	0.465698
Tobbaco (Yes)	-0.01978	0.70018	-0.028	0.977505
Alcohol (Yes)	0.87286	0.74723	1.168	0.244815
COD_drugs (No)	-2.12653	3.78939	-0.561	0.575604
COD_drugs (Yes)	-2.57862	4.66249	-0.553	0.581139
Amphetamine (Yes)	-4.5731	2.7651	-1.654	0.100479
Cocaine (Yes)	0.79427	1.39052	0.571	0.56881
Intercept	18.4557	5.33613	3.459	0.000727
Note:
Residuals= Min: -8.1105, 1Q: -2.1594; Median: 0.1574; 3Q: 1.8534; Max: 9.7555
Supplementary Table 3B. Results of the stepwise regression on the phenotypes on Neural clock
Neural age versus …	Beta	SE	t-value	P	RSS	Multiple-R2	Adjusted-R2
Age	0.62875	0.02588	24.291	2e-16	3.522	0.8422	0.8338
Opioid (Yes)	2.01299	0.79236	2.541	0.0121
Neurons	-74.3022	12.8562	-5.78	4.19e-08
Endothelial	-69.97	13.267	-5.274	4.58e-07
COD (Overdose)	-1.53549	0.75332	-2.038	0.0433
COD (Trauma)	0.67463	0.81961	0.823	0.4118
Alcohol (Yes)	1.09721	0.64296	1.706	0.09
Amphetamine (Yes)	-4.00766	2.35125	-1.704	0.0904
(Intercept)	16.0146	1.32346	12.101	2e-16
Note:
Residuals= Min: -8.5724, 1Q: -2.4715; Median: 0.0565; 3Q: 2.1452; Max: 9.9964

### Sheet: ST4
Supplementary Table 4A. Results of the regression on the phenotypes on the RNAAgeCalc
RNAAgeCalc versus …	Beta	SE	t-value	P	RSS	Multiple-R2	Adjusted-R2
Age	0.35361	0.03318	10.657	2e-16	4.095	0.6194	0.5545
Sex (Male)	1.37178	0.82206	1.669	0.097494
PMI	-0.08392	0.05371	-1.563	0.120499
RIN	0.2416	0.41651	0.58	0.562832
MDD (Yes)	-0.86187	0.87427	-0.986	0.325984
PTSD (Yes)	1.51719	0.80364	1.888	0.061187
Opioid (Yes)	1.31724	0.97965	1.345	0.18101
BrainRegion (dlPFC)	-0.76535	1.01308	-0.755	0.451285
BrainRegion (OFC)	3.20392	0.92681	3.457	0.000731
BrainRegion (sgPFC)	2.1371	1.02624	2.082	0.039189
Atrocytes	0.68411	15.2432	0.045	0.96427
Neurons	18.8009	24.0271	0.782	0.435301
Olygodendocyte precursors	-4.91934	16.5379	-0.297	0.766573
Endothelial	6.75071	17.0317	0.396	0.692464
Microglia	-16.42	8.89497	-1.846	0.067085
COD (Other)	3.72928	3.20518	1.164	0.246672
COD (Trauma)	3.47923	3.40606	1.021	0.308853
Tobbaco (Yes)	-0.46095	0.79287	-0.581	0.561961
Alcohol (Yes)	-0.20852	0.84616	-0.246	0.805724
COD_drugs (No)	-5.99625	4.29104	-1.397	0.164589
COD_drugs (Yes)	-4.70399	5.27973	-0.891	0.374539
Amphetamine (Yes)	-3.98842	3.13116	-1.274	0.204928
CocaineYes	0.36697	1.5746	0.233	0.81607
(Intercept)	33.1779	6.04254	5.491	1.92e-07
Note:
Residuals= Min: -9.1764, 1Q: -2.3792; Median: -0.4752; 3Q: 2.4876; Max: 9.0770
Supplementary Table 4B. Results of the stepwise regression on the phenotypes on the RNAAgeCalc
RNAAgeCalc versus …	Beta	SE	t-value	P	RSS	Multiple-R2	Adjusted-R2
Age	0.35138	0.02992	11.745	2e-16	4.023	0.5999	0.5699
Sex (Male)	1.00431	0.73351	1.369	0.17303
PMI	-0.09237	0.04909	-1.882	0.061869
PTSD (Yes)	1.42246	0.70078	2.03	0.044179
BrainRegiondlPFC	-0.42389	0.91096	-0.465	0.64239
BrainRegionOFC	3.38993	0.87629	3.868	0.000164
BrainRegionsgPFC	2.17701	0.95381	2.282	0.023899
Neurons	20.5091	8.17091	2.51	0.013156
Microglia	-15.034	8.18355	-1.837	0.068214
CODOverdose	-2.55021	0.81562	-3.127	0.002131
CODTrauma	-0.68605	0.92482	-0.742	0.45938
(Intercept)	32.9389	1.87146	17.601	2e-16
Note:
Residuals= Min: -9.3668, 1Q: -2.4160; Median: -0.3398; 3Q: 2.4262; Max: 10.4669

### Sheet: ST5
Supplementary Table 5A. Results of the regression on the phenotypes on the Neural Clock after adding the age -squared
Neural age versus …	Beta	SE	t-value	P	RSS	Multiple-R2	Adjusted-R2
Age	1.08508	0.145377	7.464	9.04e-12	3.479	0.8604	0.8378
Age squared	-0.004843	0.001517	-3.193	0.001749
Sex (Male)	-0.101534	0.693627	-0.146	0.883837
PMI	-0.049336	0.045588	-1.082	0.281073
RIN	-0.180502	0.352021	-0.513	0.608951
MDD (Yes)	0.772429	0.74076	1.043	0.298913
PTSD (Yes)	0.519041	0.68006	0.763	0.446649
Opioid (Yes)	1.23131	0.837153	1.471	0.143646
BrainRegion (dlPFC)	-0.031702	0.855408	-0.037	0.970491
BrainRegion (OFC)	-1.06326	0.790175	-1.346	0.180671
BrainRegion (sgPFC)	-0.41136	0.872632	-0.471	0.638109
Astrocytes	3.9609	12.9525	0.306	0.760223
Neurons	-75.535	20.0536	-3.767	0.000245
Olygodendrocytes precursors	0.161359	14.3475	0.011	0.991043
Endothelial	-73.8868	13.827	-5.344	3.74e-07
Microglia	8.05317	7.52626	1.07	0.286511
COD (Overdose)	-1.36943	0.939363	-1.458	0.147192
COD (Trauma)	0.414654	0.859003	0.483	0.630074
Tobbaco (Yes)	-0.150002	0.674141	-0.223	0.824252
Alcohol (Yes)	0.575839	0.720939	0.799	0.425836
Amphetamine (Yes)	-3.49315	2.67168	-1.307	0.193259
Cocaine (Yes)	0.494466	1.33797	0.37	0.712283
(Intercept)	8.50109	4.24397	2.003	0.047154
Note:
Residuals= Min: -7.6752, 1Q: -2.2840; Median: 0.0135; 3Q: 1.8575; Max: 9.1092
Supplementary Table 5B. Results of the stepwise regression on the phenotypes on the Neural Clock after adding the age -squared
Neural age versus …	Beta	SE	t-value	P	RSS	Multiple-R2	Adjusted-R2
Age	1.12573	0.128766	8.742	3.81e-15	3.403	0.8497	0.8448
Age squared	-0.005336	0.001363	-3.916	0.000135
PMI	-0.06887	0.040156	-1.715	0.088358
Neurons	-73.5229	12.1751	-6.039	1.13e-08
Endothelial	-69.5216	12.7345	-5.459	1.89e-07
(Intercept)	6.90047	3.13555	2.201	0.029254
Note:
Residuals= Min: -7.4340, 1Q: -2.4164; Median: 0.1453; 3Q: 2.0818; Max: 10.5361

### Sheet: ST6
Supplementary Table 6A. Results of the regression on the phenotypes on the RNAAgeCalc after adding the age -squared
Neural age versus …	Beta	SE	t-value	P	RSS	Multiple-R2	Adjusted-R2
Age	0.663422	0.169619	3.911	0.000144	4.059	0.6231	0.5621
Age squared	-0.003305	0.00177	-1.867	0.064004
Sex (Male)	1.24512	0.809294	1.539	0.126243
PMI	-0.083168	0.05319	-1.564	0.120235
RIN	0.139614	0.410722	0.34	0.734438
MDD (Yes)	-0.894369	0.864286	-1.035	0.302596
PTSD (Yes)	1.48075	0.793464	1.866	0.06417
Opioid (Yes)	1.03082	0.976753	1.055	0.293133
BrainRegion (dlPFC)	-0.588999	0.998052	-0.59	0.55607
BrainRegion (OFC)	3.06957	0.921942	3.329	0.00112
BrainRegion (sgPFC)	2.03024	1.01815	1.994	0.048146
Astrocytes	-1.40742	15.1124	-0.093	0.925938
Neurons	25.3262	23.3976	1.082	0.280978
Olygodendrocytes precursors	1.85831	16.74	0.111	0.911772
Endothelial	7.66578	16.1328	0.475	0.63543
Microglia	-15.6292	8.78131	-1.78	0.077338
COD (Overdose)	-2.06586	1.09601	-1.885	0.061578
COD (Trauma)	-0.540451	1.00225	-0.539	0.590603
Tobbaco (Yes)	-0.58681	0.786558	-0.746	0.456926
Alcohol (Yes)	-0.410982	0.841159	-0.489	0.625919
Amphetamine (Yes)	-2.98739	3.1172	-0.958	0.339584
Cocaine (Yes)	0.06521	1.56109	0.042	0.966742
(Intercept)	25.156	4.95167	5.08	1.22e-06
Note:
Residuals= Min: -9.5140; 1Q: -2.2232; Median: -0.6544; 3Q: 2.5129; Max: 8.6731
Supplementary Table 6B. Results of the stepwise regression on the phenotypes on the RNAAgeCalc after adding the age -squared
Neural age versus …	Beta	SE	t-value	P	RSS	Multiple-R2	Adjusted-R2
Age	0.667928	0.157123	4.251	3.78e-05	3.98	0.6111	0.5791
Age squared	-0.003377	0.001646	-2.051	0.042019
Sex (Male)	1.01677	0.725661	1.401	0.163287
PMI	-0.080246	0.048923	-1.64	0.103108
PTSD (Yes)	1.33594	0.69454	1.923	0.056364
BrainRegion (dlPFC)	-0.476304	0.901541	-0.528	0.598078
BrainRegion (OFC)	3.21696	0.870976	3.694	0.000312
BrainRegion (sgPFC)	1.97178	0.948861	2.078	0.039455
Neurons	20.116	8.08545	2.488	0.013974
Microglia	-14.4215	8.10119	-1.78	0.077128
COD (Overdose)	-2.21594	0.823155	-2.692	0.007932
COD (Trauma)	-0.647137	0.915084	-0.707	0.480577
(Intercept)	25.7471	3.96469	6.494	1.23e-09
Note:
Residuals= Min: -9.5141; 1Q: -2.4572; Median: -0.3493; 3Q: 2.4766; Max: 9.8805

### Sheet: ST7
Supplementary Table 7. Annotation of the genes included in both transcriptomic clocks
Gene	original_id	NeuralClock	RNAAgeCalc	Gene ID	Type	Tax ID	Homologene Gene ID	Homologene Gene Tax ID	Gene Symbol	Description	Biological Process (GO)	Kinase Class (UniProt)	Protein Function (Protein Atlas)	Subcellular Location (Protein Atlas)	Drug (DrugBank)	Canonical Pathways_x000D_	Hallmark Gene Sets_x000D_	R-HSA-8953854 Metabolism of RNA	GO:0016071 mRNA metabolic process	GO:0043604 amide biosynthetic process	R-HSA-2262752 Cellular responses to stress	GO:0006399 tRNA metabolic process	GO:0044257 cellular protein catabolic pro	hsa05022 Pathways of neurodegeneration	GO:0042274 ribosomal small subunit biogen	GO:0006974 cellular response to DNA damag	GO:0007156 homophilic cell adhesion via p	GO:0090407 organophosphate biosynthetic p	GO:0060341 regulation of cellular localiz	R-HSA-9705683 SARS-CoV-2-host interactions	GO:0006886 intracellular protein transpor	GO:0034654 nucleobase-containing compound	GO:0007005 mitochondrion organization	GO:2000112 regulation of cellular macromo	GO:0051640 organelle localization	R-HSA-72306 tRNA processing	GO:0062197 cellular response to chemical	TotalEvidenceCount
10365	KLF2	1	1	10365	Gene_ID	H. sapiens	10365	H. sapiens	KLF2	Kruppel like factor 2	GO:0071409 cellular response to cycloheximide;GO:0097532 stress response to acid chemical;GO:0097533 cellular stress response to acid chemical		Transcription factors:Zinc-coordinating DNA-binding domains; Predicted intracellular proteins	Nucleoplasm (Approved)			(M5890)HALLMARK TNFA SIGNALING VIA NFKB	0	0	0	0	0	0	0	0	0	0	0	0	0	0	0	0	0	0	0	1	2
5451	POU2F1	1	1	5451	Gene_ID	H. sapiens	5451	H. sapiens	POU2F1	POU class 2 homeobox 1	GO:0045944 positive regulation of transcription by RNA polymerase II;GO:0045892 negative regulation of transcription, DNA-templated;GO:1903507 negative regulation of nucleic acid-templated transcription		Transcription factors:Helix-turn-helix domains; Predicted intracellular proteins	Nucleoplasm;Vesicles (Supported); Additional: Endoplasmic reticulum		(M235)PID TCR CALCIUM PATHWAY; (M285)PID HNF3A PATHWAY; (M60)PID NFAT TFPATHWAY	(M5947)HALLMARK IL2 STAT5 SIGNALING	0	0	0	0	0	0	0	0	0	0	0	0	1	0	0	0	0	0	0	0	2
5685	PSMA4	1	1	5685	Gene_ID	H. sapiens	5685	H. sapiens	PSMA4	proteasome 20S subunit alpha 4	GO:0043161 proteasome-mediated ubiquitin-dependent protein catabolic process;GO:0010498 proteasomal protein catabolic process;GO:0006511 ubiquitin-dependent protein catabolic process		Peptidases:Threonine-type peptidases; Predicted intracellular proteins; Enzymes	Cytosol;Nucleoplasm (Supported); Additional: Vesicles	(3AR,6R,6AS)-6-((S)-((S)-CYCLOHEX-2-ENYL)(HYDROXY)METHYL)-6A-METHYL-4-OXO-HEXAHYDRO-2H-FURO[3,2-C]PYRROLE-6-CARBALDEHYDE		(M5924)HALLMARK MTORC1 SIGNALING; (M5926)HALLMARK MYC TARGETS V1	1	0	0	1	0	1	1	0	0	0	0	0	1	0	0	0	0	0	0	0	2
10411	RAPGEF3	1	1	10411	Gene_ID	H. sapiens	10411	H. sapiens	RAPGEF3	Rap guanine nucleotide exchange factor 3	GO:0034242 negative regulation of syncytium formation by plasma membrane fusion;GO:0032486 Rap protein signal transduction;GO:0046827 positive regulation of protein export from nucleus		Predicted intracellular proteins	Cytosol (Uncertain); Additional: Endoplasmic reticulum			(M5946)HALLMARK COAGULATION	0	0	0	0	0	1	0	0	0	0	0	1	0	0	0	0	0	0	0	0	2
2057	EPOR	1	1	2057	Gene_ID	H. sapiens	2057	H. sapiens	EPOR	erythropoietin receptor	GO:0038162 erythropoietin-mediated signaling pathway;GO:0036018 cellular response to erythropoietin;GO:0036017 response to erythropoietin		Disease related genes; Human disease related genes:Cardiovascular diseases:Hematologic diseases; Cancer-related genes:Candidate cancer biomarkers; FDA approved drug targets:Biotech drugs	Plasma membrane (Supported); Additional: Nuclear speckles	Darbepoetin alfa; Erythropoietin; Dibromotyrosine; Peginesatide; Methoxy polyethylene glycol-epoetin beta	(M233)PID EPO PATHWAY; (M231)PID KIT PATHWAY	(M5945)HALLMARK HEME METABOLISM	0	0	0	0	0	0	0	0	0	0	0	0	0	0	0	0	0	0	0	0	2
5713	PSMD7	1	1	5713	Gene_ID	H. sapiens	5713	H. sapiens	PSMD7	proteasome 26S subunit, non-ATPase 7	GO:0043161 proteasome-mediated ubiquitin-dependent protein catabolic process;GO:0010498 proteasomal protein catabolic process;GO:0006511 ubiquitin-dependent protein catabolic process		Peptidases:Metallopeptidases; Predicted intracellular proteins; Enzymes	Nucleoplasm (Enhanced)			(M5926)HALLMARK MYC TARGETS V1	1	0	0	1	0	1	1	0	0	0	0	0	1	0	0	0	0	0	0	0	2
2669	GEM	1	1	2669	Gene_ID	H. sapiens	2669	H. sapiens	GEM	GTP binding protein overexpressed in skeletal muscle	GO:1901842 negative regulation of high voltage-gated calcium channel activity;GO:1901841 regulation of high voltage-gated calcium channel activity;GO:1901386 negative regulation of voltage-gated calcium channel activity		Predicted intracellular proteins				(M5890)HALLMARK TNFA SIGNALING VIA NFKB; (M5930)HALLMARK EPITHELIAL MESENCHYMAL TRANSITION	0	0	0	0	0	0	0	0	0	0	0	0	0	0	0	0	0	1	0	0	2
4343	MOV10	1	1	4343	Gene_ID	H. sapiens	4343	H. sapiens	MOV10	Mov10 RISC complex RNA helicase	GO:0010525 regulation of transposition, RNA-mediated;GO:0010526 negative regulation of transposition, RNA-mediated;GO:0035279 miRNA-mediated gene silencing by mRNA destabilization		Predicted intracellular proteins; Enzymes; ENZYME proteins:Hydrolases	Cytosol (Approved)			(M5911)HALLMARK INTERFERON ALPHA RESPONSE	0	1	0	1	0	0	1	0	0	0	0	0	0	0	0	0	1	0	0	0	2
10419	PRMT5	1	1	10419	Gene_ID	H. sapiens	10419	H. sapiens	PRMT5	protein arginine methyltransferase 5	GO:1904990 regulation of adenylate cyclase-inhibiting dopamine receptor signaling pathway;GO:1904992 positive regulation of adenylate cyclase-inhibiting dopamine receptor signaling pathway;GO:0019918 peptidyl-arginine methylation, to symmetrical-dimethyl arginine		ENZYME proteins:Transferases; Predicted intracellular proteins; Enzymes	Cytosol;Nucleoplasm (Supported)		(M261)PID P53 REGULATION PATHWAY; (M101)PID HDAC CLASSI PATHWAY; (M40)PID E2F PATHWAY	(M5901)HALLMARK G2M CHECKPOINT	1	1	0	0	1	0	0	0	0	0	0	0	0	0	1	0	1	0	1	0	2
1499	CTNNB1	1	1	1499	Gene_ID	H. sapiens	1499	H. sapiens	CTNNB1	catenin beta 1	GO:0007403 glial cell fate determination;GO:0061324 canonical Wnt signaling pathway involved in positive regulation of cardiac outflow tract cell proliferation;GO:2000017 positive regulation of determination of dorsal identity		Human disease related genes:Skin diseases:Skin and soft tissue diseases; Predicted intracellular proteins; Human disease related genes:Cancers:Cancers of endocrine organs; Human disease related genes:Cancers:Cancers of the digestive system; Cancer-related genes:Mutated cancer genes; Disease related genes; Human disease related genes:Cancers:Cancers of eye, brain, and central nervous system; Human disease related genes:Cancers:Cancers of the urinary system; Cancer-related genes:Mutational cancer driver genes; Human disease related genes:Cancers:Cancers of the breast and female genital organs; Cancer-related genes:Candidate cancer biomarkers; Human disease related genes:Other diseases:Mental and behavioural disorders	Plasma membrane (Enhanced)	Urea	(M31)PID BETA CATENIN DEG PATHWAY; (M90)PID WNT CANONICAL PATHWAY; (M184)PID ECADHERIN KERATINOCYTE PATHWAY	(M5895)HALLMARK WNT BETA CATENIN SIGNALING; (M5896)HALLMARK TGF BETA SIGNALING; (M5892)HALLMARK CHOLESTEROL HOMEOSTASIS	0	0	0	0	0	1	1	0	0	1	0	1	0	0	0	0	1	1	0	0	2
10606	PAICS	1	1	10606	Gene_ID	H. sapiens	10606	H. sapiens	PAICS	phosphoribosylaminoimidazole carboxylase and phosphoribosylaminoimidazolesuccinocarboxamide synthase	GO:0006189 'de novo' IMP biosynthetic process;GO:0097292 XMP metabolic process;GO:0097293 XMP biosynthetic process		ENZYME proteins:Lyases; Predicted intracellular proteins; ENZYME proteins:Ligase; Enzymes	Cytosol (Approved)	Aspartic acid		(M5925)HALLMARK E2F TARGETS	0	0	0	0	0	0	0	0	0	0	1	0	0	0	1	0	0	0	0	0	2
8874	ARHGEF7	1	1	8874	Gene_ID	H. sapiens	8874	H. sapiens	ARHGEF7	Rho guanine nucleotide exchange factor 7	GO:1905833 negative regulation of microtubule nucleation;GO:2000394 positive regulation of lamellipodium morphogenesis;GO:0010968 regulation of microtubule nucleation		Predicted intracellular proteins			(M83)PID CDC42 REG PATHWAY; (M242)PID AURORA A PATHWAY; (M241)PID RAC1 REG PATHWAY	(M5893)HALLMARK MITOTIC SPINDLE	0	0	0	0	0	0	1	0	0	0	0	0	0	0	0	0	0	0	0	0	2
8031	NCOA4	1	1	8031	Gene_ID	H. sapiens	8031	H. sapiens	NCOA4	nuclear receptor coactivator 4	GO:0071394 cellular response to testosterone stimulus;GO:0071391 cellular response to estrogen stimulus;GO:0030520 intracellular estrogen receptor signaling pathway		Disease related genes; Cancer-related genes:Mutational cancer driver genes; Predicted intracellular proteins; Human disease related genes:Cancers:Cancers of endocrine organs	Nucleoli (Approved); Additional: Cytosol;Golgi apparatus		(M58)PID AR PATHWAY	(M5908)HALLMARK ANDROGEN RESPONSE; (M5945)HALLMARK HEME METABOLISM	0	0	0	0	0	0	0	0	0	0	0	0	0	1	0	0	0	0	0	0	2
23385	NCSTN	1	1	23385	Gene_ID	H. sapiens	23385	H. sapiens	NCSTN	nicastrin	GO:0042983 amyloid precursor protein biosynthetic process;GO:1990926 short-term synaptic potentiation;GO:0042986 positive regulation of amyloid precursor protein biosynthetic process		Disease related genes; Predicted intracellular proteins; Human disease related genes:Skin diseases:Skin and soft tissue diseases	Cytosol (Approved)		(M251)PID SYNDECAN 3 PATHWAY; (M70)PID PS1 PATHWAY; (M17)PID NOTCH PATHWAY	(M5895)HALLMARK WNT BETA CATENIN SIGNALING	0	0	1	0	0	0	1	0	0	0	0	0	0	0	0	0	1	0	0	1	2
2639	GCDH	1	1	2639	Gene_ID	H. sapiens	2639	H. sapiens	GCDH	glutaryl-CoA dehydrogenase	GO:0033539 fatty acid beta-oxidation using acyl-CoA dehydrogenase;GO:0006568 tryptophan metabolic process;GO:0006586 indolalkylamine metabolic process		Predicted intracellular proteins; Human disease related genes:Congenital disorders of metabolism:Congenital disorders of amino acid metabolism; Disease related genes; ENZYME proteins:Oxidoreductases; Potential drug targets; Enzymes	Mitochondria (Supported)	Flavin adenine dinucleotide; S-4-Nitrobutyryl-CoA		(M5935)HALLMARK FATTY ACID METABOLISM	0	0	1	0	0	0	1	0	0	0	1	0	0	0	1	0	0	0	0	0	2
5550	PREP	1	1	5550	Gene_ID	H. sapiens	5550	H. sapiens	PREP	prolyl endopeptidase	GO:0006508 proteolysis;GO:0019538 protein metabolic process;GO:1901564 organonitrogen compound metabolic process		Peptidases:Serine-type peptidases; Predicted intracellular proteins; Enzymes; ENZYME proteins:Hydrolases	Cytosol (Supported)	1-Hydroxy-1-Thio-Glycerol; S-oxy-L-cysteine; Z-Pro-Prolinal; Monothioglycerol; (6S)-1-chloro-3-[(4-fluorobenzyl)oxy]-6-(pyrrolidin-1-ylcarbonyl)pyrrolo[1,2-a]pyrazin-4(6H)-one; 1-{3-oxo-3-[(2S)-2-(pyrrolidin-1-ylcarbonyl)pyrrolidin-1-yl]propyl}-3-phenylquinoxalin-2(1H)-one; 2-{3-[(2S)-4,4-difluoro-2-(pyrrolidin-1-ylcarbonyl)pyrrolidin-1-yl]-3-oxopropyl}-isoindole-1,3(2H)-dione		(M5946)HALLMARK COAGULATION; (M5921)HALLMARK COMPLEMENT	0	0	0	0	0	0	0	0	0	0	0	0	0	0	0	0	0	0	0	0	2
133	ADM	1	1	133	Gene_ID	H. sapiens	133	H. sapiens	ADM	adrenomedullin	GO:2000184 positive regulation of progesterone biosynthetic process;GO:2000182 regulation of progesterone biosynthetic process;GO:1990410 adrenomedullin receptor signaling pathway		Predicted intracellular proteins; Predicted secreted proteins; Cancer-related genes:Candidate cancer biomarkers			(M255)PID HIF1 TFPATHWAY	(M5891)HALLMARK HYPOXIA; (M5932)HALLMARK INFLAMMATORY RESPONSE	0	0	0	0	0	0	0	0	0	0	0	0	0	0	0	0	0	0	0	0	2
6240	RRM1	1	1	6240	Gene_ID	H. sapiens	6240	H. sapiens	RRM1	ribonucleotide reductase catalytic subunit M1	GO:0070318 positive regulation of G0 to G1 transition;GO:0006264 mitochondrial DNA replication;GO:0051290 protein heterotetramerization		ENZYME proteins:Oxidoreductases; Predicted intracellular proteins; Enzymes; FDA approved drug targets:Small molecule drugs	Cytosol (Supported)	Cladribine; Gemcitabine; Clofarabine; Hydroxyurea; Fludarabine; Imexon; Gallium maltolate; Tezacitabine	(M40)PID E2F PATHWAY	(M5926)HALLMARK MYC TARGETS V1	0	0	0	0	0	0	0	0	1	0	1	0	0	0	1	1	0	0	0	0	2
4084	MXD1	1	1	4084	Gene_ID	H. sapiens	4084	H. sapiens	MXD1	MAX dimerization protein 1	GO:0000122 negative regulation of transcription by RNA polymerase II;GO:0045892 negative regulation of transcription, DNA-templated;GO:1903507 negative regulation of nucleic acid-templated transcription		Transcription factors:Basic domains; Predicted intracellular proteins	Mitochondria;Nucleoplasm (Uncertain); Additional: Cytosol		(M101)PID HDAC CLASSI PATHWAY; (M105)PID TELOMERASE PATHWAY	(M5947)HALLMARK IL2 STAT5 SIGNALING; (M5890)HALLMARK TNFA SIGNALING VIA NFKB; (M5932)HALLMARK INFLAMMATORY RESPONSE	0	0	0	0	0	0	0	0	0	0	0	0	0	0	0	0	0	0	0	0	2
8992	ATP6V0E1	1	1	8992	Gene_ID	H. sapiens	8992	H. sapiens	ATP6V0E1	ATPase H+ transporting V0 subunit e1	GO:0007035 vacuolar acidification;GO:0051452 intracellular pH reduction;GO:0051453 regulation of intracellular pH						(M5936)HALLMARK OXIDATIVE PHOSPHORYLATION	0	0	0	1	0	0	1	0	0	0	1	0	0	0	0	0	0	0	0	0	2
7535	ZAP70	1	1	7535	Gene_ID	H. sapiens	7535	H. sapiens	ZAP70	zeta chain of T cell receptor associated protein kinase 70	GO:0070489 T cell aggregation;GO:0043366 beta selection;GO:0071593 lymphocyte aggregation	Tyr protein kinase family	RAS pathway related proteins; Predicted intracellular proteins; ENZYME proteins:Transferases; Disease related genes; Kinases:Tyr protein kinases; Potential drug targets; Human disease related genes:Immune system diseases:Primary immunodeficiency; Enzymes		Staurosporine; Fostamatinib	(M141)PID PI3KCI PATHWAY; (M88)PID CD8 TCR PATHWAY; (M34)PID TCR PATHWAY	(M5950)HALLMARK ALLOGRAFT REJECTION	0	0	0	0	0	1	1	0	0	1	0	0	0	0	0	0	0	0	0	0	2
5496	PPM1G	1	1	5496	Gene_ID	H. sapiens	5496	H. sapiens	PPM1G	protein phosphatase, Mg2+/Mn2+ dependent 1G	GO:0035970 peptidyl-threonine dephosphorylation;GO:0006470 protein dephosphorylation;GO:0016311 dephosphorylation		Predicted intracellular proteins; Enzymes; ENZYME proteins:Hydrolases	Nucleoplasm (Enhanced)			(M5926)HALLMARK MYC TARGETS V1	0	1	0	0	0	0	0	0	0	0	0	0	0	0	0	0	0	0	0	0	2
211	ALAS1	1	1	211	Gene_ID	H. sapiens	211	H. sapiens	ALAS1	5'-aminolevulinate synthase 1	GO:0042541 hemoglobin biosynthetic process;GO:0006782 protoporphyrinogen IX biosynthetic process;GO:0020027 hemoglobin metabolic process		ENZYME proteins:Transferases; Predicted intracellular proteins; Enzymes	Mitochondria (Supported); Additional: Nucleoplasm	Pyridoxal phosphate; Glycine	(M106)PID HNF3B PATHWAY	(M5941)HALLMARK UV RESPONSE UP; (M5934)HALLMARK XENOBIOTIC METABOLISM; (M5936)HALLMARK OXIDATIVE PHOSPHORYLATION	0	0	1	0	0	0	0	0	0	0	0	0	0	0	0	0	0	0	0	0	2
7318	UBA7	1	1	7318	Gene_ID	H. sapiens	7318	H. sapiens	UBA7	ubiquitin like modifier activating enzyme 7	GO:0032020 ISG15-protein conjugation;GO:0019941 modification-dependent protein catabolic process;GO:0043632 modification-dependent macromolecule catabolic process			Nucleoplasm;Vesicles (Approved); Additional: Cytosol			(M5911)HALLMARK INTERFERON ALPHA RESPONSE	0	0	0	0	0	1	1	0	1	0	0	0	1	0	0	0	0	0	1	0	2
5693	PSMB5	1	1	5693	Gene_ID	H. sapiens	5693	H. sapiens	PSMB5	proteasome 20S subunit beta 5	GO:0043161 proteasome-mediated ubiquitin-dependent protein catabolic process;GO:0006979 response to oxidative stress;GO:0010498 proteasomal protein catabolic process		Peptidases:Threonine-type peptidases; ENZYME proteins:Hydrolases; Enzymes; Predicted intracellular proteins; FDA approved drug targets:Small molecule drugs	Centrosome;Nucleoplasm (Supported)	Bortezomib; (3AR,6R,6AS)-6-((S)-((S)-CYCLOHEX-2-ENYL)(HYDROXY)METHYL)-6A-METHYL-4-OXO-HEXAHYDRO-2H-FURO[3,2-C]PYRROLE-6-CARBALDEHYDE; Carfilzomib		(M5924)HALLMARK MTORC1 SIGNALING	1	0	0	1	0	1	1	0	0	0	0	0	1	0	0	0	0	0	0	1	2
2149	F2R	1	1	2149	Gene_ID	H. sapiens	2149	H. sapiens	F2R	coagulation factor II thrombin receptor	GO:1900134 negative regulation of renin secretion into blood stream;GO:0007529 establishment of synaptic specificity at neuromuscular junction;GO:0099552 trans-synaptic signaling by lipid, modulating synaptic transmission		G-protein coupled receptors:GPCRs excl olfactory receptors; Predicted intracellular proteins; FDA approved drug targets:Small molecule drugs		Streptokinase; SR-123781A; Vorapaxar; Thrombin	(M238)PID THROMBIN PAR1 PATHWAY	(M5902)HALLMARK APOPTOSIS; (M5939)HALLMARK P53 PATHWAY; (M5950)HALLMARK ALLOGRAFT REJECTION	0	0	0	0	0	0	0	0	0	0	0	1	0	0	0	0	0	0	0	0	2
7532	YWHAG	1	1	7532	Gene_ID	H. sapiens	7532	H. sapiens	YWHAG	tyrosine 3-monooxygenase/tryptophan 5-monooxygenase activation protein gamma	GO:0032869 cellular response to insulin stimulus;GO:0045664 regulation of neuron differentiation;GO:0048167 regulation of synaptic plasticity		Disease related genes; Predicted intracellular proteins; Human disease related genes:Nervous system diseases:Epilepsy	Cytosol (Approved)		(M199)PID P38 MK2 PATHWAY; (M182)PID IL3 PATHWAY; (M247)PID INSULIN GLUCOSE PATHWAY	(M5905)HALLMARK ADIPOGENESIS	0	0	0	0	0	0	1	0	0	0	0	0	1	1	0	0	0	0	0	0	2
3082	HGF	1	1	3082	Gene_ID	H. sapiens	3082	H. sapiens	HGF	hepatocyte growth factor	GO:0060665 regulation of branching involved in salivary gland morphogenesis by mesenchymal-epithelial signaling;GO:0051450 myoblast proliferation;GO:0060638 mesenchymal-epithelial cell signaling		Peptidases:Serine-type peptidases; RAS pathway related proteins; Human disease related genes:Nervous system diseases:Ear disease; Human disease related genes:Cancers:Cancers of the digestive system; Predicted secreted proteins; Candidate cardiovascular disease genes; Disease related genes; Potential drug targets; Cancer-related genes:Mutational cancer driver genes; Enzymes; Cancer-related genes:Candidate cancer biomarkers		Heparin; O2-Sulfo-Glucuronic Acid; N,O6-Disulfo-Glucosamine; ABT-510; Foretinib	(M86)PID ARF6 PATHWAY; (M232)PID ECADHERIN STABILIZATION PATHWAY; (M91)PID TCPTP PATHWAY	(M5902)HALLMARK APOPTOSIS	0	0	0	0	0	0	1	0	0	0	1	0	1	0	0	0	0	0	0	0	2
57018	CCNL1	1	1	57018	Gene_ID	H. sapiens	57018	H. sapiens	CCNL1	cyclin L1	GO:0046605 regulation of centrosome cycle;GO:0000079 regulation of cyclin-dependent protein serine/threonine kinase activity;GO:1904029 regulation of cyclin-dependent protein kinase activity		Predicted intracellular proteins	Nuclear bodies;Nucleoplasm (Supported)			(M5890)HALLMARK TNFA SIGNALING VIA NFKB	0	0	0	0	0	0	0	0	0	0	0	0	0	0	0	0	0	0	0	0	2
10243	GPHN	1	1	10243	Gene_ID	H. sapiens	10243	H. sapiens	GPHN	gephyrin	GO:0018315 molybdenum incorporation into molybdenum-molybdopterin complex;GO:0042040 metal incorporation into metallo-molybdopterin complex;GO:0072579 glycine receptor clustering		Predicted intracellular proteins; Human disease related genes:Congenital disorders of metabolism:Congenital disorders of amino acid metabolism; ENZYME proteins:Transferases; Disease related genes; Potential drug targets; Cancer-related genes:Mutational cancer driver genes; Enzymes	Vesicles (Approved); Additional: Cytosol	Formic acid; Imidazole; Propanoic acid		(M5905)HALLMARK ADIPOGENESIS	0	0	0	0	0	0	0	0	0	0	1	0	0	0	0	0	0	0	0	1	2
4953	ODC1	1	1	4953	Gene_ID	H. sapiens	4953	H. sapiens	ODC1	ornithine decarboxylase 1	GO:0033387 putrescine biosynthetic process from ornithine;GO:0009446 putrescine biosynthetic process;GO:0009445 putrescine metabolic process		Human disease related genes:Congenital malformations:Congenital malformations of the nervous system; Enzymes; ENZYME proteins:Lyases; Predicted intracellular proteins; FDA approved drug targets:Small molecule drugs	Cytosol;Plasma membrane (Approved)	Pyridoxal phosphate; Spermine; Putrescine; Pyridoxine phosphate; N-Pyridoxyl-Glycine-5-Monophosphate; L-Eflornithine; N(6)-(pyridoxal phosphate)-L-lysine; Geneticin; Eflornithine	(M66)PID MYC ACTIV PATHWAY	(M5935)HALLMARK FATTY ACID METABOLISM; (M5947)HALLMARK IL2 STAT5 SIGNALING; (M5901)HALLMARK G2M CHECKPOINT	0	0	0	0	0	0	1	0	0	0	0	0	0	0	0	0	0	0	0	0	2
8800	PEX11A	1	1	8800	Gene_ID	H. sapiens	8800	H. sapiens	PEX11A	peroxisomal biogenesis factor 11 alpha	GO:0016557 peroxisome membrane biogenesis;GO:0044375 regulation of peroxisome size;GO:0016559 peroxisome fission		Predicted intracellular proteins; Transporters:Transporter channels and pores				(M5949)HALLMARK PEROXISOME; (M5948)HALLMARK BILE ACID METABOLISM; (M5906)HALLMARK ESTROGEN RESPONSE EARLY	0	0	0	0	0	0	0	0	0	0	0	0	0	0	0	0	0	0	0	0	2
8822	FGF17	1	1	8822	Gene_ID	H. sapiens	8822	H. sapiens	FGF17	fibroblast growth factor 17	GO:0008543 fibroblast growth factor receptor signaling pathway;GO:0044344 cellular response to fibroblast growth factor stimulus;GO:0071774 response to fibroblast growth factor		RAS pathway related proteins; Human disease related genes:Endocrine and metabolic diseases:Hypothalamus and pituitary gland diseases; Predicted secreted proteins; Disease related genes; Cancer-related genes:Candidate cancer biomarkers			(M276)PID FGF PATHWAY; (M5883)NABA SECRETED FACTORS; (M5885)NABA MATRISOME ASSOCIATED	(M5923)HALLMARK PI3K AKT MTOR SIGNALING	0	0	0	0	0	0	1	0	0	0	0	0	0	0	0	0	0	0	0	0	2
509	ATP5F1C	1	1	509	Gene_ID	H. sapiens	509	H. sapiens	ATP5F1C	ATP synthase F1 subunit gamma	GO:0042776 proton motive force-driven mitochondrial ATP synthesis;GO:0015986 proton motive force-driven ATP synthesis;GO:0006754 ATP biosynthetic process		Predicted intracellular proteins		Quercetin; 1-ACETYL-2-CARBOXYPIPERIDINE; AUROVERTIN B; Piceatannol; N1-(2-AMINO-4-METHYLPENTYL)OCTAHYDRO-PYRROLO[1,2-A] PYRIMIDINE		(M5936)HALLMARK OXIDATIVE PHOSPHORYLATION	0	0	0	0	0	0	1	0	0	0	1	0	0	0	1	0	0	0	0	0	2
6643	SNX2	1	1	6643	Gene_ID	H. sapiens	6643	H. sapiens	SNX2	sorting nexin 2	GO:0072673 lamellipodium morphogenesis;GO:0034498 early endosome to Golgi transport;GO:0097581 lamellipodium organization		Predicted intracellular proteins	Endosomes;Lysosomes (Supported)		(M238)PID THROMBIN PAR1 PATHWAY	(M5910)HALLMARK PROTEIN SECRETION	0	0	0	0	0	0	0	0	0	0	0	0	0	1	0	0	0	0	0	0	2
1843	DUSP1	1	1	1843	Gene_ID	H. sapiens	1843	H. sapiens	DUSP1	dual specificity phosphatase 1	GO:0090027 negative regulation of monocyte chemotaxis;GO:1903753 negative regulation of p38MAPK cascade;GO:0051447 negative regulation of meiotic cell cycle		ENZYME proteins:Hydrolases; Predicted intracellular proteins; Enzymes; Cancer-related genes:Candidate cancer biomarkers	Nucleoli (Approved); Additional: Cytosol		(M76)PID P38 ALPHA BETA PATHWAY; (M12705)SIG CD40PATHWAYMAP; (M166)PID ATF2 PATHWAY	(M5942)HALLMARK UV RESPONSE DN; (M5890)HALLMARK TNFA SIGNALING VIA NFKB; (M5891)HALLMARK HYPOXIA	0	0	0	0	0	0	1	0	0	0	0	0	0	0	0	0	0	0	0	0	2
51573	GDE1	1	1	51573	Gene_ID	H. sapiens	51573	H. sapiens	GDE1	glycerophosphodiester phosphodiesterase 1	GO:0006580 ethanolamine metabolic process;GO:0070291 N-acylethanolamine metabolic process;GO:0042439 ethanolamine-containing compound metabolic process		Predicted intracellular proteins; Enzymes; ENZYME proteins:Hydrolases	Vesicles (Approved); Additional: Nucleoplasm;Plasma membrane			(M5945)HALLMARK HEME METABOLISM	0	0	0	0	0	0	0	0	0	0	0	0	0	0	0	0	0	0	0	0	2
54625	PARP14	1	1	54625	Gene_ID	H. sapiens	54625	H. sapiens	PARP14	poly(ADP-ribose) polymerase family member 14	GO:1902216 positive regulation of interleukin-4-mediated signaling pathway;GO:1902214 regulation of interleukin-4-mediated signaling pathway;GO:0060331 negative regulation of response to interferon-gamma		Predicted intracellular proteins	Cytosol (Supported)		(M28)PID IL4 2PATHWAY	(M5911)HALLMARK INTERFERON ALPHA RESPONSE; (M5913)HALLMARK INTERFERON GAMMA RESPONSE	0	0	0	0	0	0	0	0	0	0	0	0	1	0	0	0	0	0	0	0	2
257194	NEGR1	1	1	257194	Gene_ID	H. sapiens	257194	H. sapiens	NEGR1	neuronal growth regulator 1	GO:0007631 feeding behavior;GO:0051963 regulation of synapse assembly;GO:0010976 positive regulation of neuron projection development			Actin filaments;Cytosol;Vesicles (Approved)			(M5915)HALLMARK APICAL JUNCTION	0	0	0	0	0	0	0	0	0	1	0	0	0	0	0	0	0	0	0	0	2
9908	G3BP2	1	1	9908	Gene_ID	H. sapiens	9908	H. sapiens	G3BP2	G3BP stress granule assembly factor 2	GO:0062029 positive regulation of stress granule assembly;GO:0062028 regulation of stress granule assembly;GO:0007253 cytoplasmic sequestering of NF-kappaB		Predicted intracellular proteins	Cytosol (Enhanced)			(M5905)HALLMARK ADIPOGENESIS	0	0	0	0	0	0	0	0	0	0	0	0	1	0	0	0	0	0	1	0	2
2237	FEN1	1	1	2237	Gene_ID	H. sapiens	2237	H. sapiens	FEN1	flap structure-specific endonuclease 1	GO:0043137 DNA replication, removal of RNA primer;GO:0032201 telomere maintenance via semi-conservative replication;GO:0045876 positive regulation of sister chromatid cohesion		Predicted intracellular proteins; Cancer-related genes:Candidate cancer biomarkers	Nucleoplasm (Enhanced); Additional: Nucleoli	Iron; Ferrous gluconate; Ferrous succinate; Ferrous ascorbate; Ferrous fumarate; Ferrous glycine sulfate		(M5898)HALLMARK DNA REPAIR; (M5941)HALLMARK UV RESPONSE UP	0	0	0	0	0	0	1	1	1	0	0	0	0	0	0	0	1	0	1	0	2
51478	HSD17B7	1	1	51478	Gene_ID	H. sapiens	51478	H. sapiens	HSD17B7	hydroxysteroid 17-beta dehydrogenase 7	GO:0006703 estrogen biosynthetic process;GO:0008209 androgen metabolic process;GO:0120178 steroid hormone biosynthetic process		ENZYME proteins:Oxidoreductases; Predicted intracellular proteins; Enzymes		NADH		(M5892)HALLMARK CHOLESTEROL HOMEOSTASIS; (M5935)HALLMARK FATTY ACID METABOLISM	0	0	0	0	0	0	0	0	0	0	0	0	0	0	0	0	0	0	0	0	2
4172	MCM3	1	1	4172	Gene_ID	H. sapiens	4172	H. sapiens	MCM3	minichromosome maintenance complex component 3	GO:1902292 cell cycle DNA replication initiation;GO:1902315 nuclear cell cycle DNA replication initiation;GO:1902975 mitotic DNA replication initiation		ENZYME proteins:Hydrolases; Predicted intracellular proteins; Enzymes; Cancer-related genes:Candidate cancer biomarkers	Nucleoplasm (Supported)		(M40)PID E2F PATHWAY	(M5901)HALLMARK G2M CHECKPOINT; (M5925)HALLMARK E2F TARGETS	0	0	0	0	0	0	1	0	1	0	0	0	0	0	0	0	0	0	0	0	2
10939	AFG3L2	1	1	10939	Gene_ID	H. sapiens	10939	H. sapiens	AFG3L2	AFG3 like matrix AAA peptidase subunit 2	GO:0060013 righting reflex;GO:0036444 calcium import into the mitochondrion;GO:0034982 mitochondrial protein processing		Human disease related genes:Nervous system diseases:Neurodegenerative diseases; Human disease related genes:Nervous system diseases:Eye disease; Disease related genes; Potential drug targets; Peptidases:Metallopeptidases; Enzymes; Human disease related genes:Congenital disorders of metabolism:Mitochondrial diseases	Mitochondria (Supported)	ATP		(M5936)HALLMARK OXIDATIVE PHOSPHORYLATION	0	0	0	0	0	0	1	0	0	0	0	0	0	0	0	1	0	0	0	0	2
4832	NME3	1	1	4832	Gene_ID	H. sapiens	4832	H. sapiens	NME3	NME/NM23 nucleoside diphosphate kinase 3	GO:0006228 UTP biosynthetic process;GO:0006183 GTP biosynthetic process;GO:0046051 UTP metabolic process		ENZYME proteins:Transferases; Predicted intracellular proteins; Enzymes	Nucleoplasm (Approved); Additional: Cytosol			(M5898)HALLMARK DNA REPAIR	0	0	0	0	0	0	0	0	0	0	1	0	0	0	1	0	0	0	0	0	2
3066	HDAC2	1	1	3066	Gene_ID	H. sapiens	3066	H. sapiens	HDAC2	histone deacetylase 2	GO:1902435 regulation of male mating behavior;GO:1902437 positive regulation of male mating behavior;GO:0061198 fungiform papilla formation		ENZYME proteins:Hydrolases; Enzymes; Cancer-related genes:Candidate cancer biomarkers; Predicted intracellular proteins; FDA approved drug targets:Small molecule drugs	Nucleoplasm (Supported)	Pravastatin; Lovastatin; Theophylline; Valproic acid; Simvastatin; Atorvastatin; Fluvastatin; Aminophylline; Oxtriphylline; Vorinostat; Pracinostat; Romidepsin; Tixocortol; Mocetinostat	(M219)PID HEDGEHOG GLI PATHWAY; (M101)PID HDAC CLASSI PATHWAY; (M105)PID TELOMERASE PATHWAY	(M5895)HALLMARK WNT BETA CATENIN SIGNALING; (M5926)HALLMARK MYC TARGETS V1	0	0	0	0	0	0	1	0	0	0	0	0	1	0	0	0	0	0	1	1	2
8546	AP3B1	1	1	8546	Gene_ID	H. sapiens	8546	H. sapiens	AP3B1	adaptor related protein complex 3 subunit beta 1	GO:0090152 establishment of protein localization to mitochondrial membrane involved in mitochondrial fission;GO:0016182 synaptic vesicle budding from endosome;GO:0051138 positive regulation of NK T cell differentiation		Disease related genes; Predicted intracellular proteins; Human disease related genes:Congenital disorders of metabolism:Congenital disorders of amino acid metabolism	Nucleoplasm (Approved); Additional: Golgi apparatus			(M5910)HALLMARK PROTEIN SECRETION	0	1	0	0	0	0	1	0	0	0	0	0	0	1	1	1	0	1	0	0	2
2648	KAT2A	1	1	2648	Gene_ID	H. sapiens	2648	H. sapiens	KAT2A	lysine acetyltransferase 2A	GO:0106227 peptidyl-lysine glutarylation;GO:0071929 alpha-tubulin acetylation;GO:0018335 protein succinylation		ENZYME proteins:Transferases; Predicted intracellular proteins; Enzymes		Coenzyme A	(M139)PID MYC PATHWAY; (M40)PID E2F PATHWAY; (M66)PID MYC ACTIV PATHWAY	(M5903)HALLMARK NOTCH SIGNALING; (M5895)HALLMARK WNT BETA CATENIN SIGNALING	0	0	0	0	0	0	1	0	0	0	0	0	0	0	0	1	0	1	0	0	2
3600	IL15	1	1	3600	Gene_ID	H. sapiens	3600	H. sapiens	IL15	interleukin 15	GO:0033078 extrathymic T cell differentiation;GO:0045062 extrathymic T cell selection;GO:0001866 NK T cell proliferation		Predicted intracellular proteins; Predicted secreted proteins; Cancer-related genes:Candidate cancer biomarkers	Nuclear speckles;Nucleoplasm (Supported)	Cefazolin	(M5883)NABA SECRETED FACTORS; (M5885)NABA MATRISOME ASSOCIATED; (M5889)NABA MATRISOME	(M5911)HALLMARK INTERFERON ALPHA RESPONSE; (M5913)HALLMARK INTERFERON GAMMA RESPONSE; (M5930)HALLMARK EPITHELIAL MESENCHYMAL TRANSITION	0	0	0	0	0	0	0	0	0	0	0	0	1	0	0	0	1	0	0	0	2
347	APOD	1	1	347	Gene_ID	H. sapiens	347	H. sapiens	APOD	apolipoprotein D	GO:0034443 negative regulation of lipoprotein oxidation;GO:0060588 negative regulation of lipoprotein lipid oxidation;GO:0034442 regulation of lipoprotein oxidation		Predicted secreted proteins; Cancer-related genes:Candidate cancer biomarkers; Candidate cardiovascular disease genes	Plasma membrane (Approved)	Vitamin A; Copper		(M5909)HALLMARK MYOGENESIS; (M5953)HALLMARK KRAS SIGNALING UP	0	0	0	0	0	0	1	0	0	0	0	1	0	0	0	0	0	0	0	1	2
11054	OGFR	1	1	11054	Gene_ID	H. sapiens	11054	H. sapiens	OGFR	opioid growth factor receptor	GO:0001558 regulation of cell growth;GO:0040008 regulation of growth;GO:0051128 regulation of cellular component organization		Predicted intracellular proteins	Nucleoplasm (Approved)			(M5911)HALLMARK INTERFERON ALPHA RESPONSE; (M5913)HALLMARK INTERFERON GAMMA RESPONSE	0	0	0	0	0	0	0	0	0	0	0	0	0	0	0	0	0	0	0	0	2
9525	VPS4B	1	1	9525	Gene_ID	H. sapiens	9525	H. sapiens	VPS4B	vacuolar protein sorting 4 homolog B	GO:0061764 late endosome to lysosome transport via multivesicular body sorting pathway;GO:0061738 late endosomal microautophagy;GO:1903542 negative regulation of exosomal secretion		Predicted intracellular proteins; Enzymes; ENZYME proteins:Hydrolases	Vesicles (Approved); Additional: Intermediate filaments		(M124)PID CXCR4 PATHWAY	(M5910)HALLMARK PROTEIN SECRETION; (M5949)HALLMARK PEROXISOME	0	0	0	0	0	1	1	0	0	0	0	1	0	0	0	0	0	1	1	0	2
4600	MX2	1	1	4600	Gene_ID	H. sapiens	4600	H. sapiens	MX2	MX dynamin like GTPase 2	GO:0035455 response to interferon-alpha;GO:0046822 regulation of nucleocytoplasmic transport;GO:0051028 mRNA transport		Predicted intracellular proteins; Transporters:Transporter channels and pores				(M5913)HALLMARK INTERFERON GAMMA RESPONSE	0	0	0	0	0	0	0	0	0	0	0	1	1	0	0	0	0	0	1	0	2
6117	RPA1	1	1	6117	Gene_ID	H. sapiens	6117	H. sapiens	RPA1	replication protein A1	GO:0006268 DNA unwinding involved in DNA replication;GO:0007004 telomere maintenance via telomerase;GO:0006278 RNA-templated DNA biosynthetic process		Predicted intracellular proteins	Nucleoplasm (Enhanced)		(M46)PID ATR PATHWAY; (M1)PID FANCONI PATHWAY	(M5924)HALLMARK MTORC1 SIGNALING; (M5925)HALLMARK E2F TARGETS	0	0	0	1	0	0	1	0	1	0	0	0	0	1	1	0	0	0	1	0	2
8675	STX16	1	1	8675	Gene_ID	H. sapiens	8675	H. sapiens	STX16	syntaxin 16	GO:0090161 Golgi ribbon formation;GO:0048278 vesicle docking;GO:0140056 organelle localization by membrane tethering		Disease related genes; Predicted intracellular proteins; Human disease related genes:Endocrine and metabolic diseases:Parathyroid diseases	Vesicles (Enhanced)			(M5910)HALLMARK PROTEIN SECRETION	0	0	0	0	0	0	0	0	0	0	0	0	0	1	0	0	0	1	0	0	2
23254	KAZN	1	1	23254	Gene_ID	H. sapiens	23254	H. sapiens	KAZN	kazrin, periplakin interacting protein	GO:0031424 keratinization;GO:0030216 keratinocyte differentiation;GO:0009913 epidermal cell differentiation		Predicted intracellular proteins	Nucleoplasm (Supported); Additional: Cytosol;Nuclear speckles			(M5906)HALLMARK ESTROGEN RESPONSE EARLY	0	0	0	0	0	0	0	0	0	0	0	0	0	0	0	0	0	0	0	0	2
633	BGN	1	1	633	Gene_ID	H. sapiens	633	H. sapiens	BGN	biglycan	GO:0061975 articular cartilage development;GO:0019800 peptide cross-linking via chondroitin 4-sulfate glycosaminoglycan;GO:0030204 chondroitin sulfate metabolic process		Disease related genes; Predicted secreted proteins; Human disease related genes:Congenital malformations:Congenital malformations of the musculoskeletal system	Golgi apparatus (Approved); Additional: Endoplasmic reticulum		(M264)PID TOLL ENDOGENOUS PATHWAY; (M5882)NABA PROTEOGLYCANS; (M5884)NABA CORE MATRISOME	(M5902)HALLMARK APOPTOSIS; (M5891)HALLMARK HYPOXIA; (M5930)HALLMARK EPITHELIAL MESENCHYMAL TRANSITION	0	0	0	0	0	0	0	0	0	0	0	0	0	0	0	0	0	0	0	0	2
7503	XIST	1	1	7503	Gene_ID	H. sapiens	7503	H. sapiens	XIST	X inactive specific transcript	GO:0009048 dosage compensation by inactivation of X chromosome;GO:0007549 dosage compensation;GO:0040029 regulation of gene expression, epigenetic						(M5935)HALLMARK FATTY ACID METABOLISM	0	0	0	0	0	0	0	0	0	0	0	0	0	0	0	0	0	0	0	0	2
79085	SLC25A23	1	1	79085	Gene_ID	H. sapiens	79085	H. sapiens	SLC25A23	solute carrier family 25 member 23	GO:0097274 urea homeostasis;GO:1900069 regulation of cellular hyperosmotic salinity response;GO:1901000 regulation of response to salt stress		Predicted intracellular proteins; Transporters:Electrochemical Potential-driven transporters	Mitochondria (Supported)			(M5956)HALLMARK KRAS SIGNALING DN	0	0	0	0	0	0	0	0	0	0	0	0	0	0	0	0	0	0	1	1	2
7852	CXCR4	1	1	7852	Gene_ID	H. sapiens	7852	H. sapiens	CXCR4	C-X-C motif chemokine receptor 4	GO:2000448 positive regulation of macrophage migration inhibitory factor signaling pathway;GO:1990478 response to ultrasound;GO:2000446 regulation of macrophage migration inhibitory factor signaling pathway		Transporters; G-protein coupled receptors:Chemokines and chemotactic factors receptors; CD markers; Disease related genes; G-protein coupled receptors:GPCRs excl olfactory receptors; Cancer-related genes:Candidate cancer biomarkers; Human disease related genes:Immune system diseases:Primary immunodeficiency; FDA approved drug targets:Small molecule drugs		Framycetin; AMD-070; Plerixafor; Ibalizumab	(M55)PID S1P S1P3 PATHWAY; (M257)PID EPHRINB REV PATHWAY; (M165)PID SYNDECAN 4 PATHWAY	(M5923)HALLMARK PI3K AKT MTOR SIGNALING; (M5891)HALLMARK HYPOXIA; (M5924)HALLMARK MTORC1 SIGNALING	0	0	0	0	0	0	1	0	0	0	0	0	0	0	0	0	0	0	1	0	2
1376	CPT2	1	1	1376	Gene_ID	H. sapiens	1376	H. sapiens	CPT2	carnitine palmitoyltransferase 2	GO:0006853 carnitine shuttle;GO:1902001 fatty acid transmembrane transport;GO:0009437 carnitine metabolic process		Predicted intracellular proteins; Human disease related genes:Congenital disorders of metabolism:Congenital disorders of amino acid metabolism; ENZYME proteins:Transferases; Disease related genes; Human disease related genes:Congenital disorders of metabolism:Congenital disorders of lipid/glycolipid metabolism; Enzymes; FDA approved drug targets:Small molecule drugs	Mitochondria;Nucleoplasm (Approved); Additional: Nucleoli	Levocarnitine; Perhexiline		(M5935)HALLMARK FATTY ACID METABOLISM; (M5905)HALLMARK ADIPOGENESIS	0	0	0	0	0	0	0	0	0	0	1	0	0	0	0	1	0	0	0	0	2
7185	TRAF1	1	1	7185	Gene_ID	H. sapiens	7185	H. sapiens	TRAF1	TNF receptor associated factor 1	GO:0070534 protein K63-linked ubiquitination;GO:0033209 tumor necrosis factor-mediated signaling pathway;GO:0046330 positive regulation of JNK cascade		Predicted intracellular proteins; Cancer-related genes:Candidate cancer biomarkers	Nucleoplasm (Approved)		(M45)PID CD40 PATHWAY; (M197)PID HIV NEF PATHWAY; (M128)PID TNF PATHWAY	(M5947)HALLMARK IL2 STAT5 SIGNALING; (M5890)HALLMARK TNFA SIGNALING VIA NFKB; (M5915)HALLMARK APICAL JUNCTION	0	0	0	0	0	1	0	0	0	0	0	0	0	0	0	0	0	0	0	0	2
969	CD69	1	1	969	Gene_ID	H. sapiens	969	H. sapiens	CD69	CD69 molecule	GO:0071466 cellular response to xenobiotic stimulus;GO:0009410 response to xenobiotic stimulus;GO:0070887 cellular response to chemical stimulus		CD markers				(M5902)HALLMARK APOPTOSIS; (M5890)HALLMARK TNFA SIGNALING VIA NFKB; (M5913)HALLMARK INTERFERON GAMMA RESPONSE	0	0	0	0	0	0	0	0	0	0	0	0	0	0	0	0	0	0	0	0	2
5571	PRKAG1	1	1	5571	Gene_ID	H. sapiens	5571	H. sapiens	PRKAG1	protein kinase AMP-activated non-catalytic subunit gamma 1	GO:0006110 regulation of glycolytic process;GO:0042149 cellular response to glucose starvation;GO:0043470 regulation of carbohydrate catabolic process		Predicted intracellular proteins; FDA approved drug targets:Small molecule drugs	Cytosol (Approved); Additional: Nucleoplasm		(M87)PID LKB1 PATHWAY; (M237)PID VEGFR1 2 PATHWAY	(M5923)HALLMARK PI3K AKT MTOR SIGNALING	0	0	0	0	0	0	0	0	0	0	1	0	0	0	0	0	0	0	1	0	2
6164	RPL34	1	1	6164	Gene_ID	H. sapiens	6164	H. sapiens	RPL34	ribosomal protein L34	GO:0002181 cytoplasmic translation;GO:0006412 translation;GO:0043043 peptide biosynthetic process		Ribosomal proteins; Predicted intracellular proteins	Cytosol;Endoplasmic reticulum;Nucleoli (Supported)			(M5926)HALLMARK MYC TARGETS V1	1	0	1	1	0	0	1	0	0	0	0	0	0	0	0	0	0	0	0	0	2
3106	HLA-B	1	1	3106	Gene_ID	H. sapiens	3106	H. sapiens	HLA-B	major histocompatibility complex, class I, B	GO:0042270 protection from natural killer cell mediated cytotoxicity;GO:0002484 antigen processing and presentation of endogenous peptide antigen via MHC class I via ER pathway;GO:0002486 antigen processing and presentation of endogenous peptide antigen via MHC class I via ER pathway, TAP-independent		Predicted intracellular proteins; Human disease related genes:Immune system diseases:Allergies and autoimmune diseases; Human disease related genes:Musculoskeletal diseases:Other musculoskeletal diseases; Human disease related genes:Musculoskeletal diseases:Skeletal diseases; Cancer-related genes:Mutated cancer genes; Disease related genes; Cancer-related genes:Mutational cancer driver genes; Human disease related genes:Skin diseases:Skin and soft tissue diseases; Human disease related genes:Respiratory diseases:Tracheobronchial diseases		Abacavir; N-Formylmethionine; Coccidioides immitis spherule		(M5913)HALLMARK INTERFERON GAMMA RESPONSE	0	0	0	0	0	1	1	0	0	0	0	0	1	0	0	0	0	0	0	0	2
51382	ATP6V1D	1	1	51382	Gene_ID	H. sapiens	51382	H. sapiens	ATP6V1D	ATPase H+ transporting V1 subunit D	GO:0061795 Golgi lumen acidification;GO:0048388 endosomal lumen acidification;GO:0007042 lysosomal lumen acidification		Predicted intracellular proteins	Nucleoplasm (Approved)			(M5924)HALLMARK MTORC1 SIGNALING; (M5936)HALLMARK OXIDATIVE PHOSPHORYLATION	0	0	0	1	0	0	1	0	0	0	1	0	0	1	0	0	0	0	0	0	2
5690	PSMB2	1	1	5690	Gene_ID	H. sapiens	5690	H. sapiens	PSMB2	proteasome 20S subunit beta 2	GO:0043161 proteasome-mediated ubiquitin-dependent protein catabolic process;GO:0010498 proteasomal protein catabolic process;GO:0006511 ubiquitin-dependent protein catabolic process		Peptidases:Threonine-type peptidases; Predicted intracellular proteins; Enzymes; FDA approved drug targets:Small molecule drugs	Nucleoplasm (Enhanced)	(3AR,6R,6AS)-6-((S)-((S)-CYCLOHEX-2-ENYL)(HYDROXY)METHYL)-6A-METHYL-4-OXO-HEXAHYDRO-2H-FURO[3,2-C]PYRROLE-6-CARBALDEHYDE; Carfilzomib		(M5913)HALLMARK INTERFERON GAMMA RESPONSE; (M5926)HALLMARK MYC TARGETS V1	1	0	0	1	0	1	1	0	0	0	0	0	1	0	0	0	0	0	0	0	2
2935	GSPT1	1	1	2935	Gene_ID	H. sapiens	2935	H. sapiens	GSPT1	G1 to S phase transition 1	GO:0006415 translational termination;GO:0006449 regulation of translational termination;GO:0000184 nuclear-transcribed mRNA catabolic process, nonsense-mediated decay		Predicted intracellular proteins	Cytosol (Approved); Additional: Vesicles	Guanosine-5'-Diphosphate		(M5901)HALLMARK G2M CHECKPOINT; (M5925)HALLMARK E2F TARGETS; (M5926)HALLMARK MYC TARGETS V1	1	1	1	0	1	0	1	0	0	0	0	0	0	0	0	0	1	0	0	0	2
1316	KLF6	1	1	1316	Gene_ID	H. sapiens	1316	H. sapiens	KLF6	Kruppel like factor 6	GO:0030183 B cell differentiation;GO:0042113 B cell activation;GO:0030098 lymphocyte differentiation		Disease related genes; Cancer-related genes; Transcription factors:Zinc-coordinating DNA-binding domains; Predicted intracellular proteins	Nucleoplasm (Supported); Additional: Cytosol;Nucleoli;Vesicles			(M5947)HALLMARK IL2 STAT5 SIGNALING; (M5890)HALLMARK TNFA SIGNALING VIA NFKB; (M5891)HALLMARK HYPOXIA	0	0	0	0	0	0	0	0	0	0	0	0	0	0	0	0	0	0	0	0	2
2475	MTOR	1	1	2475	Gene_ID	H. sapiens	2475	H. sapiens	MTOR	mechanistic target of rapamycin kinase	GO:1904059 regulation of locomotor rhythm;GO:1905857 positive regulation of pentose-phosphate shunt;GO:0002296 T-helper 1 cell lineage commitment	Atypical: PI3/PI4-kinase family	Human disease related genes:Congenital malformations:Other congenital malformations; Predicted intracellular proteins; ENZYME proteins:Transferases; Cancer-related genes:Mutated cancer genes; Disease related genes; Kinases:Atypical kinases; Cancer-related genes:Mutational cancer driver genes; Enzymes; FDA approved drug targets:Small molecule drugs	Cytosol;Vesicles (Approved)	Pimecrolimus; Sirolimus; Everolimus; Rimiducid; SF1126; XL765; Ridaforolimus; Temsirolimus; Fostamatinib	(M143)PID IL2 PI3K PATHWAY; (M249)PID PI3KCI AKT PATHWAY; (M161)PID IFNG PATHWAY	(M5951)HALLMARK SPERMATOGENESIS	0	0	0	1	0	1	1	0	1	0	1	0	0	0	0	0	1	1	1	1	2
1315	COPB1	1	1	1315	Gene_ID	H. sapiens	1315	H. sapiens	COPB1	COPI coat complex subunit beta 1	GO:0006891 intra-Golgi vesicle-mediated transport;GO:0006888 endoplasmic reticulum to Golgi vesicle-mediated transport;GO:0048193 Golgi vesicle transport		Predicted intracellular proteins	Cytosol;Golgi apparatus;Vesicles (Enhanced)			(M5910)HALLMARK PROTEIN SECRETION	0	0	0	0	0	0	0	0	0	0	0	0	0	1	0	0	0	0	0	0	2
694	BTG1	1	1	694	Gene_ID	H. sapiens	694	H. sapiens	BTG1	BTG anti-proliferation factor 1	GO:2000271 positive regulation of fibroblast apoptotic process;GO:0045603 positive regulation of endothelial cell differentiation;GO:2000269 regulation of fibroblast apoptotic process		Disease related genes; Cancer-related genes; Predicted intracellular proteins	Nucleoplasm (Approved); Additional: Cytosol			(M5941)HALLMARK UV RESPONSE UP; (M5890)HALLMARK TNFA SIGNALING VIA NFKB; (M5891)HALLMARK HYPOXIA	0	0	0	0	1	0	0	0	0	0	0	0	0	0	0	0	1	0	0	1	2
51	ACOX1	1	1	51	Gene_ID	H. sapiens	51	H. sapiens	ACOX1	acyl-CoA oxidase 1	GO:0140493 very long-chain fatty acid beta-oxidation;GO:0042760 very long-chain fatty acid catabolic process;GO:0050665 hydrogen peroxide biosynthetic process		Predicted intracellular proteins; Disease related genes; ENZYME proteins:Oxidoreductases; Human disease related genes:Congenital disorders of metabolism:Peroxisomal diseases; Potential drug targets; Human disease related genes:Congenital disorders of metabolism:Congenital disorders of lipid/glycolipid metabolism; Enzymes	Peroxisomes (Approved); Additional: Nucleoli	Flavin adenine dinucleotide; (3R)-3-HYDROXYDODECANOIC ACID		(M5949)HALLMARK PEROXISOME; (M5935)HALLMARK FATTY ACID METABOLISM; (M5905)HALLMARK ADIPOGENESIS	0	0	0	0	0	0	0	0	0	0	1	0	0	0	0	0	0	0	0	0	2
1634	DCN	1	1	1634	Gene_ID	H. sapiens	1634	H. sapiens	DCN	decorin	GO:0019800 peptide cross-linking via chondroitin 4-sulfate glycosaminoglycan;GO:0051901 positive regulation of mitochondrial depolarization;GO:1904181 positive regulation of membrane depolarization		Predicted secreted proteins; Human disease related genes:Nervous system diseases:Eye disease; Disease related genes; Predicted intracellular proteins; Cancer-related genes:Candidate cancer biomarkers			(M5882)NABA PROTEOGLYCANS; (M65)PID FRA PATHWAY; (M5884)NABA CORE MATRISOME	(M5902)HALLMARK APOPTOSIS; (M5891)HALLMARK HYPOXIA; (M5930)HALLMARK EPITHELIAL MESENCHYMAL TRANSITION	0	0	0	0	0	0	0	0	0	0	0	0	0	0	0	0	0	0	0	0	2
51168	MYO15A	1	1	51168	Gene_ID	H. sapiens	51168	H. sapiens	MYO15A	myosin XVA	GO:0030050 vesicle transport along actin filament;GO:0099515 actin filament-based transport;GO:0099518 vesicle cytoskeletal trafficking		Disease related genes; Human disease related genes:Nervous system diseases:Ear disease; Predicted intracellular proteins				(M5956)HALLMARK KRAS SIGNALING DN	0	0	0	0	0	0	0	0	0	0	0	0	0	0	0	0	0	1	0	0	2
9183	ZW10	1	1	9183	Gene_ID	H. sapiens	9183	H. sapiens	ZW10	zw10 kinetochore protein	GO:0034501 protein localization to kinetochore;GO:1903083 protein localization to condensed chromosome;GO:0007096 regulation of exit from mitosis		Predicted intracellular proteins	Cytosol;Endoplasmic reticulum (Supported)			(M5910)HALLMARK PROTEIN SECRETION; (M5925)HALLMARK E2F TARGETS	0	0	0	0	0	0	1	0	0	0	0	0	0	1	0	0	0	1	0	0	2
9377	COX5A	1	1	9377	Gene_ID	H. sapiens	9377	H. sapiens	COX5A	cytochrome c oxidase subunit 5A	GO:0006123 mitochondrial electron transport, cytochrome c to oxygen;GO:0019646 aerobic electron transport chain;GO:0042773 ATP synthesis coupled electron transport		Disease related genes; Predicted intracellular proteins; Potential drug targets; Transporters:Primary Active Transporters		Cholic Acid; N-Formylmethionine		(M5926)HALLMARK MYC TARGETS V1; (M5936)HALLMARK OXIDATIVE PHOSPHORYLATION	0	0	0	1	0	0	1	0	0	0	1	0	0	0	0	0	0	0	0	0	2
4719	NDUFS1	1	1	4719	Gene_ID	H. sapiens	4719	H. sapiens	NDUFS1	NADH:ubiquinone oxidoreductase core subunit S1	GO:0006120 mitochondrial electron transport, NADH to ubiquinone;GO:0008637 apoptotic mitochondrial changes;GO:0010257 NADH dehydrogenase complex assembly		Predicted intracellular proteins; Disease related genes; ENZYME proteins; Potential drug targets; Enzymes; Human disease related genes:Congenital disorders of metabolism:Mitochondrial diseases	Mitochondria (Supported)	NADH		(M5936)HALLMARK OXIDATIVE PHOSPHORYLATION	0	0	0	0	0	0	1	0	0	0	1	0	0	0	1	1	0	0	0	0	2
355	FAS	1	1	355	Gene_ID	H. sapiens	355	H. sapiens	FAS	Fas cell surface death receptor	GO:0036337 Fas signaling pathway;GO:0006924 activation-induced cell death of T cells;GO:0071455 cellular response to hyperoxia		Human disease related genes:Cancers:Skin cancers; Human disease related genes:Cancers:Cancers of the digestive system; Predicted secreted proteins; Candidate cardiovascular disease genes; Disease related genes; CD markers; Human disease related genes:Cancers:Cancers of haematopoietic and lymphoid tissues; Human disease related genes:Immune system diseases:Primary immunodeficiency; Cancer-related genes:Candidate cancer biomarkers	Plasma membrane (Supported); Additional: Cytosol;Nuclear bodies		(M5060)SA FAS SIGNALING; (M7997)SA CASPASE CASCADE; (M197)PID HIV NEF PATHWAY	(M5897)HALLMARK IL6 JAK STAT3 SIGNALING; (M5902)HALLMARK APOPTOSIS; (M5913)HALLMARK INTERFERON GAMMA RESPONSE	0	0	0	0	0	0	1	0	0	0	1	0	0	0	0	0	0	0	0	1	2
2026	ENO2	1	1	2026	Gene_ID	H. sapiens	2026	H. sapiens	ENO2	enolase 2	GO:0006735 NADH regeneration;GO:0061621 canonical glycolysis;GO:0061718 glucose catabolic process to pyruvate		Predicted intracellular proteins; ENZYME proteins:Lyases; Candidate cardiovascular disease genes; Enzymes; Cancer-related genes:Candidate cancer biomarkers	Cytosol;Plasma membrane (Supported)	2-Phosphoglycolic Acid		(M5935)HALLMARK FATTY ACID METABOLISM; (M5941)HALLMARK UV RESPONSE UP; (M5902)HALLMARK APOPTOSIS	0	0	0	0	0	0	0	0	0	0	1	0	0	0	0	0	1	0	0	0	2
1643	DDB2	1	1	1643	Gene_ID	H. sapiens	1643	H. sapiens	DDB2	damage specific DNA binding protein 2	GO:0006290 pyrimidine dimer repair;GO:0070914 UV-damage excision repair;GO:0035518 histone H2A monoubiquitination		Human disease related genes:Congenital malformations:Other congenital malformations; Human disease related genes:Congenital malformations:Congenital malformations of skin; Disease related genes; Predicted intracellular proteins; Cancer-related genes:Candidate cancer biomarkers	Cell Junctions;Nucleoplasm (Supported)		(M145)PID P53 DOWNSTREAM PATHWAY	(M5898)HALLMARK DNA REPAIR; (M5939)HALLMARK P53 PATHWAY	0	0	0	0	0	1	1	0	1	0	0	0	0	0	0	0	0	0	0	0	2
8452	CUL3	1	1	8452	Gene_ID	H. sapiens	8452	H. sapiens	CUL3	cullin 3	GO:0001831 trophectodermal cellular morphogenesis;GO:0071630 nuclear protein quality control by the ubiquitin-proteasome system;GO:0044346 fibroblast apoptotic process		Disease related genes; Human disease related genes:Urinary system diseases:Kidney diseases; Predicted intracellular proteins			(M90)PID WNT CANONICAL PATHWAY; (M14)PID AURORA B PATHWAY; (M166)PID ATF2 PATHWAY	(M5901)HALLMARK G2M CHECKPOINT	0	0	0	1	0	1	1	0	0	0	0	0	1	0	0	0	0	1	0	0	2
55738	ARFGAP1	1	1	55738	Gene_ID	H. sapiens	55738	H. sapiens	ARFGAP1	ADP ribosylation factor GTPase activating protein 1	GO:0032012 regulation of ARF protein signal transduction;GO:0046578 regulation of Ras protein signal transduction;GO:0030100 regulation of endocytosis		Predicted intracellular proteins	Golgi apparatus;Vesicles (Approved); Additional: Cytosol		(M243)PID ARF 3PATHWAY	(M5922)HALLMARK UNFOLDED PROTEIN RESPONSE	0	0	0	1	0	0	0	0	0	0	0	0	0	0	0	0	0	0	0	0	2
10652	YKT6	1	1	10652	Gene_ID	H. sapiens	10652	H. sapiens	YKT6	YKT6 v-SNARE homolog	GO:0006904 vesicle docking involved in exocytosis;GO:0006903 vesicle targeting;GO:0048278 vesicle docking		Predicted intracellular proteins	Cytosol (Approved); Additional: Mitochondria			(M5910)HALLMARK PROTEIN SECRETION; (M5941)HALLMARK UV RESPONSE UP; (M5924)HALLMARK MTORC1 SIGNALING	0	0	0	0	0	0	0	0	0	0	0	0	0	0	0	0	0	1	0	0	2
4929	NR4A2	1	1	4929	Gene_ID	H. sapiens	4929	H. sapiens	NR4A2	nuclear receptor subfamily 4 group A member 2	GO:0051866 general adaptation syndrome;GO:0021538 epithalamus development;GO:0021986 habenula development		Human disease related genes:Nervous system diseases:Neurodegenerative diseases; Transcription factors:Zinc-coordinating DNA-binding domains; Nuclear receptors; Cancer-related genes:Mutational cancer driver genes; Predicted intracellular proteins	Nuclear speckles (Supported)			(M5890)HALLMARK TNFA SIGNALING VIA NFKB; (M5956)HALLMARK KRAS SIGNALING DN	0	0	0	0	0	0	0	0	0	0	0	0	0	0	1	0	0	0	1	1	2
216	ALDH1A1	1	1	216	Gene_ID	H. sapiens	216	H. sapiens	ALDH1A1	aldehyde dehydrogenase 1 family member A1	GO:0030392 fructosamine catabolic process;GO:0030389 fructosamine metabolic process;GO:0009449 gamma-aminobutyric acid biosynthetic process		ENZYME proteins:Oxidoreductases; Predicted intracellular proteins; Enzymes	Cytosol (Enhanced)	NADH; Vitamin A; Tretinoin; 1,4-Dithiothreitol		(M5949)HALLMARK PEROXISOME; (M5948)HALLMARK BILE ACID METABOLISM; (M5935)HALLMARK FATTY ACID METABOLISM	0	0	0	0	0	0	0	0	0	0	0	0	0	0	0	0	0	0	0	0	2
1893	ECM1	1	1	1893	Gene_ID	H. sapiens	1893	H. sapiens	ECM1	extracellular matrix protein 1	GO:0030502 negative regulation of bone mineralization;GO:0002063 chondrocyte development;GO:0003416 endochondral bone growth		Disease related genes; Human disease related genes:Congenital disorders of metabolism:Congenital disorders of lipid/glycolipid metabolism; Predicted secreted proteins	Cytosol (Approved); Additional: Nucleoplasm		(M3008)NABA ECM GLYCOPROTEINS; (M5884)NABA CORE MATRISOME; (M5889)NABA MATRISOME	(M5947)HALLMARK IL2 STAT5 SIGNALING; (M5930)HALLMARK EPITHELIAL MESENCHYMAL TRANSITION	0	0	0	0	0	0	0	0	0	0	0	0	0	0	0	0	0	0	0	0	2
6629	SNRPB2	1	1	6629	Gene_ID	H. sapiens	6629	H. sapiens	SNRPB2	small nuclear ribonucleoprotein polypeptide B2	GO:0000377 RNA splicing, via transesterification reactions with bulged adenosine as nucleophile;GO:0000398 mRNA splicing, via spliceosome;GO:0000375 RNA splicing, via transesterification reactions		Predicted intracellular proteins	Nuclear speckles (Supported); Additional: Cytoplasmic bodies			(M5926)HALLMARK MYC TARGETS V1	1	1	0	0	0	0	0	0	0	0	0	0	0	0	0	0	0	0	0	0	2
64963	MRPS11	1	1	64963	Gene_ID	H. sapiens	64963	H. sapiens	MRPS11	mitochondrial ribosomal protein S11	GO:0000028 ribosomal small subunit assembly;GO:0000462 maturation of SSU-rRNA from tricistronic rRNA transcript (SSU-rRNA, 5.8S rRNA, LSU-rRNA);GO:0030490 maturation of SSU-rRNA		Ribosomal proteins; Predicted intracellular proteins	Mitochondria (Supported)			(M5936)HALLMARK OXIDATIVE PHOSPHORYLATION	1	1	1	0	0	0	0	1	0	0	0	0	0	0	0	0	0	0	0	0	2
4053	LTBP2	1	1	4053	Gene_ID	H. sapiens	4053	H. sapiens	LTBP2	latent transforming growth factor beta binding protein 2	GO:0007179 transforming growth factor beta receptor signaling pathway;GO:0009306 protein secretion;GO:0035592 establishment of protein localization to extracellular region		Human disease related genes:Congenital malformations:Other congenital malformations; Human disease related genes:Congenital malformations:Congenital malformations of eye; Predicted secreted proteins; Disease related genes; Predicted intracellular proteins	Nucleoplasm (Approved)		(M3008)NABA ECM GLYCOPROTEINS; (M5884)NABA CORE MATRISOME; (M5889)NABA MATRISOME	(M5896)HALLMARK TGF BETA SIGNALING	0	0	0	0	0	0	0	0	0	0	0	0	0	1	0	0	0	0	0	0	2
10181	RBM5	1	1	10181	Gene_ID	H. sapiens	10181	H. sapiens	RBM5	RNA binding motif protein 5	GO:0000381 regulation of alternative mRNA splicing, via spliceosome;GO:0000245 spliceosomal complex assembly;GO:0048024 regulation of mRNA splicing, via spliceosome		Predicted intracellular proteins	Nucleoplasm (Enhanced)			(M5945)HALLMARK HEME METABOLISM	1	1	0	0	0	0	0	0	0	0	0	0	0	0	0	0	1	0	0	0	2
10313	RTN3	1	1	10313	Gene_ID	H. sapiens	10313	H. sapiens	RTN3	reticulon 3	GO:0071787 endoplasmic reticulum tubular network formation;GO:0071786 endoplasmic reticulum tubular network organization;GO:1902430 negative regulation of amyloid-beta formation		Predicted intracellular proteins	Endoplasmic reticulum (Supported)			(M5905)HALLMARK ADIPOGENESIS	0	0	0	0	0	0	1	0	0	0	0	0	0	0	0	0	1	0	0	0	2
10197	PSME3	1	1	10197	Gene_ID	H. sapiens	10197	H. sapiens	PSME3	proteasome activator subunit 3	GO:2001237 negative regulation of extrinsic apoptotic signaling pathway;GO:2001236 regulation of extrinsic apoptotic signaling pathway;GO:0010950 positive regulation of endopeptidase activity		Predicted intracellular proteins	Nucleoplasm (Enhanced)			(M5924)HALLMARK MTORC1 SIGNALING	1	0	0	1	0	1	1	0	0	0	0	0	1	0	0	0	0	0	0	0	2
9392	TGFBRAP1	1	1	9392	Gene_ID	H. sapiens	9392	H. sapiens	TGFBRAP1	transforming growth factor beta receptor associated protein 1	GO:0034058 endosomal vesicle fusion;GO:0035542 regulation of SNARE complex assembly;GO:0008333 endosome to lysosome transport		Predicted intracellular proteins	Vesicles (Approved)			(M5941)HALLMARK UV RESPONSE UP	0	0	0	0	0	0	0	0	0	0	0	0	0	1	0	0	0	0	0	0	2
84187	TMEM164	1	1	84187	Gene_ID	H. sapiens	84187	H. sapiens	TMEM164	transmembrane protein 164				Vesicles (Approved); Additional: Cell Junctions			(M5906)HALLMARK ESTROGEN RESPONSE EARLY	0	0	0	0	0	0	0	0	0	0	0	0	0	0	0	0	0	0	0	0	2
7529	YWHAB	1	1	7529	Gene_ID	H. sapiens	7529	H. sapiens	YWHAB	tyrosine 3-monooxygenase/tryptophan 5-monooxygenase activation protein beta	GO:0051220 cytoplasmic sequestering of protein;GO:0035308 negative regulation of protein dephosphorylation;GO:0035305 negative regulation of dephosphorylation		Predicted intracellular proteins; Cancer-related genes:Candidate cancer biomarkers	Cytosol (Supported)	Copper; Phenethyl Isothiocyanate	(M199)PID P38 MK2 PATHWAY; (M247)PID INSULIN GLUCOSE PATHWAY; (M30)PID HDAC CLASSII PATHWAY	(M5923)HALLMARK PI3K AKT MTOR SIGNALING	1	0	0	0	0	1	1	0	0	0	0	0	1	1	0	0	0	0	0	0	2
7520	XRCC5	1	1	7520	Gene_ID	H. sapiens	7520	H. sapiens	XRCC5	X-ray repair cross complementing 5	GO:0071475 cellular hyperosmotic salinity response;GO:0034462 small-subunit processome assembly;GO:1904430 negative regulation of t-circle formation		Predicted intracellular proteins; Cancer-related genes:Candidate cancer biomarkers	Nucleoplasm (Enhanced)		(M42)PID DNA PK PATHWAY; (M258)PID BARD1 PATHWAY; (M58)PID AR PATHWAY	(M5908)HALLMARK ANDROGEN RESPONSE	1	1	0	0	0	0	1	1	1	0	0	0	0	1	0	0	0	0	1	1	2
27348	TOR1B	1	1	27348	Gene_ID	H. sapiens	27348	H. sapiens	TOR1B	torsin family 1 member B	GO:0051085 chaperone cofactor-dependent protein refolding;GO:0051084 'de novo' post-translational protein folding;GO:0006458 'de novo' protein folding		Predicted intracellular proteins	Nuclear speckles (Uncertain); Additional: Cytosol			(M5913)HALLMARK INTERFERON GAMMA RESPONSE	0	0	0	0	0	0	0	0	0	0	0	0	0	1	0	0	0	0	1	0	2
9696	CROCC	1	1	9696	Gene_ID	H. sapiens	9696	H. sapiens	CROCC	ciliary rootlet coiled-coil, rootletin	GO:0032053 ciliary basal body organization;GO:1903566 positive regulation of protein localization to cilium;GO:1903564 regulation of protein localization to cilium		Predicted intracellular proteins	Centrosome;Plasma membrane (Supported)			(M5916)HALLMARK APICAL SURFACE	0	0	0	0	0	0	0	0	0	0	0	1	0	1	0	0	0	1	0	0	2
3308	HSPA4	1	1	3308	Gene_ID	H. sapiens	3308	H. sapiens	HSPA4	heat shock protein family A (Hsp70) member 4	GO:0007008 outer mitochondrial membrane organization;GO:0045040 protein insertion into mitochondrial outer membrane;GO:0051131 chaperone-mediated protein complex assembly		Predicted intracellular proteins; Cancer-related genes:Candidate cancer biomarkers	Cytosol;Nucleoplasm (Approved)	Phenethyl Isothiocyanate	(M66)PID MYC ACTIV PATHWAY	(M5924)HALLMARK MTORC1 SIGNALING	0	0	0	1	0	0	1	0	0	0	0	0	0	1	0	1	0	0	1	0	2
3043	HBB	1	1	3043	Gene_ID	H. sapiens	3043	H. sapiens	HBB	hemoglobin subunit beta	GO:0030185 nitric oxide transport;GO:0015670 carbon dioxide transport;GO:0015671 oxygen transport		FDA approved drug targets:Small molecule drugs; Disease related genes; Human disease related genes:Cardiovascular diseases:Hematologic diseases; Predicted intracellular proteins; Transporters:Transporter channels and pores		Iron Dextran; Zinc; 4-Carboxycinnamic Acid; Pentaerythritol tetranitrate; 2-[(2-methoxy-5-methylphenoxy)methyl]pyridine; 4-[(5-methoxy-2-methylphenoxy)methyl]pyridine; Sebacic acid; 2-[4-({[(3,5-DICHLOROPHENYL)AMINO]CARBONYL}AMINO)PHENOXY]-2-METHYLPROPANOIC ACID; 2,6-dicarboxynaphthalene; Efaproxiral; Trimesic acid; Nitrous acid; Copper; Ferric pyrophosphate; Sodium ferric gluconate complex; Ferric pyrophosphate citrate; Zinc acetate; Zinc chloride; Zinc sulfate, unspecified form		(M5945)HALLMARK HEME METABOLISM	0	0	0	1	0	0	1	0	0	1	0	0	0	0	0	0	0	0	0	1	2
6387	CXCL12	1	1	6387	Gene_ID	H. sapiens	6387	H. sapiens	CXCL12	C-X-C motif chemokine ligand 12	GO:1990478 response to ultrasound;GO:1903237 negative regulation of leukocyte tethering or rolling;GO:0033603 positive regulation of dopamine secretion		Predicted secreted proteins		CTCE-0214; Tinzaparin	(M165)PID SYNDECAN 4 PATHWAY; (M255)PID HIF1 TFPATHWAY; (M124)PID CXCR4 PATHWAY	(M5906)HALLMARK ESTROGEN RESPONSE EARLY; (M5907)HALLMARK ESTROGEN RESPONSE LATE; (M5930)HALLMARK EPITHELIAL MESENCHYMAL TRANSITION	0	0	0	0	0	0	1	0	0	0	0	0	0	0	0	0	0	0	0	0	2
4712	NDUFB6	1	1	4712	Gene_ID	H. sapiens	4712	H. sapiens	NDUFB6	NADH:ubiquinone oxidoreductase subunit B6	GO:0006120 mitochondrial electron transport, NADH to ubiquinone;GO:0010257 NADH dehydrogenase complex assembly;GO:0032981 mitochondrial respiratory chain complex I assembly		Predicted intracellular proteins	Mitochondria (Enhanced)	NADH		(M5936)HALLMARK OXIDATIVE PHOSPHORYLATION	0	0	0	0	0	0	1	0	0	0	1	0	0	0	1	1	0	0	0	0	2
5594	MAPK1	1	1	5594	Gene_ID	H. sapiens	5594	H. sapiens	MAPK1	mitogen-activated protein kinase 1	GO:0019858 cytosine metabolic process;GO:0090170 regulation of Golgi inheritance;GO:0072584 caveolin-mediated endocytosis	CMGC Ser/Thr protein kinase family	Human disease related genes:Congenital malformations:Other congenital malformations; RAS pathway related proteins; Predicted intracellular proteins; Kinases:CMGC Ser/Thr protein kinases; ENZYME proteins:Transferases; Cancer-related genes:Candidate cancer biomarkers; Enzymes; FDA approved drug targets:Small molecule drugs	Cytosol (Supported); Additional: Nuclear speckles	Acetylsalicylic acid; Minocycline; Isoprenaline; Arsenic trioxide; Olomoucine; Phosphonothreonine; Purvalanol; SB220025; Seliciclib; Perifosine; N,N-DIMETHYL-4-(4-PHENYL-1H-PYRAZOL-3-YL)-1H-PYRROLE-2-CARBOXAMIDE; N-BENZYL-4-[4-(3-CHLOROPHENYL)-1H-PYRAZOL-3-YL]-1H-PYRROLE-2-CARBOXAMIDE; (S)-N-(1-(3-CHLORO-4-FLUOROPHENYL)-2-HYDROXYETHYL)-4-(4-(3-CHLOROPHENYL)-1H-PYRAZOL-3-YL)-1H-PYRROLE-2-CARBOXAMIDE; (3R,5Z,8S,9S,11E)-8,9,16-TRIHYDROXY-14-METHOXY-3-METHYL-3,4,9,10-TETRAHYDRO-1H-2-BENZOXACYCLOTETRADECINE-1,7(8H)-DIONE; 5-(2-PHENYLPYRAZOLO[1,5-A]PYRIDIN-3-YL)-1H-PYRAZOLO[3,4-C]PYRIDAZIN-3-AMINE; (1aR,8S,13S,14S,15aR)-5,13,14-trihydroxy-3-methoxy-8-methyl-8,9,13,14,15,15a-hexahydro-6H-oxireno[k][2]benzoxacyclotetradecine-6,12(1aH)-dione; [4-({5-(AMINOCARBONYL)-4-[(3-METHYLPHENYL)AMINO]PYRIMIDIN-2-YL}AMINO)PHENYL]ACETIC ACID; 4-[4-(4-Fluorophenyl)-2-[4-[(R)-methylsulfinyl]phenyl]-1H-imidazol-5-yl]pyridine; Turpentine; Ulixertinib	(M64)PID S1P S1P4 PATHWAY; (M134)PID TCR RAS PATHWAY; (M120)PID ARF6 DOWNSTREAM PATHWAY	(M5910)HALLMARK PROTEIN SECRETION; (M5923)HALLMARK PI3K AKT MTOR SIGNALING	0	0	0	1	0	0	1	0	1	0	1	1	1	0	0	0	0	0	1	1	2
7386	UQCRFS1	1	1	7386	Gene_ID	H. sapiens	7386	H. sapiens	UQCRFS1	ubiquinol-cytochrome c reductase, Rieske iron-sulfur polypeptide 1	GO:0017062 respiratory chain complex III assembly;GO:0034551 mitochondrial respiratory chain complex III assembly;GO:0006122 mitochondrial electron transport, ubiquinol to cytochrome c		Enzymes; Disease related genes; ENZYME proteins; Potential drug targets; Predicted intracellular proteins	Mitochondria (Approved)	2-Hexyloxy-6-Hydroxymethyl-Tetrahydro-Pyran-3,4,5-Triol; 6-Hydroxy-5-undecyl-4,7-benzothiazoledione; Azoxystrobin; 5-Heptyl-6-hydroxy-1,3-benzothiazole-4,7-dione; (5S)-3-ANILINO-5-(2,4-DIFLUOROPHENYL)-5-METHYL-1,3-OXAZOLIDINE-2,4-DIONE; (S)-famoxadone; METHYL (2Z)-3-METHOXY-2-{2-[(E)-2-PHENYLVINYL]PHENYL}ACRYLATE; 2-Nonyl-4-quinolinol 1-oxide; Ubiquinone Q2		(M5936)HALLMARK OXIDATIVE PHOSPHORYLATION	0	0	0	0	0	0	1	0	0	0	1	0	0	0	0	1	0	0	0	0	2
124583	CANT1	1	1	124583	Gene_ID	H. sapiens	124583	H. sapiens	CANT1	calcium activated nucleotidase 1	GO:0030166 proteoglycan biosynthetic process;GO:0006029 proteoglycan metabolic process;GO:0043123 positive regulation of I-kappaB kinase/NF-kappaB signaling		Predicted intracellular proteins; Human disease related genes:Congenital malformations:Congenital malformations of the musculoskeletal system; ENZYME proteins:Hydrolases; Cancer-related genes; Disease related genes; Potential drug targets; Enzymes	Golgi apparatus (Supported)	Phosphomethylphosphonic acid guanosyl ester		(M5898)HALLMARK DNA REPAIR; (M5906)HALLMARK ESTROGEN RESPONSE EARLY	0	0	1	0	0	0	0	0	0	0	1	0	0	0	0	0	0	0	0	0	2
1027	CDKN1B	1	1	1027	Gene_ID	H. sapiens	1027	H. sapiens	CDKN1B	cyclin dependent kinase inhibitor 1B	GO:1905179 negative regulation of cardiac muscle tissue regeneration;GO:1905178 regulation of cardiac muscle tissue regeneration;GO:0048102 autophagic cell death		Human disease related genes:Cancers:Cancers of endocrine organs; Human disease related genes:Endocrine and metabolic diseases:Hypothalamus and pituitary gland diseases; Human disease related genes:Cancers:Cancers of male genital organs; Human disease related genes:Cancers:Cancers of the digestive system; Human disease related genes:Endocrine and metabolic diseases:Adrenal gland diseases; Cancer-related genes:Mutated cancer genes; Disease related genes; Cancer-related genes:Mutational cancer driver genes; Predicted intracellular proteins	Nucleoplasm (Supported); Additional: Vesicles		(M3686)SA REG CASCADE OF CYCLIN EXPR; (M1529)SA G1 AND S PHASES; (M249)PID PI3KCI AKT PATHWAY	(M5923)HALLMARK PI3K AKT MTOR SIGNALING; (M5942)HALLMARK UV RESPONSE DN; (M5902)HALLMARK APOPTOSIS	0	0	0	1	0	0	1	0	1	0	0	0	1	0	0	0	0	0	0	1	2
6627	SNRPA1	1	1	6627	Gene_ID	H. sapiens	6627	H. sapiens	SNRPA1	small nuclear ribonucleoprotein polypeptide A'	GO:0000377 RNA splicing, via transesterification reactions with bulged adenosine as nucleophile;GO:0000398 mRNA splicing, via spliceosome;GO:0000375 RNA splicing, via transesterification reactions		Predicted intracellular proteins	Nucleoplasm (Supported); Additional: Nuclear bodies;Nuclear speckles			(M5926)HALLMARK MYC TARGETS V1	1	1	0	0	0	0	0	0	0	0	0	0	1	0	0	0	0	0	0	0	2
7412	VCAM1	1	1	7412	Gene_ID	H. sapiens	7412	H. sapiens	VCAM1	vascular cell adhesion molecule 1	GO:0060945 cardiac neuron differentiation;GO:0140039 cell-cell adhesion in response to extracellular stimulus;GO:0022614 membrane to membrane docking		Cancer-related genes:Candidate cancer biomarkers; CD markers	Cell Junctions (Approved)	Ethanol; Carvedilol; Succinobucol; Clove oil	(M212)PID INTEGRIN5 PATHWAY; (M267)PID ANTHRAX PATHWAY; (M118)PID INTEGRIN A9B1 PATHWAY	(M5913)HALLMARK INTERFERON GAMMA RESPONSE; (M5915)HALLMARK APICAL JUNCTION; (M5930)HALLMARK EPITHELIAL MESENCHYMAL TRANSITION	0	0	0	0	0	1	0	0	0	1	1	0	1	0	0	0	0	0	0	1	2
2235	FECH	1	1	2235	Gene_ID	H. sapiens	2235	H. sapiens	FECH	ferrochelatase	GO:0046501 protoporphyrinogen IX metabolic process;GO:0006783 heme biosynthetic process;GO:0006779 porphyrin-containing compound biosynthetic process		Human disease related genes:Congenital disorders of metabolism:Congenital disorders of cofactor/vitamin metabolism; Predicted intracellular proteins; ENZYME proteins:Lyases; Disease related genes; Potential drug targets; Enzymes		Cholic Acid	(M255)PID HIF1 TFPATHWAY	(M5945)HALLMARK HEME METABOLISM	0	0	0	0	0	0	0	0	0	0	1	0	0	0	0	0	0	0	0	0	2
55153	SDAD1	1	1	55153	Gene_ID	H. sapiens	55153	H. sapiens	SDAD1	SDA1 domain containing 1	GO:0000055 ribosomal large subunit export from nucleus;GO:0000054 ribosomal subunit export from nucleus;GO:0033750 ribosome localization		Predicted intracellular proteins; Human disease related genes:Immune system diseases:Allergies and autoimmune diseases	Nucleoli (Supported); Additional: Nucleoplasm			(M5922)HALLMARK UNFOLDED PROTEIN RESPONSE	1	0	0	0	0	0	0	0	0	0	0	0	0	0	0	0	0	1	1	0	2
4046	LSP1	1	1	4046	Gene_ID	H. sapiens	4046	H. sapiens	LSP1	lymphocyte specific protein 1	GO:0098760 response to interleukin-7;GO:0098761 cellular response to interleukin-7;GO:0006968 cellular defense response		Predicted intracellular proteins			(M199)PID P38 MK2 PATHWAY	(M5938)HALLMARK REACTIVE OXYGEN SPECIES PATHWAY; (M5909)HALLMARK MYOGENESIS	0	0	0	0	0	0	0	0	0	0	0	0	0	0	0	0	0	0	0	0	2
28514	DLL1	1	1	28514	Gene_ID	H. sapiens	28514	H. sapiens	DLL1	delta like canonical Notch ligand 1	GO:0021688 cerebellar molecular layer formation;GO:0060853 Notch signaling pathway involved in arterial endothelial cell fate commitment;GO:0060844 arterial endothelial cell fate commitment		Disease related genes; Predicted intracellular proteins; Human disease related genes:Congenital malformations:Congenital malformations of the nervous system	Plasma membrane (Approved)		(M70)PID PS1 PATHWAY; (M17)PID NOTCH PATHWAY	(M5903)HALLMARK NOTCH SIGNALING; (M5895)HALLMARK WNT BETA CATENIN SIGNALING	0	0	0	0	0	0	1	0	0	0	0	0	0	0	0	0	0	0	0	0	2
64216	TFB2M	1	1	64216	Gene_ID	H. sapiens	64216	H. sapiens	TFB2M	transcription factor B2, mitochondrial	GO:0006391 transcription initiation from mitochondrial promoter;GO:0006390 mitochondrial transcription;GO:0031167 rRNA methylation		Predicted intracellular proteins	Mitochondria (Enhanced)			(M5928)HALLMARK MYC TARGETS V2	1	0	1	0	1	0	0	0	0	0	0	0	0	0	1	0	0	0	0	0	2
2987	GUK1	1	1	2987	Gene_ID	H. sapiens	2987	H. sapiens	GUK1	guanylate kinase 1	GO:0006185 dGDP biosynthetic process;GO:0009183 purine deoxyribonucleoside diphosphate biosynthetic process;GO:0046066 dGDP metabolic process		ENZYME proteins:Transferases; Predicted intracellular proteins; Enzymes	Nucleoplasm (Uncertain); Additional: Cytosol	Guanosine-5'-Monophosphate		(M5898)HALLMARK DNA REPAIR	0	0	0	0	0	0	0	0	0	0	1	0	0	0	1	0	0	0	0	0	2
220988	HNRNPA3	1	1	220988	Gene_ID	H. sapiens	220988	H. sapiens	HNRNPA3	heterogeneous nuclear ribonucleoprotein A3	GO:0051028 mRNA transport;GO:0050657 nucleic acid transport;GO:0050658 RNA transport		Predicted intracellular proteins	Nucleoplasm (Enhanced)			(M5926)HALLMARK MYC TARGETS V1	1	1	0	0	0	0	1	0	0	0	0	0	0	0	0	0	0	0	1	0	2
3838	KPNA2	1	1	3838	Gene_ID	H. sapiens	3838	H. sapiens	KPNA2	karyopherin subunit alpha 2	GO:0075506 entry of viral genome into host nucleus through nuclear pore complex via importin;GO:0075732 viral penetration into host nucleus;GO:0075733 intracellular transport of virus		Predicted intracellular proteins; Transporters:Transporter channels and pores	Nucleoplasm (Enhanced); Additional: Cytosol		(M228)PID SMAD2 3PATHWAY; (M91)PID TCPTP PATHWAY; (M113)PID NFAT 3PATHWAY	(M5901)HALLMARK G2M CHECKPOINT; (M5925)HALLMARK E2F TARGETS; (M5926)HALLMARK MYC TARGETS V1	0	0	0	0	0	0	1	0	1	0	0	0	1	1	0	0	0	0	1	0	2
10769	PLK2	1	1	10769	Gene_ID	H. sapiens	10769	H. sapiens	PLK2	polo like kinase 2	GO:0071866 negative regulation of apoptotic process in bone marrow cell;GO:0071865 regulation of apoptotic process in bone marrow cell;GO:0032486 Rap protein signal transduction	Other	ENZYME proteins:Transferases; Predicted intracellular proteins; Kinases; Enzymes	Cytosol;Mitochondria;Nucleoplasm (Approved)	Fostamatinib		(M5890)HALLMARK TNFA SIGNALING VIA NFKB; (M5939)HALLMARK P53 PATHWAY	0	0	0	0	0	0	0	0	1	0	0	0	0	0	0	0	0	0	0	0	2
1844	DUSP2	1	1	1844	Gene_ID	H. sapiens	1844	H. sapiens	DUSP2	dual specificity phosphatase 2	GO:0001706 endoderm formation;GO:0007492 endoderm development;GO:0035335 peptidyl-tyrosine dephosphorylation		Predicted intracellular proteins; Enzymes; ENZYME proteins:Hydrolases	Nuclear membrane (Supported); Additional: Nucleoplasm			(M5928)HALLMARK MYC TARGETS V2; (M5890)HALLMARK TNFA SIGNALING VIA NFKB; (M5907)HALLMARK ESTROGEN RESPONSE LATE	0	0	0	0	0	0	1	0	0	0	0	0	0	0	0	0	0	0	0	0	2
7517	XRCC3	1	1	7517	Gene_ID	H. sapiens	7517	H. sapiens	XRCC3	X-ray repair cross complementing 3	GO:0071140 resolution of mitotic recombination intermediates;GO:0071139 resolution of recombination intermediates;GO:0045003 double-strand break repair via synthesis-dependent strand annealing		Disease related genes; Predicted intracellular proteins; Cancer-related genes:Candidate cancer biomarkers	Nucleoplasm (Enhanced)		(M1)PID FANCONI PATHWAY	(M5907)HALLMARK ESTROGEN RESPONSE LATE	0	0	0	0	0	0	0	0	1	0	0	0	0	0	0	0	0	0	0	0	2
6352	CCL5	1	1	6352	Gene_ID	H. sapiens	6352	H. sapiens	CCL5	C-C motif chemokine ligand 5	GO:2000503 positive regulation of natural killer cell chemotaxis;GO:0031584 activation of phospholipase D activity;GO:0033634 positive regulation of cell-cell adhesion mediated by integrin		Predicted secreted proteins; Human disease related genes:Skin diseases:Skin and soft tissue diseases; Cancer-related genes:Candidate cancer biomarkers; Human disease related genes:Immune system diseases:Allergies and autoimmune diseases		Heparin Disaccharide I-S; Heparin Disaccharide Iii-S	(M165)PID SYNDECAN 4 PATHWAY; (M198)PID SYNDECAN 1 PATHWAY; (M254)PID MYC REPRESS PATHWAY	(M5890)HALLMARK TNFA SIGNALING VIA NFKB; (M5913)HALLMARK INTERFERON GAMMA RESPONSE; (M5921)HALLMARK COMPLEMENT	0	0	0	0	0	0	1	0	0	1	0	1	1	0	0	0	1	0	0	0	2
56902	PNO1	1	1	56902	Gene_ID	H. sapiens	56902	H. sapiens	PNO1	partner of NOB1 homolog			Predicted intracellular proteins	Nucleoli (Supported); Additional: Nucleoplasm			(M5924)HALLMARK MTORC1 SIGNALING	1	0	0	0	0	0	0	0	0	0	0	0	0	0	0	0	0	0	0	0	2
8050	PDHX	1	1	8050	Gene_ID	H. sapiens	8050	H. sapiens	PDHX	pyruvate dehydrogenase complex component X	GO:0061732 mitochondrial acetyl-CoA biosynthetic process from pyruvate;GO:0006086 acetyl-CoA biosynthetic process from pyruvate;GO:0006085 acetyl-CoA biosynthetic process		Disease related genes; Human disease related genes:Congenital disorders of metabolism:Congenital disorders of carbohydrate metabolism; Predicted intracellular proteins	Nucleoplasm;Plasma membrane (Approved); Additional: Mitochondria			(M5936)HALLMARK OXIDATIVE PHOSPHORYLATION	0	0	1	0	0	0	1	0	0	0	1	0	0	0	1	0	0	0	0	0	2
515	ATP5PB	1	1	515	Gene_ID	H. sapiens	515	H. sapiens	ATP5PB	ATP synthase peripheral stalk-membrane subunit b	GO:0021762 substantia nigra development;GO:0048857 neural nucleus development;GO:0042776 proton motive force-driven mitochondrial ATP synthesis		Predicted intracellular proteins	Mitochondria (Supported)			(M5936)HALLMARK OXIDATIVE PHOSPHORYLATION	0	0	0	0	0	0	1	0	0	0	1	0	0	0	1	0	0	0	0	0	2
51747	LUC7L3	1	1	51747	Gene_ID	H. sapiens	51747	H. sapiens	LUC7L3	LUC7 like 3 pre-mRNA splicing factor	GO:0006376 mRNA splice site selection;GO:0000245 spliceosomal complex assembly;GO:0022618 ribonucleoprotein complex assembly		Predicted intracellular proteins	Nuclear speckles (Enhanced)			(M5925)HALLMARK E2F TARGETS	1	1	0	0	0	0	0	0	0	0	0	0	0	0	0	0	0	0	0	0	2
1965	EIF2S1	1	1	1965	Gene_ID	H. sapiens	1965	H. sapiens	EIF2S1	eukaryotic translation initiation factor 2 subunit alpha	GO:1990737 response to manganese-induced endoplasmic reticulum stress;GO:2000676 positive regulation of type B pancreatic cell apoptotic process;GO:0032057 negative regulation of translational initiation in response to stress		Predicted intracellular proteins	Cytosol (Enhanced)		(M66)PID MYC ACTIV PATHWAY	(M5922)HALLMARK UNFOLDED PROTEIN RESPONSE; (M5925)HALLMARK E2F TARGETS; (M5926)HALLMARK MYC TARGETS V1	0	0	1	1	0	0	1	0	0	0	1	0	0	0	0	0	1	0	0	1	2
26118	WSB1	1	1	26118	Gene_ID	H. sapiens	26118	H. sapiens	WSB1	WD repeat and SOCS box containing 1	GO:0140454 protein aggregate center assembly;GO:0044314 protein K27-linked ubiquitination;GO:0000209 protein polyubiquitination		Predicted intracellular proteins	Mitochondria (Approved)			(M5891)HALLMARK HYPOXIA	0	0	0	0	0	1	1	0	0	0	0	0	0	0	0	0	0	0	0	0	2
10097	ACTR2	1	1	10097	Gene_ID	H. sapiens	10097	H. sapiens	ACTR2	actin related protein 2	GO:0035983 response to trichostatin A;GO:0035984 cellular response to trichostatin A;GO:0016344 meiotic chromosome movement towards spindle pole		Predicted intracellular proteins	Cytosol (Approved)	N-[2-(2-methyl-1H-indol-3-yl)ethyl]thiophene-2-carboxamide; (2S)-2-(3-bromophenyl)-3-(5-chloro-2-hydroxyphenyl)-1,3-thiazolidin-4-one	(M16801)SIG REGULATION OF THE ACTIN CYTOSKELETON BY RHO GTPASES; (M5193)SIG CHEMOTAXIS; (M278)PID RAC1 PATHWAY	(M5923)HALLMARK PI3K AKT MTOR SIGNALING; (M5924)HALLMARK MTORC1 SIGNALING	0	0	0	0	0	0	1	0	0	0	0	0	0	0	0	0	0	1	0	0	2
5698	PSMB9	1	1	5698	Gene_ID	H. sapiens	5698	H. sapiens	PSMB9	proteasome 20S subunit beta 9	GO:2000116 regulation of cysteine-type endopeptidase activity;GO:0010498 proteasomal protein catabolic process;GO:0052548 regulation of endopeptidase activity		Peptidases:Threonine-type peptidases; Predicted intracellular proteins; ENZYME proteins:Hydrolases; Disease related genes; Enzymes; FDA approved drug targets:Small molecule drugs	Cytosol (Supported)	Carfilzomib		(M5911)HALLMARK INTERFERON ALPHA RESPONSE; (M5913)HALLMARK INTERFERON GAMMA RESPONSE; (M5921)HALLMARK COMPLEMENT	1	0	0	1	0	1	1	0	0	0	0	0	1	0	0	0	0	0	0	0	2
2145	EZH1	1	1	2145	Gene_ID	H. sapiens	2145	H. sapiens	EZH1	enhancer of zeste 1 polycomb repressive complex 2 subunit	GO:0031509 subtelomeric heterochromatin assembly;GO:0070734 histone H3-K27 methylation;GO:0140719 constitutive heterochromatin assembly		ENZYME proteins:Transferases; Predicted intracellular proteins; Enzymes; Cancer-related genes:Mutated cancer genes	Nucleoplasm (Supported)	Tazemetostat		(M5945)HALLMARK HEME METABOLISM	0	0	0	0	1	0	0	0	1	0	0	0	0	0	0	0	0	0	0	0	2
3716	JAK1	1	1	3716	Gene_ID	H. sapiens	3716	H. sapiens	JAK1	Janus kinase 1	GO:0038110 interleukin-2-mediated signaling pathway;GO:0071352 cellular response to interleukin-2;GO:0070669 response to interleukin-2	Tyr protein kinase family	Predicted intracellular proteins; ENZYME proteins:Transferases; Cancer-related genes; Kinases:Tyr protein kinases; Enzymes; FDA approved drug targets:Small molecule drugs		Myricetin; 2-tert-butyl-9-fluoro-1,6-dihydrobenzo[h]imidazo[4,5-f]isoquinolin-7-one; Ruxolitinib; Tofacitinib; Baricitinib; Fostamatinib; Fedratinib; Upadacitinib	(M206)PID PDGFRA PATHWAY; (M36)PID IL27 PATHWAY; (M1718)SIG IL4RECEPTOR IN B LYPHOCYTES	(M5907)HALLMARK ESTROGEN RESPONSE LATE	0	0	0	0	0	0	1	0	0	0	0	0	1	0	0	0	0	0	1	0	2
372	ARCN1	1	1	372	Gene_ID	H. sapiens	372	H. sapiens	ARCN1	archain 1	GO:0021691 cerebellar Purkinje cell layer maturation;GO:0021590 cerebellum maturation;GO:0021699 cerebellar cortex maturation		Disease related genes; Predicted intracellular proteins; Human disease related genes:Congenital malformations:Other congenital malformations	Vesicles (Supported); Additional: Cytosol;Golgi apparatus			(M5910)HALLMARK PROTEIN SECRETION	0	0	0	0	0	0	0	0	0	0	0	0	0	1	0	0	0	1	0	0	2
7247	TSN	1	1	7247	Gene_ID	H. sapiens	7247	H. sapiens	TSN	translin	GO:0030422 production of siRNA involved in post-transcriptional gene silencing by RNA;GO:0070918 primary sncRNA processing;GO:0006310 DNA recombination		Predicted intracellular proteins	Endoplasmic reticulum;Nucleoplasm (Supported)			(M5951)HALLMARK SPERMATOGENESIS	1	0	0	0	0	0	0	1	1	0	0	0	0	0	0	0	0	0	1	0	2
9131	AIFM1	1	1	9131	Gene_ID	H. sapiens	9131	H. sapiens	AIFM1	apoptosis inducing factor mitochondria associated 1	GO:0045041 protein import into mitochondrial intermembrane space;GO:0090650 cellular response to oxygen-glucose deprivation;GO:0090649 response to oxygen-glucose deprivation		Human disease related genes:Nervous system diseases:Other nervous and sensory system diseases; Human disease related genes:Nervous system diseases:Ear disease; Disease related genes; Predicted intracellular proteins; Human disease related genes:Congenital disorders of metabolism:Mitochondrial diseases	Mitochondria (Supported)	Flavin adenine dinucleotide; MCC	(M144)PID CERAMIDE PATHWAY	(M5905)HALLMARK ADIPOGENESIS; (M5936)HALLMARK OXIDATIVE PHOSPHORYLATION	0	0	0	0	0	0	0	0	0	0	1	0	0	1	0	1	0	0	0	1	2
79711	IPO4	1	1	79711	Gene_ID	H. sapiens	79711	H. sapiens	IPO4	importin 4	GO:0006335 DNA replication-dependent chromatin assembly;GO:0034723 DNA replication-dependent chromatin organization;GO:0006336 DNA replication-independent chromatin assembly		Predicted intracellular proteins; Transporters:Transporter channels and pores	Cytosol (Approved)			(M5928)HALLMARK MYC TARGETS V2	0	0	0	0	0	0	0	0	0	0	0	0	0	1	0	0	0	0	1	0	2
115361	GBP4	1	1	115361	Gene_ID	H. sapiens	115361	H. sapiens	GBP4	guanylate binding protein 4	GO:0042832 defense response to protozoan;GO:0001562 response to protozoan;GO:0071346 cellular response to interferon-gamma		Predicted intracellular proteins	Golgi apparatus (Supported); Additional: Plasma membrane			(M5911)HALLMARK INTERFERON ALPHA RESPONSE; (M5947)HALLMARK IL2 STAT5 SIGNALING; (M5913)HALLMARK INTERFERON GAMMA RESPONSE	0	0	0	0	0	0	0	0	0	0	0	0	1	0	0	0	0	0	0	0	2
91133	L3MBTL4	1	1	91133	Gene_ID	H. sapiens	91133	H. sapiens	L3MBTL4	L3MBTL histone methyl-lysine binding protein 4	GO:0006325 chromatin organization;GO:0051276 chromosome organization;GO:0045892 negative regulation of transcription, DNA-templated		Predicted intracellular proteins	Nucleoplasm;Vesicles (Approved)			(M5921)HALLMARK COMPLEMENT	0	0	0	0	0	0	0	0	0	0	0	0	0	0	0	0	0	0	0	0	2
3033	HADH	1	1	3033	Gene_ID	H. sapiens	3033	H. sapiens	HADH	hydroxyacyl-CoA dehydrogenase	GO:0046676 negative regulation of insulin secretion;GO:0090278 negative regulation of peptide hormone secretion;GO:0002792 negative regulation of peptide secretion		Predicted intracellular proteins; Human disease related genes:Congenital disorders of metabolism:Other congenital disorders of metabolism; Disease related genes; ENZYME proteins:Oxidoreductases; Human disease related genes:Congenital disorders of metabolism:Congenital disorders of lipid/glycolipid metabolism; Enzymes; FDA approved drug targets:Small molecule drugs; Human disease related genes:Congenital disorders of metabolism:Mitochondrial diseases	Mitochondria (Supported)	NADH; Acetoacetyl-CoA; 3-Hydroxybutyryl-Coenzyme A; Omega-3-carboxylic acids	(M106)PID HNF3B PATHWAY	(M5935)HALLMARK FATTY ACID METABOLISM; (M5905)HALLMARK ADIPOGENESIS; (M5915)HALLMARK APICAL JUNCTION	0	0	0	0	0	0	0	0	0	0	0	1	0	0	0	0	0	0	0	0	2
9868	TOMM70	1	1	9868	Gene_ID	H. sapiens	9868	H. sapiens	TOMM70	translocase of outer mitochondrial membrane 70	GO:1904591 positive regulation of protein import;GO:1904589 regulation of protein import;GO:0097068 response to thyroxine			Mitochondria (Enhanced)			(M5926)HALLMARK MYC TARGETS V1; (M5936)HALLMARK OXIDATIVE PHOSPHORYLATION	0	0	0	0	0	0	1	0	0	0	0	1	1	1	0	1	0	0	0	0	2
4191	MDH2	1	1	4191	Gene_ID	H. sapiens	4191	H. sapiens	MDH2	malate dehydrogenase 2	GO:0006107 oxaloacetate metabolic process;GO:0006108 malate metabolic process;GO:0006734 NADH metabolic process		FDA approved drug targets:Small molecule drugs; Predicted intracellular proteins; Disease related genes; ENZYME proteins:Oxidoreductases; Enzymes; Human disease related genes:Nervous system diseases:Epilepsy; Citric acid cycle related proteins	Mitochondria (Enhanced)	NADH; Citric acid; Xanthinol		(M5935)HALLMARK FATTY ACID METABOLISM; (M5905)HALLMARK ADIPOGENESIS; (M5936)HALLMARK OXIDATIVE PHOSPHORYLATION	0	0	0	0	0	0	0	0	0	0	1	0	0	0	0	0	0	0	0	0	2
2193	FARSA	1	1	2193	Gene_ID	H. sapiens	2193	H. sapiens	FARSA	phenylalanyl-tRNA synthetase subunit alpha	GO:0006432 phenylalanyl-tRNA aminoacylation;GO:0051290 protein heterotetramerization;GO:0051291 protein heterooligomerization		Human disease related genes:Respiratory diseases:Lung diseases; Predicted intracellular proteins; ENZYME proteins:Ligase; Enzymes	Cytosol (Approved)	Phenylalanine		(M5928)HALLMARK MYC TARGETS V2	1	0	1	0	1	0	0	0	0	0	0	0	0	0	0	0	0	0	0	0	2
5335	PLCG1	1	1	5335	Gene_ID	H. sapiens	5335	H. sapiens	PLCG1	phospholipase C gamma 1	GO:2000353 positive regulation of endothelial cell apoptotic process;GO:0038095 Fc-epsilon receptor signaling pathway;GO:1905564 positive regulation of vascular endothelial cell proliferation		RAS pathway related proteins; ENZYME proteins:Hydrolases; Enzymes; Cancer-related genes:Mutational cancer driver genes; Predicted intracellular proteins	Cytosol (Enhanced)		(M64)PID S1P S1P4 PATHWAY; (M103)PID S1P S1P1 PATHWAY; (M184)PID ECADHERIN KERATINOCYTE PATHWAY	(M5923)HALLMARK PI3K AKT MTOR SIGNALING; (M5915)HALLMARK APICAL JUNCTION	0	0	0	0	0	1	1	0	0	0	0	0	1	0	0	0	0	0	1	0	2
684	BST2	1	1	684	Gene_ID	H. sapiens	684	H. sapiens	BST2	bone marrow stromal cell antigen 2	GO:0002736 regulation of plasmacytoid dendritic cell cytokine production;GO:0002737 negative regulation of plasmacytoid dendritic cell cytokine production;GO:0002731 negative regulation of dendritic cell cytokine production		Transporters:Transporter channels and pores; CD markers	Golgi apparatus;Vesicles (Supported)			(M5911)HALLMARK INTERFERON ALPHA RESPONSE; (M5913)HALLMARK INTERFERON GAMMA RESPONSE; (M5932)HALLMARK INFLAMMATORY RESPONSE	0	0	0	0	0	0	0	0	0	0	0	0	1	0	0	0	0	0	0	0	2
10278	EFS	1	1	10278	Gene_ID	H. sapiens	10278	H. sapiens	EFS	embryonal Fyn-associated substrate	GO:0090527 actin filament reorganization;GO:0031532 actin cytoskeleton reorganization;GO:0007015 actin filament organization		Predicted intracellular proteins	Nucleoplasm (Uncertain); Additional: Cytosol			(M5909)HALLMARK MYOGENESIS	0	0	0	0	0	0	0	0	0	0	0	0	0	0	0	0	0	0	0	0	2
9358	ITGBL1	1	1	9358	Gene_ID	H. sapiens	9358	H. sapiens	ITGBL1	integrin subunit beta like 1	GO:0033627 cell adhesion mediated by integrin;GO:0007229 integrin-mediated signaling pathway;GO:0007160 cell-matrix adhesion		Predicted intracellular proteins; Predicted secreted proteins; Transporters				(M5953)HALLMARK KRAS SIGNALING UP	0	0	0	0	0	0	1	0	0	0	0	0	0	0	0	0	0	0	0	0	2
54205	CYCS	1	1	54205	Gene_ID	H. sapiens	54205	H. sapiens	CYCS	cytochrome c, somatic	GO:0008635 activation of cysteine-type endopeptidase activity involved in apoptotic process by cytochrome c;GO:0006122 mitochondrial electron transport, ubiquinol to cytochrome c;GO:0097202 activation of cysteine-type endopeptidase activity		Disease related genes; Predicted intracellular proteins; Human disease related genes:Cardiovascular diseases:Hematologic diseases	Mitochondria (Supported)	Minocycline; Protoporphyrin Ix Containing Co; Ferroheme C; Imidazole; Protoporphyrin Ix Containing Zn; Trimethyllysine; Zinc Substituted Heme C; Artenimol	(M197)PID HIV NEF PATHWAY; (M144)PID CERAMIDE PATHWAY; (M220)PID CASPASE PATHWAY	(M5936)HALLMARK OXIDATIVE PHOSPHORYLATION	0	0	0	1	0	0	1	0	0	0	1	0	0	0	0	0	0	0	0	0	2
63891	RNF123	1	1	63891	Gene_ID	H. sapiens	63891	H. sapiens	RNF123	ring finger protein 123	GO:0051603 proteolysis involved in cellular protein catabolic process;GO:0044257 cellular protein catabolic process;GO:0016567 protein ubiquitination		ENZYME proteins:Transferases; Predicted intracellular proteins; Enzymes	Cytosol (Approved)			(M5945)HALLMARK HEME METABOLISM	0	0	0	0	0	1	1	0	0	0	0	0	0	0	0	0	0	0	0	0	2
8799	PEX11B	1	1	8799	Gene_ID	H. sapiens	8799	H. sapiens	PEX11B	peroxisomal biogenesis factor 11 beta	GO:0044375 regulation of peroxisome size;GO:0016559 peroxisome fission;GO:0007031 peroxisome organization		Disease related genes	Vesicles (Approved); Additional: Nucleoplasm			(M5949)HALLMARK PEROXISOME	0	0	0	0	0	0	0	0	0	0	0	0	0	0	0	0	0	0	0	0	2
7424	VEGFC	1	1	7424	Gene_ID	H. sapiens	7424	H. sapiens	VEGFC	vascular endothelial growth factor C	GO:1901492 positive regulation of lymphangiogenesis;GO:1902462 positive regulation of mesenchymal stem cell proliferation;GO:1901490 regulation of lymphangiogenesis		RAS pathway related proteins; Human disease related genes:Congenital malformations:Congenital malformations of skin; Transporters; Predicted secreted proteins; Disease related genes; Potential drug targets; Cancer-related genes:Candidate cancer biomarkers			(M137)PID VEGF VEGFR PATHWAY; (M118)PID INTEGRIN A9B1 PATHWAY; (M274)PID LYMPH ANGIOGENESIS PATHWAY	(M5930)HALLMARK EPITHELIAL MESENCHYMAL TRANSITION	0	0	0	0	0	0	0	0	0	0	0	1	0	0	0	0	0	0	0	0	2
24146	CLDN15	1	1	24146	Gene_ID	H. sapiens	24146	H. sapiens	CLDN15	claudin 15	GO:0016338 calcium-independent cell-cell adhesion via plasma membrane cell-adhesion molecules;GO:0070830 bicellular tight junction assembly;GO:0120192 tight junction assembly		Predicted intracellular proteins; Transporters:Transporter channels and pores				(M5915)HALLMARK APICAL JUNCTION	0	0	0	0	0	0	0	0	0	1	0	0	0	0	0	0	0	0	0	0	2
4001	LMNB1	1	1	4001	Gene_ID	H. sapiens	4001	H. sapiens	LMNB1	lamin B1	GO:0006998 nuclear envelope organization;GO:0006997 nucleus organization;GO:0010256 endomembrane system organization		Disease related genes; Predicted intracellular proteins; Human disease related genes:Congenital disorders of metabolism:Other congenital disorders of metabolism	Nuclear membrane (Supported)		(M220)PID CASPASE PATHWAY	(M5893)HALLMARK MITOTIC SPINDLE; (M5901)HALLMARK G2M CHECKPOINT; (M5925)HALLMARK E2F TARGETS	0	0	0	1	0	0	1	0	0	0	0	0	1	0	0	0	0	0	1	0	2
1307	COL16A1	1	1	1307	Gene_ID	H. sapiens	1307	H. sapiens	COL16A1	collagen type XVI alpha 1 chain	GO:0033622 integrin activation;GO:0051894 positive regulation of focal adhesion assembly;GO:0150117 positive regulation of cell-substrate junction organization		Predicted intracellular proteins; Predicted secreted proteins	Cytosol (Uncertain); Additional: Plasma membrane		(M3005)NABA COLLAGENS; (M198)PID SYNDECAN 1 PATHWAY; (M160)PID AVB3 INTEGRIN PATHWAY	(M5915)HALLMARK APICAL JUNCTION; (M5930)HALLMARK EPITHELIAL MESENCHYMAL TRANSITION	0	0	0	0	0	0	0	0	0	0	0	0	0	0	0	0	0	0	0	0	2
8082	SSPN	1	1	8082	Gene_ID	H. sapiens	8082	H. sapiens	SSPN	sarcospan	GO:0006936 muscle contraction;GO:0003012 muscle system process;GO:0007155 cell adhesion			Nuclear membrane (Approved); Additional: Nucleoplasm			(M5910)HALLMARK PROTEIN SECRETION; (M5905)HALLMARK ADIPOGENESIS; (M5909)HALLMARK MYOGENESIS	0	0	0	0	0	0	0	0	0	0	0	0	0	0	0	0	0	0	0	0	2
1738	DLD	1	1	1738	Gene_ID	H. sapiens	1738	H. sapiens	DLD	dihydrolipoamide dehydrogenase	GO:0018335 protein succinylation;GO:0106077 histone succinylation;GO:0061732 mitochondrial acetyl-CoA biosynthetic process from pyruvate		Predicted intracellular proteins; Human disease related genes:Congenital disorders of metabolism:Congenital disorders of amino acid metabolism; Citric acid cycle related proteins; Disease related genes; ENZYME proteins:Oxidoreductases; Potential drug targets; Human disease related genes:Congenital disorders of metabolism:Congenital disorders of carbohydrate metabolism; Enzymes; Human disease related genes:Congenital disorders of metabolism:Mitochondrial diseases	Mitochondria (Approved); Additional: Nucleoplasm	NADH; Flavin adenine dinucleotide		(M5935)HALLMARK FATTY ACID METABOLISM; (M5905)HALLMARK ADIPOGENESIS; (M5936)HALLMARK OXIDATIVE PHOSPHORYLATION	0	0	1	0	0	0	1	0	0	0	1	0	0	0	1	0	0	0	0	0	2
6781	STC1	1	1	6781	Gene_ID	H. sapiens	6781	H. sapiens	STC1	stanniocalcin 1	GO:0003421 growth plate cartilage axis specification;GO:1903403 negative regulation of renal phosphate excretion;GO:0003422 growth plate cartilage morphogenesis		Predicted intracellular proteins; Predicted secreted proteins				(M5944)HALLMARK ANGIOGENESIS; (M5891)HALLMARK HYPOXIA; (M5924)HALLMARK MTORC1 SIGNALING	0	0	0	0	0	0	0	0	0	0	0	0	0	0	0	0	0	0	0	0	2
467	ATF3	1	1	467	Gene_ID	H. sapiens	467	H. sapiens	ATF3	activating transcription factor 3	GO:0061394 regulation of transcription from RNA polymerase II promoter in response to arsenic-containing substance;GO:1903984 positive regulation of TRAIL-activated apoptotic signaling pathway;GO:1903121 regulation of TRAIL-activated apoptotic signaling pathway		Transcription factors:Basic domains; Predicted intracellular proteins	Nucleoli;Nucleoplasm (Supported)		(M166)PID ATF2 PATHWAY; (M167)PID AP1 PATHWAY; (M2)PID SMAD2 3NUCLEAR PATHWAY	(M5892)HALLMARK CHOLESTEROL HOMEOSTASIS; (M5922)HALLMARK UNFOLDED PROTEIN RESPONSE; (M5941)HALLMARK UV RESPONSE UP	0	0	0	1	0	0	0	0	0	0	0	0	0	0	0	0	0	0	0	0	2
8165	AKAP1	1	1	8165	Gene_ID	H. sapiens	8165	H. sapiens	AKAP1	A-kinase anchoring protein 1	GO:0140374 antiviral innate immune response;GO:0051607 defense response to virus;GO:0140546 defense response to symbiont		Predicted intracellular proteins	Mitochondria (Supported)		(M237)PID VEGFR1 2 PATHWAY	(M5906)HALLMARK ESTROGEN RESPONSE EARLY	0	0	0	0	0	0	1	0	0	0	0	0	0	0	0	0	0	0	0	0	2
7284	TUFM	1	1	7284	Gene_ID	H. sapiens	7284	H. sapiens	TUFM	Tu translation elongation factor, mitochondrial	GO:0070125 mitochondrial translational elongation;GO:0006414 translational elongation;GO:0032543 mitochondrial translation		Disease related genes; Predicted intracellular proteins; Human disease related genes:Congenital disorders of metabolism:Mitochondrial diseases	Mitochondria (Enhanced)	Zinc; Guanosine-5'-Diphosphate; Zinc acetate; Zinc chloride; Zinc sulfate, unspecified form		(M5926)HALLMARK MYC TARGETS V1	0	0	1	0	0	0	0	0	0	0	0	0	1	0	0	0	0	0	0	0	2
158	ADSL	1	1	158	Gene_ID	H. sapiens	158	H. sapiens	ADSL	adenylosuccinate lyase	GO:0044209 AMP salvage;GO:0006189 'de novo' IMP biosynthetic process;GO:0097292 XMP metabolic process		Predicted intracellular proteins; ENZYME proteins:Lyases; Disease related genes; Human disease related genes:Congenital disorders of metabolism:Congenital disorders of nucleotide metabolism; Enzymes; Potential drug targets	Cytosol (Enhanced)			(M5935)HALLMARK FATTY ACID METABOLISM	0	0	0	0	0	0	0	0	0	0	1	0	0	0	1	0	0	0	0	0	2
788	SLC25A20	1	1	788	Gene_ID	H. sapiens	788	H. sapiens	SLC25A20	solute carrier family 25 member 20	GO:0006844 acyl carnitine transport;GO:1902616 acyl carnitine transmembrane transport;GO:0006853 carnitine shuttle		Human disease related genes:Congenital disorders of metabolism:Congenital disorders of amino acid metabolism; Transporters:Electrochemical Potential-driven transporters; Disease related genes; Potential drug targets; Human disease related genes:Congenital disorders of metabolism:Congenital disorders of lipid/glycolipid metabolism; Predicted intracellular proteins	Cytosol;Mitochondria (Approved)	Levocarnitine		(M5936)HALLMARK OXIDATIVE PHOSPHORYLATION	0	0	0	0	0	0	0	0	0	0	1	0	0	0	0	1	0	0	0	0	2
3725	JUN	1	1	3725	Gene_ID	H. sapiens	3725	H. sapiens	JUN	Jun proto-oncogene, AP-1 transcription factor subunit	GO:0035026 leading edge cell differentiation;GO:0072740 cellular response to anisomycin;GO:0072739 response to anisomycin		FDA approved drug targets:Small molecule drugs; Transcription factors:Basic domains; Predicted intracellular proteins; Cancer-related genes:Candidate cancer biomarkers	Nucleoplasm (Enhanced)	Adapalene; Vinblastine; Irbesartan; Arsenic trioxide; LGD-1550	(M190)PID TCR JNK PATHWAY; (M206)PID PDGFRA PATHWAY; (M268)PID S1P S1P2 PATHWAY	(M5897)HALLMARK IL6 JAK STAT3 SIGNALING; (M5902)HALLMARK APOPTOSIS; (M5890)HALLMARK TNFA SIGNALING VIA NFKB	0	0	0	1	0	0	1	0	0	0	1	0	1	0	0	0	0	0	0	1	2
8515	ITGA10	1	1	8515	Gene_ID	H. sapiens	8515	H. sapiens	ITGA10	integrin subunit alpha 10	GO:0033627 cell adhesion mediated by integrin;GO:0007229 integrin-mediated signaling pathway;GO:0007160 cell-matrix adhesion					(M47)PID INTEGRIN CS PATHWAY; (M67)PID ARF6 TRAFFICKING PATHWAY; (M18)PID INTEGRIN1 PATHWAY	(M5915)HALLMARK APICAL JUNCTION	0	0	0	0	0	0	1	0	0	1	0	0	0	0	0	0	0	0	0	0	2
4192	MDK	1	1	4192	Gene_ID	H. sapiens	4192	H. sapiens	MDK	midkine	GO:0030421 defecation;GO:0106091 glial cell projection elongation;GO:1905555 positive regulation of blood vessel branching		Predicted secreted proteins; Cancer-related genes:Candidate cancer biomarkers	Vesicles (Approved)		(M165)PID SYNDECAN 4 PATHWAY; (M277)PID INTEGRIN A4B1 PATHWAY; (M18)PID INTEGRIN1 PATHWAY	(M5907)HALLMARK ESTROGEN RESPONSE LATE; (M5915)HALLMARK APICAL JUNCTION	0	0	0	0	0	0	1	0	0	0	0	0	0	0	0	0	0	0	0	0	2
2550	GABBR1	1	1	2550	Gene_ID	H. sapiens	2550	H. sapiens	GABBR1	gamma-aminobutyric acid type B receptor subunit 1	GO:0014053 negative regulation of gamma-aminobutyric acid secretion;GO:0033602 negative regulation of dopamine secretion;GO:0150099 neuron-glial cell signaling		G-protein coupled receptors:GPCRs excl olfactory receptors; G-protein coupled receptors:Family 3 (C) receptors; Predicted intracellular proteins; FDA approved drug targets:Small molecule drugs	Centrosome (Approved)	Baclofen; Progabide; Taurine; gamma-Aminobutyric acid; SGS-742; Tezampanel; Arbaclofen; Arbaclofen Placarbil		(M5932)HALLMARK INFLAMMATORY RESPONSE	0	0	0	0	0	0	0	0	0	0	0	0	0	0	0	0	0	0	0	0	2
3164	NR4A1	1	1	3164	Gene_ID	H. sapiens	3164	H. sapiens	NR4A1	nuclear receptor subfamily 4 group A member 1	GO:0014860 neurotransmitter secretion involved in regulation of skeletal muscle contraction;GO:0014852 regulation of skeletal muscle contraction by neural stimulation via neuromuscular junction;GO:0043435 response to corticotropin-releasing hormone		Transcription factors:Zinc-coordinating DNA-binding domains; Nuclear receptors; Predicted intracellular proteins	Nucleoplasm (Supported); Additional: Cytosol;Nuclear membrane		(M162)PID RXR VDR PATHWAY; (M113)PID NFAT 3PATHWAY; (M115)PID REG GR PATHWAY	(M5941)HALLMARK UV RESPONSE UP; (M5890)HALLMARK TNFA SIGNALING VIA NFKB	0	0	0	0	0	0	1	0	0	0	0	0	0	0	0	0	0	0	0	0	2
5371	PML	1	1	5371	Gene_ID	H. sapiens	5371	H. sapiens	PML	PML nuclear body scaffold	GO:0090402 oncogene-induced cell senescence;GO:0007182 common-partner SMAD protein phosphorylation;GO:0030578 PML body organization		Disease related genes; Predicted intracellular proteins; Cancer-related genes:Candidate cancer biomarkers; Human disease related genes:Cancers:Cancers of haematopoietic and lymphoid tissues	Nuclear bodies (Enhanced)	Arsenic trioxide	(M139)PID MYC PATHWAY; (M256)PID TAP63 PATHWAY; (M286)PID TGFBR PATHWAY	(M5919)HALLMARK HEDGEHOG SIGNALING; (M5901)HALLMARK G2M CHECKPOINT; (M5913)HALLMARK INTERFERON GAMMA RESPONSE	0	0	0	0	0	1	1	0	1	0	0	1	1	1	0	0	0	0	1	1	2
11222	MRPL3	1	1	11222	Gene_ID	H. sapiens	11222	H. sapiens	MRPL3	mitochondrial ribosomal protein L3	GO:0032543 mitochondrial translation;GO:0140053 mitochondrial gene expression;GO:0006412 translation		Disease related genes; Ribosomal proteins; Predicted intracellular proteins; Human disease related genes:Congenital disorders of metabolism:Mitochondrial diseases				(M5950)HALLMARK ALLOGRAFT REJECTION	0	0	1	0	0	0	0	0	0	0	0	0	0	0	0	0	0	0	0	0	2
7040	TGFB1	1	1	7040	Gene_ID	H. sapiens	7040	H. sapiens	TGFB1	transforming growth factor beta 1	GO:0014006 regulation of microglia differentiation;GO:0014008 positive regulation of microglia differentiation;GO:1905313 transforming growth factor beta receptor signaling pathway involved in heart development		Predicted secreted proteins; Human disease related genes:Congenital malformations:Congenital malformations of the musculoskeletal system; Human disease related genes:Musculoskeletal diseases:Skeletal diseases; Human disease related genes:Immune system diseases:Allergies and autoimmune diseases	Golgi apparatus (Approved); Additional: Cytosol	Hyaluronidase (ovine); Terazosin; Hyaluronidase (human recombinant); Foreskin fibroblast (neonatal); Foreskin keratinocyte (neonatal); Hyaluronidase	(M11736)SA MMP CYTOKINE CONNECTION; (M162)PID RXR VDR PATHWAY; (M36)PID IL27 PATHWAY	(M5896)HALLMARK TGF BETA SIGNALING; (M5897)HALLMARK IL6 JAK STAT3 SIGNALING; (M5901)HALLMARK G2M CHECKPOINT	0	0	0	0	0	0	1	0	0	0	1	1	1	1	1	0	0	0	1	0	2
4967	OGDH	1	1	4967	Gene_ID	H. sapiens	4967	H. sapiens	OGDH	oxoglutarate dehydrogenase	GO:0061034 olfactory bulb mitral cell layer development;GO:0018335 protein succinylation;GO:0106077 histone succinylation		Predicted intracellular proteins; Human disease related genes:Congenital disorders of metabolism:Mitochondrial diseases; ENZYME proteins:Oxidoreductases; Enzymes; FDA approved drug targets:Small molecule drugs; Citric acid cycle related proteins	Mitochondria (Enhanced)	NADH; Valproic acid; Xanthinol		(M5936)HALLMARK OXIDATIVE PHOSPHORYLATION	0	0	1	0	0	0	1	0	0	0	1	0	0	0	0	0	0	0	0	0	2
3163	HMOX2	1	1	3163	Gene_ID	H. sapiens	3163	H. sapiens	HMOX2	heme oxygenase 2	GO:0006788 heme oxidation;GO:0042167 heme catabolic process;GO:0046149 pigment catabolic process		ENZYME proteins:Oxidoreductases; Predicted intracellular proteins; Enzymes	Cytosol;Vesicles (Approved)	NADH; Stannsoporfin		(M5938)HALLMARK REACTIVE OXYGEN SPECIES PATHWAY	0	0	0	1	0	0	1	0	0	0	0	0	0	0	0	0	1	0	0	1	2
10205	MPZL2	1	1	10205	Gene_ID	H. sapiens	10205	H. sapiens	MPZL2	myelin protein zero like 2	GO:0007156 homophilic cell adhesion via plasma membrane adhesion molecules;GO:0098742 cell-cell adhesion via plasma-membrane adhesion molecules;GO:0098609 cell-cell adhesion		Disease related genes; Human disease related genes:Nervous system diseases:Ear disease	Cell Junctions (Approved)			(M5915)HALLMARK APICAL JUNCTION; (M5953)HALLMARK KRAS SIGNALING UP	0	0	0	0	0	0	0	0	0	1	0	0	0	0	0	0	0	0	0	0	2
1628	DBP	1	1	1628	Gene_ID	H. sapiens	1628	H. sapiens	DBP	D-box binding PAR bZIP transcription factor	GO:0007623 circadian rhythm;GO:0048511 rhythmic process;GO:0045944 positive regulation of transcription by RNA polymerase II		Transcription factors:Basic domains; Predicted intracellular proteins				(M5942)HALLMARK UV RESPONSE DN	0	0	0	0	0	0	0	0	0	0	0	0	0	0	0	0	0	0	0	0	2
10576	CCT2	1	1	10576	Gene_ID	H. sapiens	10576	H. sapiens	CCT2	chaperonin containing TCP1 subunit 2	GO:0051086 chaperone mediated protein folding independent of cofactor;GO:0090666 scaRNA localization to Cajal body;GO:0090670 RNA localization to Cajal body		Predicted intracellular proteins	Cytosol (Supported)			(M5926)HALLMARK MYC TARGETS V1	0	0	0	0	0	0	0	0	0	0	0	1	0	0	0	0	0	0	1	0	2
3824	KLRD1	1	1	3824	Gene_ID	H. sapiens	3824	H. sapiens	KLRD1	killer cell lectin like receptor D1	GO:0001915 negative regulation of T cell mediated cytotoxicity;GO:0045953 negative regulation of natural killer cell mediated cytotoxicity;GO:0002716 negative regulation of natural killer cell mediated immunity		Predicted intracellular proteins; CD markers				(M5950)HALLMARK ALLOGRAFT REJECTION	0	0	0	0	0	1	0	0	0	0	0	0	0	0	0	0	0	0	0	0	2
2932	GSK3B	1	1	2932	Gene_ID	H. sapiens	2932	H. sapiens	GSK3B	glycogen synthase kinase 3 beta	GO:0150101 regulation of microtubule anchoring at centrosome;GO:2000077 negative regulation of type B pancreatic cell development;GO:0071109 superior temporal gyrus development	CMGC Ser/Thr protein kinase family	ENZYME proteins:Transferases; Predicted intracellular proteins; Enzymes; Kinases:CMGC Ser/Thr protein kinases	Nucleoplasm (Supported)	Lithium cation; 3-[3-(2,3-Dihydroxy-Propylamino)-Phenyl]-4-(5-Fluoro-1-Methyl-1h-Indol-3-Yl)-Pyrrole-2,5-Dione; SB-409513; AR-AO-14418; Staurosporine; Indirubin-3'-monoxime; 6-bromoindirubin-3'-oxime; Alsterpaullone; Phosphoaminophosphonic Acid-Adenylate Ester; 2-(1,3-benzodioxol-5-yl)-5-[(3-fluoro-4-methoxybenzyl)sulfanyl]-1,3,4-oxadiazole; 5-[1-(4-methoxyphenyl)-1H-benzimidazol-6-yl]-1,3,4-oxadiazole-2(3H)-thione; (7S)-2-(2-aminopyrimidin-4-yl)-7-(2-fluoroethyl)-1,5,6,7-tetrahydro-4H-pyrrolo[3,2-c]pyridin-4-one; N-[2-(5-methyl-4H-1,2,4-triazol-3-yl)phenyl]-7H-pyrrolo[2,3-d]pyrimidin-4-amine; 5-(5-chloro-7H-pyrrolo[2,3-d]pyrimidin-4-yl)-4,5,6,7-tetrahydro-1H-imidazo[4,5-c]pyridine; 3-({[(3S)-3,4-dihydroxybutyl]oxy}amino)-1H,2'H-2,3'-biindol-2'-one; N-[(1S)-2-amino-1-phenylethyl]-5-(1H-pyrrolo[2,3-b]pyridin-4-yl)thiophene-2-carboxamide; 4-(4-CHLOROPHENYL)-4-[4-(1H-PYRAZOL-4-YL)PHENYL]PIPERIDINE; ISOQUINOLINE-5-SULFONIC ACID (2-(2-(4-CHLOROBENZYLOXY)ETHYLAMINO)ETHYL)AMIDE; (2S)-1-(1H-INDOL-3-YL)-3-{[5-(3-METHYL-1H-INDAZOL-5-YL)PYRIDIN-3-YL]OXY}PROPAN-2-AMINE; Fostamatinib; Tideglusib; Lithium citrate; Lithium succinate; Lithium carbonate	(M31)PID BETA CATENIN DEG PATHWAY; (M90)PID WNT CANONICAL PATHWAY; (M139)PID MYC PATHWAY	(M5923)HALLMARK PI3K AKT MTOR SIGNALING; (M5924)HALLMARK MTORC1 SIGNALING	0	0	0	1	0	1	1	0	0	0	1	1	1	0	0	1	1	0	1	0	2
9276	COPB2	1	1	9276	Gene_ID	H. sapiens	9276	H. sapiens	COPB2	COPI coat complex subunit beta 2	GO:0006891 intra-Golgi vesicle-mediated transport;GO:1901998 toxin transport;GO:0006890 retrograde vesicle-mediated transport, Golgi to endoplasmic reticulum		Disease related genes; Predicted intracellular proteins; Human disease related genes:Congenital malformations:Congenital malformations of the nervous system	Endoplasmic reticulum (Approved); Additional: Golgi apparatus			(M5910)HALLMARK PROTEIN SECRETION; (M5937)HALLMARK GLYCOLYSIS	0	0	0	0	0	0	0	0	0	0	0	0	0	1	0	0	0	0	0	0	2
10312	TCIRG1	1	1	10312	Gene_ID	H. sapiens	10312	H. sapiens	TCIRG1	T cell immune regulator 1, ATPase H+ transporting V0 subunit a3	GO:0010272 response to silver ion;GO:0097188 dentin mineralization;GO:0035711 T-helper 1 cell activation		Disease related genes; Predicted intracellular proteins; Human disease related genes:Congenital malformations:Congenital malformations of the musculoskeletal system	Mitochondria (Approved)			(M5936)HALLMARK OXIDATIVE PHOSPHORYLATION	0	0	0	1	0	1	1	0	0	0	1	1	0	1	0	0	0	1	0	1	2
1454	CSNK1E	1	1	1454	Gene_ID	H. sapiens	1454	H. sapiens	CSNK1E	casein kinase 1 epsilon	GO:1905424 regulation of Wnt-mediated midbrain dopaminergic neuron differentiation;GO:1905426 positive regulation of Wnt-mediated midbrain dopaminergic neuron differentiation;GO:1904958 positive regulation of midbrain dopaminergic neuron differentiation	CK1 Ser/Thr protein kinase family	Enzymes; ENZYME proteins:Transferases; Kinases:CK1 Ser/Thr protein kinases; Predicted intracellular proteins; Cancer-related genes:Candidate cancer biomarkers	Cytosol;Nucleoplasm (Approved)	Seliciclib	(M95)PID CIRCADIAN PATHWAY; (M31)PID BETA CATENIN DEG PATHWAY; (M219)PID HEDGEHOG GLI PATHWAY	(M5895)HALLMARK WNT BETA CATENIN SIGNALING	1	0	0	0	0	0	1	0	1	0	0	0	0	0	0	0	0	0	0	0	2
80344	DCAF11	1	1	80344	Gene_ID	H. sapiens	80344	H. sapiens	DCAF11	DDB1 and CUL4 associated factor 11	GO:0043161 proteasome-mediated ubiquitin-dependent protein catabolic process;GO:0010498 proteasomal protein catabolic process;GO:0006511 ubiquitin-dependent protein catabolic process		Predicted intracellular proteins	Nucleoplasm (Enhanced)			(M5945)HALLMARK HEME METABOLISM	0	0	0	0	0	1	1	0	0	0	0	0	0	0	0	0	0	0	0	0	2
5499	PPP1CA	1	1	5499	Gene_ID	H. sapiens	5499	H. sapiens	PPP1CA	protein phosphatase 1 catalytic subunit alpha	GO:0036496 regulation of translational initiation by eIF2 alpha dephosphorylation;GO:1904886 beta-catenin destruction complex disassembly;GO:0005981 regulation of glycogen catabolic process		Predicted intracellular proteins; Enzymes; ENZYME proteins:Hydrolases	Cytosol;Nucleoplasm;Plasma membrane (Supported)	2,6,8-Trimethyl-3-Amino-9-Benzyl-9-Methoxynonanoic Acid	(M185)PID ALK1 PATHWAY; (M181)PID BMP PATHWAY; (M286)PID TGFBR PATHWAY	(M5896)HALLMARK TGF BETA SIGNALING; (M5923)HALLMARK PI3K AKT MTOR SIGNALING	0	0	0	0	0	0	0	0	0	1	1	0	0	0	0	0	1	0	0	1	2
7128	TNFAIP3	1	1	7128	Gene_ID	H. sapiens	7128	H. sapiens	TNFAIP3	TNF alpha induced protein 3	GO:0034147 regulation of toll-like receptor 5 signaling pathway;GO:0034148 negative regulation of toll-like receptor 5 signaling pathway;GO:0070429 negative regulation of nucleotide-binding oligomerization domain containing 1 signaling pathway		Human disease related genes:Skin diseases:Skin and soft tissue diseases; Predicted intracellular proteins; ENZYME proteins:Hydrolases; Human disease related genes:Immune system diseases:Allergies and autoimmune diseases; Peptidases:Cysteine-type peptidases; Disease related genes; Human disease related genes:Cancers:Cancers of haematopoietic and lymphoid tissues; Potential drug targets; Enzymes; Cancer-related genes:Candidate cancer biomarkers	Centrosome;Cytosol (Approved)		(M37)PID NFKAPPAB CANONICAL PATHWAY; (M45)PID CD40 PATHWAY; (M128)PID TNF PATHWAY	(M5890)HALLMARK TNFA SIGNALING VIA NFKB; (M5891)HALLMARK HYPOXIA; (M5913)HALLMARK INTERFERON GAMMA RESPONSE	0	0	0	0	0	1	1	0	0	0	0	0	0	1	0	0	0	0	0	1	2
9547	CXCL14	1	1	9547	Gene_ID	H. sapiens	9547	H. sapiens	CXCL14	C-X-C motif chemokine ligand 14	GO:0061844 antimicrobial humoral immune response mediated by antimicrobial peptide;GO:0019730 antimicrobial humoral response;GO:0060326 cell chemotaxis		Predicted secreted proteins			(M5883)NABA SECRETED FACTORS; (M5885)NABA MATRISOME ASSOCIATED; (M5889)NABA MATRISOME	(M5907)HALLMARK ESTROGEN RESPONSE LATE	0	0	0	0	0	0	0	0	0	0	0	0	0	0	0	0	0	0	0	0	2
10199	MPHOSPH10	1	1	10199	Gene_ID	H. sapiens	10199	H. sapiens	MPHOSPH10	M-phase phosphoprotein 10	GO:0006364 rRNA processing;GO:0016072 rRNA metabolic process;GO:0000375 RNA splicing, via transesterification reactions		Predicted intracellular proteins	Nucleoli;Nucleoli rim (Enhanced); Additional: Mitotic chromosome			(M5928)HALLMARK MYC TARGETS V2	1	1	0	0	0	0	0	0	0	0	0	0	0	0	0	0	0	0	0	0	2
83743	GRWD1	1	1	83743	Gene_ID	H. sapiens	83743	H. sapiens	GRWD1	glutamate rich WD repeat containing 1	GO:0006337 nucleosome disassembly;GO:0032986 protein-DNA complex disassembly;GO:0006334 nucleosome assembly		Predicted intracellular proteins	Nucleoli;Nucleoli rim (Enhanced); Additional: Nucleoplasm			(M5928)HALLMARK MYC TARGETS V2	0	0	0	0	0	0	0	0	1	0	0	0	0	0	0	0	0	0	0	0	2
4200	ME2	1	1	4200	Gene_ID	H. sapiens	4200	H. sapiens	ME2	malic enzyme 2	GO:1902031 regulation of NADP metabolic process;GO:0006108 malate metabolic process;GO:0006090 pyruvate metabolic process		ENZYME proteins:Oxidoreductases; Predicted intracellular proteins; Enzymes	Mitochondria (Supported)	NADH; Fumaric Acid; D-Malic acid; Mesoxalic acid; Tartronate		(M5937)HALLMARK GLYCOLYSIS	0	0	0	0	0	0	0	0	0	0	1	0	0	0	0	0	0	0	0	0	2
56910	STARD7	1	1	56910	Gene_ID	H. sapiens	56910	H. sapiens	STARD7	StAR related lipid transfer domain containing 7			Transporters:Accessory Factors Involved in Transport; Predicted intracellular proteins; Human disease related genes:Nervous system diseases:Epilepsy	Mitochondria (Approved)			(M5926)HALLMARK MYC TARGETS V1	0	0	0	0	0	0	0	0	0	0	0	0	0	0	0	0	0	0	0	0	2
8519	IFITM1	1	1	8519	Gene_ID	H. sapiens	8519	H. sapiens	IFITM1	interferon induced transmembrane protein 1	GO:0035455 response to interferon-alpha;GO:0046597 negative regulation of viral entry into host cell;GO:1903901 negative regulation of viral life cycle		Transporters:Accessory Factors Involved in Transport; CD markers	Golgi apparatus (Uncertain); Additional: Cytosol;Plasma membrane			(M5911)HALLMARK INTERFERON ALPHA RESPONSE; (M5932)HALLMARK INFLAMMATORY RESPONSE	0	0	0	0	0	1	0	0	0	0	0	0	1	0	0	0	0	0	0	0	2
30008	EFEMP2	1	1	30008	Gene_ID	H. sapiens	30008	H. sapiens	EFEMP2	EGF containing fibulin extracellular matrix protein 2	GO:1905609 positive regulation of smooth muscle cell-matrix adhesion;GO:1904831 positive regulation of aortic smooth muscle cell differentiation;GO:2000097 regulation of smooth muscle cell-matrix adhesion		Disease related genes; Predicted intracellular proteins; Human disease related genes:Congenital malformations:Congenital malformations of skin; Predicted secreted proteins			(M3008)NABA ECM GLYCOPROTEINS; (M5884)NABA CORE MATRISOME; (M5889)NABA MATRISOME	(M5930)HALLMARK EPITHELIAL MESENCHYMAL TRANSITION	0	0	0	0	0	0	0	0	0	0	0	0	0	0	0	0	0	0	0	0	2
919	CD247	1	1	919	Gene_ID	H. sapiens	919	H. sapiens	CD247	CD247 molecule	GO:0046629 gamma-delta T cell activation;GO:2000010 positive regulation of protein localization to cell surface;GO:0038094 Fc-gamma receptor signaling pathway		Human disease related genes:Immune system diseases:Allergies and autoimmune diseases; CD markers; Disease related genes; Human disease related genes:Immune system diseases:Primary immunodeficiency; Human disease related genes:Skin diseases:Skin and soft tissue diseases; Transporters:Accessory Factors Involved in Transport; FDA approved drug targets:Biotech drugs		Muromonab	(M290)PID IL12 STAT4 PATHWAY; (M197)PID HIV NEF PATHWAY; (M88)PID CD8 TCR PATHWAY	(M5950)HALLMARK ALLOGRAFT REJECTION	0	0	0	0	0	1	1	0	0	0	0	1	0	0	0	0	0	0	0	0	2
10989	IMMT	1	1	10989	Gene_ID	H. sapiens	10989	H. sapiens	IMMT	inner membrane mitochondrial protein	GO:0042407 cristae formation;GO:0051560 mitochondrial calcium ion homeostasis;GO:0007007 inner mitochondrial membrane organization		Predicted intracellular proteins; Transporters	Mitochondria (Enhanced)			(M5905)HALLMARK ADIPOGENESIS; (M5924)HALLMARK MTORC1 SIGNALING; (M5936)HALLMARK OXIDATIVE PHOSPHORYLATION	0	0	0	0	0	0	0	0	0	0	0	0	0	0	0	1	0	0	0	0	2
1434	CSE1L	1	1	1434	Gene_ID	H. sapiens	1434	H. sapiens	CSE1L	chromosome segregation 1 like	GO:0006611 protein export from nucleus;GO:0006606 protein import into nucleus;GO:0051170 import into nucleus		Transporters:Transporter channels and pores; Predicted intracellular proteins; Cancer-related genes:Candidate cancer biomarkers	Nucleoplasm (Enhanced); Additional: Cytosol		(M261)PID P53 REGULATION PATHWAY; (M145)PID P53 DOWNSTREAM PATHWAY	(M5925)HALLMARK E2F TARGETS	0	0	0	0	0	0	0	0	0	0	0	0	0	1	0	0	0	0	1	0	2
677	ZFP36L1	1	1	677	Gene_ID	H. sapiens	677	H. sapiens	ZFP36L1	ZFP36 ring finger protein like 1	GO:0097403 cellular response to raffinose;GO:1901545 response to raffinose;GO:0003342 proepicardium development		Cancer-related genes:Mutational cancer driver genes; Predicted intracellular proteins			(M254)PID MYC REPRESS PATHWAY	(M5939)HALLMARK P53 PATHWAY	1	1	0	0	0	0	1	0	0	1	0	1	0	0	0	0	1	0	1	1	2
28973	MRPS18B	1	1	28973	Gene_ID	H. sapiens	28973	H. sapiens	MRPS18B	mitochondrial ribosomal protein S18B	GO:0032543 mitochondrial translation;GO:0140053 mitochondrial gene expression;GO:0006412 translation		Ribosomal proteins; Predicted intracellular proteins	Mitochondria (Supported); Additional: Cell Junctions			(M5926)HALLMARK MYC TARGETS V1	0	0	1	0	0	0	0	0	0	0	0	0	0	0	0	0	0	0	0	0	2
4256	MGP	1	1	4256	Gene_ID	H. sapiens	4256	H. sapiens	MGP	matrix Gla protein	GO:0001502 cartilage condensation;GO:0098743 cell aggregation;GO:0030500 regulation of bone mineralization		Disease related genes; Predicted secreted proteins; Predicted intracellular proteins; Human disease related genes:Congenital malformations:Other congenital malformations		Calcium	(M65)PID FRA PATHWAY; (M3008)NABA ECM GLYCOPROTEINS; (M5884)NABA CORE MATRISOME	(M5930)HALLMARK EPITHELIAL MESENCHYMAL TRANSITION	0	0	0	0	0	0	0	0	0	0	0	0	0	0	0	0	0	0	0	0	2
3108	HLA-DMA	1	1	3108	Gene_ID	H. sapiens	3108	H. sapiens	HLA-DMA	major histocompatibility complex, class II, DM alpha	GO:0002399 MHC class II protein complex assembly;GO:0002503 peptide antigen assembly with MHC class II protein complex;GO:0002396 MHC protein complex assembly		Predicted intracellular proteins; Human disease related genes:Immune system diseases:Allergies and autoimmune diseases	Vesicles (Approved)			(M5913)HALLMARK INTERFERON GAMMA RESPONSE; (M5950)HALLMARK ALLOGRAFT REJECTION	0	0	0	0	0	0	0	0	0	0	0	0	0	0	0	0	0	0	0	0	2
51388	NIP7	1	1	51388	Gene_ID	H. sapiens	51388	H. sapiens	NIP7	nucleolar pre-rRNA processing protein NIP7	GO:0042255 ribosome assembly;GO:0042273 ribosomal large subunit biogenesis;GO:0042254 ribosome biogenesis		Predicted intracellular proteins	Nucleoli;Nucleoplasm (Supported)	Radezolid		(M5928)HALLMARK MYC TARGETS V2	1	0	0	0	0	0	0	0	0	0	0	0	0	0	0	0	0	0	0	0	2
54512	EXOSC4	1	1	54512	Gene_ID	H. sapiens	54512	H. sapiens	EXOSC4	exosome component 4	GO:0071051 polyadenylation-dependent snoRNA 3'-end processing;GO:0034475 U4 snRNA 3'-end processing;GO:0071044 histone mRNA catabolic process		Predicted intracellular proteins	Cytosol;Nucleoplasm (Supported); Additional: Vesicles			(M5922)HALLMARK UNFOLDED PROTEIN RESPONSE	1	1	0	1	0	0	1	1	1	0	0	0	0	0	0	0	1	0	0	0	2
2170	FABP3	1	1	2170	Gene_ID	H. sapiens	2170	H. sapiens	FABP3	fatty acid binding protein 3	GO:0140214 positive regulation of long-chain fatty acid import into cell;GO:2001245 regulation of phosphatidylcholine biosynthetic process;GO:0140212 regulation of long-chain fatty acid import into cell		Predicted intracellular proteins; Candidate cardiovascular disease genes	Focal adhesion sites (Uncertain); Additional: Golgi apparatus;Plasma membrane			(M5909)HALLMARK MYOGENESIS	0	0	0	0	0	0	0	0	0	0	0	0	0	0	0	0	0	0	0	0	2
5707	PSMD1	1	1	5707	Gene_ID	H. sapiens	5707	H. sapiens	PSMD1	proteasome 26S subunit, non-ATPase 1	GO:0043161 proteasome-mediated ubiquitin-dependent protein catabolic process;GO:0010498 proteasomal protein catabolic process;GO:0042176 regulation of protein catabolic process		Predicted intracellular proteins	Nucleoplasm (Approved); Additional: Actin filaments			(M5926)HALLMARK MYC TARGETS V1	1	0	0	1	0	1	1	0	0	0	0	0	1	0	0	0	0	0	0	0	2
55109	AGGF1	1	1	55109	Gene_ID	H. sapiens	55109	H. sapiens	AGGF1	angiogenic factor with G-patch and FHA domains 1	GO:0001570 vasculogenesis;GO:0001938 positive regulation of endothelial cell proliferation;GO:0001936 regulation of endothelial cell proliferation		Disease related genes; Predicted intracellular proteins; Predicted secreted proteins				(M5942)HALLMARK UV RESPONSE DN	0	0	0	0	0	0	1	0	0	0	0	0	0	0	0	0	0	0	0	0	2
3098	HK1	1	1	3098	Gene_ID	H. sapiens	3098	H. sapiens	HK1	hexokinase 1	GO:0072656 maintenance of protein location in mitochondrion;GO:0006013 mannose metabolic process;GO:0006735 NADH regeneration		Predicted intracellular proteins; Human disease related genes:Congenital malformations:Congenital malformations of the nervous system; ENZYME proteins:Transferases; Human disease related genes:Nervous system diseases:Eye disease; Disease related genes; Human disease related genes:Cardiovascular diseases:Hematologic diseases; Enzymes; Cancer-related genes:Candidate cancer biomarkers; Potential drug targets	Mitochondria (Supported)	alpha-D-glucose 6-phosphate; Beta-D-Glucose; Phosphoaminophosphonic Acid-Adenylate Ester; Lonidamine	(M255)PID HIF1 TFPATHWAY	(M5891)HALLMARK HYPOXIA	0	0	0	0	0	0	1	0	0	0	1	0	0	1	0	1	0	0	0	0	2
9924	PAN2	1	1	9924	Gene_ID	H. sapiens	9924	H. sapiens	PAN2	poly(A) specific ribonuclease subunit PAN2	GO:0010606 positive regulation of cytoplasmic mRNA processing body assembly;GO:0010603 regulation of cytoplasmic mRNA processing body assembly;GO:0000289 nuclear-transcribed mRNA poly(A) tail shortening		Peptidases:Cysteine-type peptidases; Predicted intracellular proteins; Enzymes; ENZYME proteins:Hydrolases				(M5925)HALLMARK E2F TARGETS	1	1	0	0	0	0	0	1	0	0	0	0	0	0	0	0	1	0	0	0	2
23564	DDAH2	1	1	23564	Gene_ID	H. sapiens	23564	H. sapiens	DDAH2	dimethylarginine dimethylaminohydrolase 2	GO:0000052 citrulline metabolic process;GO:0006527 arginine catabolic process;GO:0006809 nitric oxide biosynthetic process		Predicted intracellular proteins; Enzymes; ENZYME proteins:Hydrolases	Mitochondria (Supported)	Citrulline		(M5934)HALLMARK XENOBIOTIC METABOLISM	0	0	0	0	0	0	0	0	0	0	0	0	0	0	0	0	0	0	0	0	2
7073	TIAL1	1	1	7073	Gene_ID	H. sapiens	7073	H. sapiens	TIAL1	TIA1 cytotoxic granule associated RNA binding protein like 1	GO:0035332 positive regulation of hippo signaling;GO:0017145 stem cell division;GO:0035330 regulation of hippo signaling		Predicted intracellular proteins	Nucleoplasm;Vesicles (Approved)			(M5915)HALLMARK APICAL JUNCTION	0	0	0	0	0	0	0	0	0	0	0	0	0	0	0	0	0	0	0	0	2
22994	CEP131	1	1	22994	Gene_ID	H. sapiens	22994	H. sapiens	CEP131	centrosomal protein 131	GO:1990953 intramanchette transport;GO:1905198 manchette assembly;GO:0035735 intraciliary transport involved in cilium assembly		Predicted intracellular proteins	Microtubules (Supported); Additional: Centriolar satellite;Cytokinetic bridge			(M5893)HALLMARK MITOTIC SPINDLE	0	0	0	0	0	0	1	0	0	0	0	1	0	1	0	0	0	0	0	0	2
3831	KLC1	1	1	3831	Gene_ID	H. sapiens	3831	H. sapiens	KLC1	kinesin light chain 1	GO:0035617 stress granule disassembly;GO:0032988 ribonucleoprotein complex disassembly;GO:0008088 axo-dendritic transport		Predicted intracellular proteins	Plasma membrane (Approved); Additional: Cytosol;Nucleoplasm		(M67)PID ARF6 TRAFFICKING PATHWAY	(M5893)HALLMARK MITOTIC SPINDLE	0	1	0	0	0	1	1	0	0	0	0	0	0	0	0	0	0	0	0	0	2
56052	ALG1	1	1	56052	Gene_ID	H. sapiens	56052	H. sapiens	ALG1	ALG1 chitobiosyldiphosphodolichol beta-mannosyltransferase	GO:0006488 dolichol-linked oligosaccharide biosynthetic process;GO:0006490 oligosaccharide-lipid intermediate biosynthetic process;GO:0097502 mannosylation		Predicted intracellular proteins; ENZYME proteins:Transferases; Disease related genes; Human disease related genes:Congenital disorders of metabolism:Congenital disorders of glycan/glycoprotein metabolism; Potential drug targets; Enzymes	Endoplasmic reticulum (Approved); Additional: Nucleoli fibrillar center			(M5937)HALLMARK GLYCOLYSIS	0	0	1	0	0	0	0	0	0	0	1	0	0	0	0	0	0	0	0	0	2
7297	TYK2	1	1	7297	Gene_ID	H. sapiens	7297	H. sapiens	TYK2	tyrosine kinase 2	GO:0051142 positive regulation of NK T cell proliferation;GO:0051140 regulation of NK T cell proliferation;GO:0038196 type III interferon signaling pathway	Tyr protein kinase family	Predicted intracellular proteins; ENZYME proteins:Transferases; Disease related genes; Kinases:Tyr protein kinases; Potential drug targets; Human disease related genes:Immune system diseases:Primary immunodeficiency; Enzymes	Cytosol (Approved)	2-tert-butyl-9-fluoro-1,6-dihydrobenzo[h]imidazo[4,5-f]isoquinolin-7-one; Tofacitinib; Fostamatinib	(M36)PID IL27 PATHWAY; (M196)PID IL23 PATHWAY; (M183)PID IL6 7 PATHWAY	(M5897)HALLMARK IL6 JAK STAT3 SIGNALING	0	0	0	0	0	0	1	0	0	0	0	0	1	0	0	0	0	0	0	0	2
64761	PARP12	1	1	64761	Gene_ID	H. sapiens	64761	H. sapiens	PARP12	poly(ADP-ribose) polymerase family member 12	GO:0070213 protein auto-ADP-ribosylation;GO:0140289 protein mono-ADP-ribosylation;GO:0006471 protein ADP-ribosylation		Predicted intracellular proteins	Nucleoplasm (Approved)			(M5911)HALLMARK INTERFERON ALPHA RESPONSE; (M5913)HALLMARK INTERFERON GAMMA RESPONSE	0	0	0	0	0	0	0	0	0	0	0	0	0	0	0	0	0	0	0	0	2
6515	SLC2A3	1	1	6515	Gene_ID	H. sapiens	6515	H. sapiens	SLC2A3	solute carrier family 2 member 3	GO:0098708 glucose import across plasma membrane;GO:0098704 carbohydrate import across plasma membrane;GO:0140271 hexose import across plasma membrane		Transporters:Electrochemical Potential-driven transporters	Plasma membrane (Approved)			(M5947)HALLMARK IL2 STAT5 SIGNALING; (M5890)HALLMARK TNFA SIGNALING VIA NFKB; (M5891)HALLMARK HYPOXIA	0	0	0	0	0	0	1	0	0	0	0	0	0	0	0	0	0	0	0	0	2
2547	XRCC6	1	1	2547	Gene_ID	H. sapiens	2547	H. sapiens	XRCC6	X-ray repair cross complementing 6	GO:0097680 double-strand break repair via classical nonhomologous end joining;GO:0006266 DNA ligation;GO:0071481 cellular response to X-ray		Predicted intracellular proteins; Cancer-related genes:Candidate cancer biomarkers	Nucleoplasm (Enhanced)		(M42)PID DNA PK PATHWAY; (M32)PID HDAC CLASSIII PATHWAY; (M258)PID BARD1 PATHWAY	(M5908)HALLMARK ANDROGEN RESPONSE; (M5925)HALLMARK E2F TARGETS; (M5926)HALLMARK MYC TARGETS V1	0	0	0	0	0	0	1	0	1	0	0	0	0	0	0	0	0	0	1	0	2
5737	PTGFR	1	1	5737	Gene_ID	H. sapiens	5737	H. sapiens	PTGFR	prostaglandin F receptor	GO:0071798 response to prostaglandin D;GO:0071799 cellular response to prostaglandin D stimulus;GO:0007567 parturition		G-protein coupled receptors:GPCRs excl olfactory receptors; FDA approved drug targets:Small molecule drugs		Travoprost; Latanoprost; Bimatoprost; Dinoprost tromethamine; Tafluprost; Latanoprostene bunod		(M5942)HALLMARK UV RESPONSE DN; (M5956)HALLMARK KRAS SIGNALING DN	0	0	0	0	0	0	0	0	0	0	0	0	0	0	0	0	0	0	0	0	2
8161	COIL	1	1	8161	Gene_ID	H. sapiens	8161	H. sapiens	COIL	coilin	GO:0000387 spliceosomal snRNP assembly;GO:0022618 ribonucleoprotein complex assembly;GO:0071826 ribonucleoprotein complex subunit organization		Predicted intracellular proteins	Nuclear bodies;Nucleoplasm (Supported); Additional: Nucleoli			(M5951)HALLMARK SPERMATOGENESIS	1	1	0	0	0	0	0	0	0	0	0	0	0	0	0	0	0	0	0	0	2
25979	DHRS7B	1	1	25979	Gene_ID	H. sapiens	25979	H. sapiens	DHRS7B	dehydrogenase/reductase 7B	GO:0030223 neutrophil differentiation;GO:0008611 ether lipid biosynthetic process;GO:0046504 glycerol ether biosynthetic process		Predicted intracellular proteins	Cell Junctions;Cytosol;Plasma membrane (Approved)			(M5905)HALLMARK ADIPOGENESIS	0	0	0	0	0	0	0	0	0	0	1	0	0	0	0	0	0	0	0	0	2
7122	CLDN5	1	1	7122	Gene_ID	H. sapiens	7122	H. sapiens	CLDN5	claudin 5	GO:1990963 establishment of blood-retinal barrier;GO:1901552 positive regulation of endothelial cell development;GO:1903142 positive regulation of establishment of endothelial barrier		Transporters:Transporter channels and pores				(M5915)HALLMARK APICAL JUNCTION	0	0	0	0	0	0	1	0	0	1	0	0	0	0	0	0	0	0	0	0	2
5411	PNN	1	1	5411	Gene_ID	H. sapiens	5411	H. sapiens	PNN	pinin, desmosome associated protein	GO:0000377 RNA splicing, via transesterification reactions with bulged adenosine as nucleophile;GO:0000398 mRNA splicing, via spliceosome;GO:0000375 RNA splicing, via transesterification reactions		Predicted intracellular proteins; Transporters:Primary Active Transporters	Nuclear speckles (Supported)			(M5925)HALLMARK E2F TARGETS	0	1	0	0	0	0	0	0	0	0	0	0	0	0	0	0	0	0	1	0	2
7059	THBS3	1	1	7059	Gene_ID	H. sapiens	7059	H. sapiens	THBS3	thrombospondin 3	GO:0060346 bone trabecula formation;GO:0061430 bone trabecula morphogenesis;GO:0003417 growth plate cartilage development		Predicted intracellular proteins; Predicted secreted proteins	Vesicles (Approved)		(M3008)NABA ECM GLYCOPROTEINS; (M5884)NABA CORE MATRISOME; (M5889)NABA MATRISOME	(M5915)HALLMARK APICAL JUNCTION	0	0	0	0	0	0	0	0	0	0	0	0	0	0	0	0	0	0	0	0	2
10351	ABCA8	1	1	10351	Gene_ID	H. sapiens	10351	H. sapiens	ABCA8	ATP binding cassette subfamily A member 8	GO:0006686 sphingomyelin biosynthetic process;GO:0006684 sphingomyelin metabolic process;GO:0033344 cholesterol efflux		Transporters:Primary Active Transporters	Nucleoplasm (Approved); Additional: Cytosol			(M5948)HALLMARK BILE ACID METABOLISM	0	0	1	0	0	0	1	0	0	0	1	0	0	0	0	0	0	0	0	0	2
27069	GHITM	1	1	27069	Gene_ID	H. sapiens	27069	H. sapiens	GHITM	growth hormone inducible transmembrane protein	GO:1905448 positive regulation of mitochondrial ATP synthesis coupled electron transport;GO:1905446 regulation of mitochondrial ATP synthesis coupled electron transport;GO:0090201 negative regulation of release of cytochrome c from mitochondria			Mitochondria (Supported)			(M5905)HALLMARK ADIPOGENESIS	0	0	0	0	0	0	0	0	0	0	0	0	0	0	0	1	0	0	0	0	2
8786	RGS11	1	1	8786	Gene_ID	H. sapiens	8786	H. sapiens	RGS11	regulator of G protein signaling 11	GO:0008277 regulation of G protein-coupled receptor signaling pathway;GO:0007186 G protein-coupled receptor signaling pathway;GO:0009968 negative regulation of signal transduction		Predicted intracellular proteins				(M5956)HALLMARK KRAS SIGNALING DN	0	0	0	0	0	0	0	0	0	0	0	0	0	0	0	0	0	0	0	0	2
55839	CENPN	1	1	55839	Gene_ID	H. sapiens	55839	H. sapiens	CENPN	centromere protein N	GO:0051382 kinetochore assembly;GO:0051383 kinetochore organization;GO:0034508 centromere complex assembly		Predicted intracellular proteins	Nucleoplasm (Supported)			(M5908)HALLMARK ANDROGEN RESPONSE	0	0	0	0	0	0	1	0	0	0	0	0	0	0	0	0	0	0	0	0	2
9771	RAPGEF5	1	1	9771	Gene_ID	H. sapiens	9771	H. sapiens	RAPGEF5	Rap guanine nucleotide exchange factor 5	GO:0007265 Ras protein signal transduction;GO:0007264 small GTPase mediated signal transduction;GO:0043547 positive regulation of GTPase activity		RAS pathway related proteins; Predicted intracellular proteins	Nucleoplasm (Supported); Additional: Nuclear bodies			(M5893)HALLMARK MITOTIC SPINDLE	0	0	0	0	0	0	0	0	0	0	0	0	0	0	0	0	0	0	0	0	2
10948	STARD3	1	1	10948	Gene_ID	H. sapiens	10948	H. sapiens	STARD3	StAR related lipid transfer domain containing 3	GO:0099044 vesicle tethering to endoplasmic reticulum;GO:0006701 progesterone biosynthetic process;GO:0006700 C21-steroid hormone biosynthetic process		Transporters; Cancer-related genes:Candidate cancer biomarkers	Nucleoplasm;Vesicles (Approved); Additional: Endoplasmic reticulum			(M5941)HALLMARK UV RESPONSE UP	0	0	0	0	0	0	0	0	0	0	0	0	0	0	0	1	0	1	0	0	2
4060	LUM	1	1	4060	Gene_ID	H. sapiens	4060	H. sapiens	LUM	lumican	GO:0032914 positive regulation of transforming growth factor beta1 production;GO:0032908 regulation of transforming growth factor beta1 production;GO:0071636 positive regulation of transforming growth factor beta production		Cancer-related genes:Mutational cancer driver genes; Predicted secreted proteins		Copper	(M5882)NABA PROTEOGLYCANS; (M5884)NABA CORE MATRISOME; (M5889)NABA MATRISOME	(M5944)HALLMARK ANGIOGENESIS; (M5902)HALLMARK APOPTOSIS; (M5930)HALLMARK EPITHELIAL MESENCHYMAL TRANSITION	0	0	0	0	0	0	0	0	0	0	0	0	0	0	0	0	0	0	0	0	2
506	ATP5F1B	1	1	506	Gene_ID	H. sapiens	506	H. sapiens	ATP5F1B	ATP synthase F1 subunit beta	GO:0006933 negative regulation of cell adhesion involved in substrate-bound cell migration;GO:0098760 response to interleukin-7;GO:0098761 cellular response to interleukin-7		ENZYME proteins; Predicted intracellular proteins; Enzymes	Mitochondria (Enhanced)	Quercetin; 1-ACETYL-2-CARBOXYPIPERIDINE; AUROVERTIN B; Piceatannol; N1-(2-AMINO-4-METHYLPENTYL)OCTAHYDRO-PYRROLO[1,2-A] PYRIMIDINE; Phenethyl Isothiocyanate		(M5936)HALLMARK OXIDATIVE PHOSPHORYLATION	0	0	0	0	0	0	1	0	0	0	1	0	0	0	1	0	0	0	0	0	2
51318	MRPL35	1	1	51318	Gene_ID	H. sapiens	51318	H. sapiens	MRPL35	mitochondrial ribosomal protein L35	GO:0032543 mitochondrial translation;GO:0140053 mitochondrial gene expression;GO:0006412 translation		Ribosomal proteins; Predicted intracellular proteins				(M5936)HALLMARK OXIDATIVE PHOSPHORYLATION	0	0	1	0	0	0	0	0	0	0	0	0	0	0	0	0	0	0	0	0	2
140838	NANP	1	1	140838	Gene_ID	H. sapiens	140838	H. sapiens	NANP	N-acetylneuraminic acid phosphatase	GO:0046380 N-acetylneuraminate biosynthetic process;GO:0006045 N-acetylglucosamine biosynthetic process;GO:1901073 glucosamine-containing compound biosynthetic process		Predicted intracellular proteins; Enzymes; ENZYME proteins:Hydrolases	Nuclear membrane (Approved)			(M5937)HALLMARK GLYCOLYSIS	0	0	1	0	0	0	0	0	0	0	1	0	0	0	0	0	0	0	0	0	2
5396	PRRX1	1	1	5396	Gene_ID	H. sapiens	5396	H. sapiens	PRRX1	paired related homeobox 1	GO:0100026 positive regulation of DNA repair by transcription from RNA polymerase II promoter;GO:0048664 neuron fate determination;GO:0042474 middle ear morphogenesis		Human disease related genes:Congenital malformations:Congenital malformations of the nervous system; Cancer-related genes; Disease related genes; Transcription factors:Helix-turn-helix domains; Predicted intracellular proteins	Nucleoplasm (Supported)			(M5930)HALLMARK EPITHELIAL MESENCHYMAL TRANSITION; (M5953)HALLMARK KRAS SIGNALING UP	0	0	0	0	0	0	0	0	0	0	0	0	0	0	1	0	0	0	0	0	2
3702	ITK	1	1	3702	Gene_ID	H. sapiens	3702	H. sapiens	ITK	IL2 inducible T cell kinase	GO:0001865 NK T cell differentiation;GO:0046629 gamma-delta T cell activation;GO:0038083 peptidyl-tyrosine autophosphorylation	Tyr protein kinase family	Predicted intracellular proteins; Cancer-related genes; ENZYME proteins:Transferases; Disease related genes; Kinases:Tyr protein kinases; Potential drug targets; Human disease related genes:Immune system diseases:Primary immunodeficiency; Enzymes	Cytosol;Plasma membrane (Uncertain)	Staurosporine; Pazopanib; Fostamatinib; Zanubrutinib	(M141)PID PI3KCI PATHWAY; (M7)PID FCER1 PATHWAY; (M34)PID TCR PATHWAY	(M5950)HALLMARK ALLOGRAFT REJECTION	0	0	0	0	0	1	1	0	0	0	0	0	0	0	0	0	0	0	0	0	2
958	CD40	1	1	958	Gene_ID	H. sapiens	958	H. sapiens	CD40	CD40 molecule	GO:0035666 TRIF-dependent toll-like receptor signaling pathway;GO:0090037 positive regulation of protein kinase C signaling;GO:0048304 positive regulation of isotype switching to IgG isotypes		Predicted secreted proteins; CD markers; Disease related genes; Human disease related genes:Immune system diseases:Primary immunodeficiency; Cancer-related genes:Candidate cancer biomarkers		Lucatumumab; Dacetuzumab	(M45)PID CD40 PATHWAY; (M12705)SIG CD40PATHWAYMAP	(M5913)HALLMARK INTERFERON GAMMA RESPONSE; (M5932)HALLMARK INFLAMMATORY RESPONSE; (M5950)HALLMARK ALLOGRAFT REJECTION	0	0	0	0	0	1	1	0	0	0	0	0	1	0	0	0	0	0	0	0	2
1642	DDB1	1	1	1642	Gene_ID	H. sapiens	1642	H. sapiens	DDB1	damage specific DNA binding protein 1	GO:0046726 positive regulation by virus of viral protein levels in host cell;GO:0046719 regulation by virus of viral protein levels in host cell;GO:0070914 UV-damage excision repair		Human disease related genes:Congenital malformations:Other congenital malformations; Human disease related genes:Congenital malformations:Congenital malformations of skin; Predicted intracellular proteins	Nucleoplasm (Enhanced)			(M5898)HALLMARK DNA REPAIR	0	0	0	0	0	1	1	0	1	0	0	0	0	0	0	0	0	0	0	0	2
2271	FH	1	1	2271	Gene_ID	H. sapiens	2271	H. sapiens	FH	fumarate hydratase	GO:0006106 fumarate metabolic process;GO:0006108 malate metabolic process;GO:0048873 homeostasis of number of cells within a tissue		Predicted intracellular proteins; Human disease related genes:Cancers:Cancers of endocrine organs; Cancer-related genes; Human disease related genes:Reproductive system diseases:Reproductive system diseases; ENZYME proteins:Lyases; Human disease related genes:Endocrine and metabolic diseases:Adrenal gland diseases; Citric acid cycle related proteins; Disease related genes; Human disease related genes:Other diseases:Others; Potential drug targets; Human disease related genes:Cancers:Cancers of the urinary system; Enzymes; Human disease related genes:Congenital disorders of metabolism:Mitochondrial diseases	Mitochondria (Enhanced)			(M5935)HALLMARK FATTY ACID METABOLISM; (M5936)HALLMARK OXIDATIVE PHOSPHORYLATION	0	0	0	0	0	0	0	0	1	0	1	0	0	0	0	0	0	0	0	0	2
4744	NEFH	1	1	4744	Gene_ID	H. sapiens	4744	H. sapiens	NEFH	neurofilament heavy chain	GO:0048936 peripheral nervous system neuron axonogenesis;GO:0033693 neurofilament bundle assembly;GO:0099185 postsynaptic intermediate filament cytoskeleton organization		Disease related genes; Human disease related genes:Nervous system diseases:Neurodegenerative diseases; Predicted intracellular proteins				(M5951)HALLMARK SPERMATOGENESIS; (M5902)HALLMARK APOPTOSIS	0	0	0	0	0	0	1	0	0	0	0	1	0	0	0	0	0	0	0	0	2
6810	STX4	1	1	6810	Gene_ID	H. sapiens	6810	H. sapiens	STX4	syntaxin 4	GO:0043311 positive regulation of eosinophil degranulation;GO:1902568 positive regulation of eosinophil activation;GO:0043309 regulation of eosinophil degranulation		Transporters:Accessory Factors Involved in Transport; Predicted intracellular proteins; Transporters:Transporter channels and pores	Plasma membrane (Enhanced)		(M247)PID INSULIN GLUCOSE PATHWAY; (M232)PID ECADHERIN STABILIZATION PATHWAY	(M5915)HALLMARK APICAL JUNCTION; (M5921)HALLMARK COMPLEMENT	0	0	0	0	0	1	1	0	0	0	0	1	1	1	0	0	0	1	0	1	2
55365	TMEM176A	1	1	55365	Gene_ID	H. sapiens	55365	H. sapiens	TMEM176A	transmembrane protein 176A	GO:2001199 negative regulation of dendritic cell differentiation;GO:2001198 regulation of dendritic cell differentiation;GO:1902106 negative regulation of leukocyte differentiation		Transporters:Transporter channels and pores	Mitochondria (Approved)			(M5953)HALLMARK KRAS SIGNALING UP	0	0	0	0	0	0	0	0	0	0	0	0	0	0	0	0	0	0	0	0	2
2534	FYN	1	1	2534	Gene_ID	H. sapiens	2534	H. sapiens	FYN	FYN proto-oncogene, Src family tyrosine kinase	GO:0000304 response to singlet oxygen;GO:1905430 cellular response to glycine;GO:0050798 activated T cell proliferation	Tyr protein kinase family	ENZYME proteins:Transferases; Predicted intracellular proteins; Enzymes; Kinases:Tyr protein kinases	Plasma membrane (Enhanced); Additional: Cytosol	Dasatinib; Triglyme; Fostamatinib	(M251)PID SYNDECAN 3 PATHWAY; (M184)PID ECADHERIN KERATINOCYTE PATHWAY; (M33)PID GLYPICAN 1PATHWAY	(M5946)HALLMARK COAGULATION; (M5942)HALLMARK UV RESPONSE DN; (M5921)HALLMARK COMPLEMENT	0	0	0	0	0	1	1	0	0	0	0	1	1	0	0	0	0	0	0	1	2
898	CCNE1	1	1	898	Gene_ID	H. sapiens	898	H. sapiens	CCNE1	cyclin E1	GO:1902462 positive regulation of mesenchymal stem cell proliferation;GO:1902460 regulation of mesenchymal stem cell proliferation;GO:0006270 DNA replication initiation		Human disease related genes:Cancers:Cancers of the digestive system; Predicted intracellular proteins; Cancer-related genes:Candidate cancer biomarkers; Human disease related genes:Cancers:Head and neck cancers	Nucleoplasm (Enhanced)		(M3686)SA REG CASCADE OF CYCLIN EXPR; (M11)PID PRL SIGNALING EVENTS PATHWAY; (M258)PID BARD1 PATHWAY	(M5941)HALLMARK UV RESPONSE UP; (M5947)HALLMARK IL2 STAT5 SIGNALING; (M5925)HALLMARK E2F TARGETS	0	0	0	1	0	0	1	0	1	0	0	0	0	0	0	0	0	0	0	0	2
6924	ELOA	1	1	6924	Gene_ID	H. sapiens	6924	H. sapiens	ELOA	elongin A	GO:0006368 transcription elongation from RNA polymerase II promoter;GO:0006354 DNA-templated transcription, elongation;GO:0006367 transcription initiation from RNA polymerase II promoter		Predicted intracellular proteins	Nuclear speckles (Approved); Additional: Cytosol			(M5898)HALLMARK DNA REPAIR	0	0	0	0	0	0	1	0	0	0	0	0	0	0	1	0	0	0	1	0	2
10125	RASGRP1	1	1	10125	Gene_ID	H. sapiens	10125	H. sapiens	RASGRP1	RAS guanyl releasing protein 1	GO:0032825 positive regulation of natural killer cell differentiation;GO:0033089 positive regulation of T cell differentiation in thymus;GO:0032252 secretory granule localization		Disease related genes; RAS pathway related proteins; Predicted intracellular proteins	Cytosol (Supported); Additional: Plasma membrane		(M269)PID RAS PATHWAY; (M88)PID CD8 TCR PATHWAY; (M34)PID TCR PATHWAY	(M5941)HALLMARK UV RESPONSE UP; (M5906)HALLMARK ESTROGEN RESPONSE EARLY; (M5921)HALLMARK COMPLEMENT	0	0	0	0	0	1	1	0	0	0	0	0	0	0	0	0	0	1	0	0	2
4706	NDUFAB1	1	1	4706	Gene_ID	H. sapiens	4706	H. sapiens	NDUFAB1	NADH:ubiquinone oxidoreductase subunit AB1	GO:0009249 protein lipoylation;GO:0016226 iron-sulfur cluster assembly;GO:0031163 metallo-sulfur cluster assembly		Predicted intracellular proteins	Mitochondria (Supported); Additional: Nucleoplasm	NADH		(M5905)HALLMARK ADIPOGENESIS; (M5926)HALLMARK MYC TARGETS V1; (M5936)HALLMARK OXIDATIVE PHOSPHORYLATION	0	0	0	0	0	0	1	0	0	0	1	0	0	0	1	1	0	0	0	0	2
5683	PSMA2	1	1	5683	Gene_ID	H. sapiens	5683	H. sapiens	PSMA2	proteasome 20S subunit alpha 2	GO:0043161 proteasome-mediated ubiquitin-dependent protein catabolic process;GO:0009615 response to virus;GO:0010498 proteasomal protein catabolic process		Peptidases:Threonine-type peptidases; Predicted intracellular proteins; Enzymes		(3AR,6R,6AS)-6-((S)-((S)-CYCLOHEX-2-ENYL)(HYDROXY)METHYL)-6A-METHYL-4-OXO-HEXAHYDRO-2H-FURO[3,2-C]PYRROLE-6-CARBALDEHYDE		(M5913)HALLMARK INTERFERON GAMMA RESPONSE; (M5926)HALLMARK MYC TARGETS V1	1	0	0	1	0	1	1	0	0	0	0	0	1	0	0	0	0	0	0	0	2
64175	P3H1	1	1	64175	Gene_ID	H. sapiens	64175	H. sapiens	P3H1	prolyl 3-hydroxylase 1	GO:1901874 negative regulation of post-translational protein modification;GO:1901873 regulation of post-translational protein modification;GO:0019511 peptidyl-proline hydroxylation		Predicted intracellular proteins; Human disease related genes:Congenital malformations:Congenital malformations of the musculoskeletal system; Disease related genes; ENZYME proteins:Oxidoreductases; Potential drug targets; Enzymes	Vesicles (Approved); Additional: Nucleoli	Ascorbic acid; Proline	(M3468)NABA ECM REGULATORS; (M5885)NABA MATRISOME ASSOCIATED; (M5889)NABA MATRISOME	(M5930)HALLMARK EPITHELIAL MESENCHYMAL TRANSITION	0	0	0	0	0	0	0	0	0	0	0	1	0	0	0	0	0	0	0	0	2
5820	PVT1	1	1	5820	Gene_ID	H. sapiens	5820	H. sapiens	PVT1	Pvt1 oncogene							(M5939)HALLMARK P53 PATHWAY	0	0	0	0	0	0	0	0	0	0	0	0	0	0	0	0	0	0	0	0	2
9702	CEP57	1	1	9702	Gene_ID	H. sapiens	9702	H. sapiens	CEP57	centrosomal protein 57	GO:0034453 microtubule anchoring;GO:0008543 fibroblast growth factor receptor signaling pathway;GO:0044344 cellular response to fibroblast growth factor stimulus		Disease related genes; Predicted intracellular proteins; Human disease related genes:Other congenital disorders:Chromosomal abnormalities	Microtubules (Approved); Additional: Cytosol			(M5893)HALLMARK MITOTIC SPINDLE	0	0	0	0	0	0	1	0	0	0	0	0	0	0	0	0	0	0	0	0	2
1193	CLIC2	1	1	1193	Gene_ID	H. sapiens	1193	H. sapiens	CLIC2	chloride intracellular channel 2	GO:0060315 negative regulation of ryanodine-sensitive calcium-release channel activity;GO:0051280 negative regulation of release of sequestered calcium ion into cytosol;GO:0051284 positive regulation of sequestering of calcium ion		Disease related genes; Potential drug targets; Predicted intracellular proteins; Transporters:Transporter channels and pores; Human disease related genes:Other diseases:Mental and behavioural disorders	Cytosol;Plasma membrane (Supported); Additional: Nucleoplasm			(M5945)HALLMARK HEME METABOLISM	0	0	1	0	0	0	1	0	0	0	0	0	0	0	0	0	0	0	0	0	2
6141	RPL18	1	1	6141	Gene_ID	H. sapiens	6141	H. sapiens	RPL18	ribosomal protein L18	GO:0002181 cytoplasmic translation;GO:0006412 translation;GO:0043043 peptide biosynthetic process		Ribosomal proteins; Disease related genes; Human disease related genes:Cardiovascular diseases:Hematologic diseases; Predicted intracellular proteins; Human disease related genes:Other congenital disorders:Ribosomopathies	Cytosol;Endoplasmic reticulum (Supported); Additional: Nucleoli	Artenimol		(M5926)HALLMARK MYC TARGETS V1; (M5939)HALLMARK P53 PATHWAY	1	0	1	1	0	0	1	0	0	0	0	0	0	0	0	0	0	0	0	0	2
5245	PHB	1	1	5245	Gene_ID	H. sapiens	5245	H. sapiens	PHB1	prohibitin 1	GO:0044830 modulation by host of viral RNA genome replication;GO:1990051 activation of protein kinase C activity;GO:2000323 negative regulation of glucocorticoid receptor signaling pathway		Predicted intracellular proteins	Mitochondria (Supported)	Rocaglamide; Didesmethylrocaglamide		(M5928)HALLMARK MYC TARGETS V2; (M5926)HALLMARK MYC TARGETS V1	0	0	0	0	0	0	1	0	1	0	0	0	0	0	1	1	0	0	0	0	2
253558	LCLAT1	1	1	253558	Gene_ID	H. sapiens	253558	H. sapiens	LCLAT1	lysocardiolipin acyltransferase 1	GO:0036149 phosphatidylinositol acyl-chain remodeling;GO:0035965 cardiolipin acyl-chain remodeling;GO:0016024 CDP-diacylglycerol biosynthetic process		ENZYME proteins:Transferases; Enzymes	Endoplasmic reticulum (Supported); Additional: Cytosol			(M5947)HALLMARK IL2 STAT5 SIGNALING	0	0	0	0	0	0	0	0	0	0	1	0	0	0	0	0	0	0	0	0	2
4313	MMP2	1	1	4313	Gene_ID	H. sapiens	4313	H. sapiens	MMP2	matrix metallopeptidase 2	GO:0014012 peripheral nervous system axon regeneration;GO:0001957 intramembranous ossification;GO:0036072 direct ossification		Predicted intracellular proteins; ENZYME proteins:Hydrolases; Human disease related genes:Cancers:Cancers of male genital organs; Human disease related genes:Musculoskeletal diseases:Skeletal diseases; Predicted secreted proteins; Candidate cardiovascular disease genes; Disease related genes; Human disease related genes:Cancers:Cancers of the breast and female genital organs; Potential drug targets; Cancer-related genes:Mutational cancer driver genes; Peptidases:Metallopeptidases; Enzymes; Cancer-related genes:Candidate cancer biomarkers	Vesicles (Approved)	Marimastat; Captopril; SC-74020; Halofuginone; AE-941; Endostatin	(M63)PID AVB3 OPN PATHWAY; (M240)PID SYNDECAN 2 PATHWAY; (M65)PID FRA PATHWAY	(M5946)HALLMARK COAGULATION; (M5902)HALLMARK APOPTOSIS; (M5915)HALLMARK APICAL JUNCTION	0	0	0	0	0	0	1	0	0	0	1	0	1	0	0	0	0	0	0	1	2
4711	NDUFB5	1	1	4711	Gene_ID	H. sapiens	4711	H. sapiens	NDUFB5	NADH:ubiquinone oxidoreductase subunit B5	GO:0006120 mitochondrial electron transport, NADH to ubiquinone;GO:0010257 NADH dehydrogenase complex assembly;GO:0032981 mitochondrial respiratory chain complex I assembly		Predicted intracellular proteins	Mitochondria (Supported); Additional: Nucleoplasm	NADH		(M5936)HALLMARK OXIDATIVE PHOSPHORYLATION	0	0	0	0	0	0	1	0	0	0	1	0	0	0	1	1	0	0	0	0	2
64393	ZMAT3	1	1	64393	Gene_ID	H. sapiens	64393	H. sapiens	ZMAT3	zinc finger matrin-type 3	GO:0040008 regulation of growth;GO:0006974 cellular response to DNA damage stimulus;GO:0006915 apoptotic process		Predicted intracellular proteins	Nucleoplasm (Supported)			(M5939)HALLMARK P53 PATHWAY	0	0	0	0	0	0	0	0	1	0	0	0	0	0	0	0	0	0	0	0	2
3931	LCAT	1	1	3931	Gene_ID	H. sapiens	3931	H. sapiens	LCAT	lecithin-cholesterol acyltransferase	GO:0090107 regulation of high-density lipoprotein particle assembly;GO:0034433 steroid esterification;GO:0034434 sterol esterification		Predicted intracellular proteins; ENZYME proteins:Hydrolases; ENZYME proteins:Transferases; Predicted secreted proteins; Disease related genes; Human disease related genes:Cardiovascular diseases:Vascular diseases; Potential drug targets; Human disease related genes:Congenital disorders of metabolism:Congenital disorders of lipid/glycolipid metabolism; Enzymes	Nucleoplasm (Approved)			(M5934)HALLMARK XENOBIOTIC METABOLISM	0	0	1	0	0	0	1	0	0	0	1	0	0	0	0	0	0	0	0	1	2
5394	EXOSC10	1	1	5394	Gene_ID	H. sapiens	5394	H. sapiens	EXOSC10	exosome component 10	GO:0071036 nuclear polyadenylation-dependent snoRNA catabolic process;GO:0071037 nuclear polyadenylation-dependent snRNA catabolic process;GO:0071039 nuclear polyadenylation-dependent CUT catabolic process		Predicted intracellular proteins	Nucleoli;Nucleoli rim (Supported); Additional: Cytosol;Nucleoplasm			(M5922)HALLMARK UNFOLDED PROTEIN RESPONSE	1	1	0	0	1	1	0	1	0	0	0	0	0	0	0	0	1	0	0	0	2
5901	RAN	1	1	5901	Gene_ID	H. sapiens	5901	H. sapiens	RAN	RAN, member RAS oncogene family	GO:0035281 pre-miRNA export from nucleus;GO:0061015 snRNA import into nucleus;GO:0006404 RNA import into nucleus		Predicted intracellular proteins; Transporters	Nucleoplasm (Enhanced)	Guanosine-5'-Diphosphate	(M140)PID RANBP2 PATHWAY; (M37)PID NFKAPPAB CANONICAL PATHWAY; (M242)PID AURORA A PATHWAY	(M5925)HALLMARK E2F TARGETS; (M5926)HALLMARK MYC TARGETS V1	1	0	0	0	0	0	1	0	1	0	1	1	0	1	0	0	0	1	1	0	2
51734	MSRB1	1	1	51734	Gene_ID	H. sapiens	51734	H. sapiens	MSRB1	methionine sulfoxide reductase B1	GO:0030091 protein repair;GO:0030041 actin filament polymerization;GO:0008154 actin polymerization or depolymerization		ENZYME proteins:Oxidoreductases; Predicted intracellular proteins; Enzymes	Nucleoplasm (Enhanced)			(M5921)HALLMARK COMPLEMENT	0	0	0	0	0	0	0	0	0	0	0	0	0	0	0	0	0	0	0	0	2
2618	GART	1	1	2618	Gene_ID	H. sapiens	2618	H. sapiens	GART	phosphoribosylglycinamide formyltransferase, phosphoribosylglycinamide synthetase, phosphoribosylaminoimidazole synthetase	GO:0046084 adenine biosynthetic process;GO:0046083 adenine metabolic process;GO:0006189 'de novo' IMP biosynthetic process		Enzymes; ENZYME proteins:Transferases; ENZYME proteins:Ligase; Predicted intracellular proteins; FDA approved drug targets:Small molecule drugs	Cytosol (Approved); Additional: Mitochondria	Pemetrexed; Glycinamide Ribonucleotide; N-({4-[(1R)-4-[(2R,4S,5S)-2,4-diamino-6-oxohexahydropyrimidin-5-yl]-1-(2,2,2-trifluoro-1,1-dihydroxyethyl)butyl]phenyl}carbonyl)-L-glutamic acid		(M5934)HALLMARK XENOBIOTIC METABOLISM	0	0	0	0	0	0	0	0	0	0	1	0	0	0	1	0	0	0	0	1	2
29088	MRPL15	1	1	29088	Gene_ID	H. sapiens	29088	H. sapiens	MRPL15	mitochondrial ribosomal protein L15	GO:1990830 cellular response to leukemia inhibitory factor;GO:1990823 response to leukemia inhibitory factor;GO:0032543 mitochondrial translation		Ribosomal proteins; Predicted intracellular proteins	Mitochondria (Supported)			(M5905)HALLMARK ADIPOGENESIS; (M5936)HALLMARK OXIDATIVE PHOSPHORYLATION	0	0	1	0	0	0	0	0	0	0	0	0	0	0	0	0	0	0	0	0	2
10492	SYNCRIP	1	1	10492	Gene_ID	H. sapiens	10492	H. sapiens	SYNCRIP	synaptotagmin binding cytoplasmic RNA interacting protein	GO:0070934 CRD-mediated mRNA stabilization;GO:1900152 negative regulation of nuclear-transcribed mRNA catabolic process, deadenylation-dependent decay;GO:2000767 positive regulation of cytoplasmic translation		Predicted intracellular proteins	Nucleoplasm (Approved); Additional: Cytosol;Vesicles			(M5901)HALLMARK G2M CHECKPOINT; (M5925)HALLMARK E2F TARGETS; (M5926)HALLMARK MYC TARGETS V1	0	1	0	0	0	0	0	0	0	0	0	0	0	0	0	0	1	0	0	0	2
10978	CLP1	1	1	10978	Gene_ID	H. sapiens	10978	H. sapiens	CLP1	cleavage factor polyribonucleotide kinase subunit 1	GO:0098795 global gene silencing by mRNA cleavage;GO:0070922 RISC complex assembly;GO:0006388 tRNA splicing, via endonucleolytic cleavage and ligation		Predicted intracellular proteins; Human disease related genes:Congenital malformations:Congenital malformations of the nervous system; ENZYME proteins:Transferases; Disease related genes; Potential drug targets; Enzymes	Nucleoplasm (Supported)			(M5898)HALLMARK DNA REPAIR	1	1	0	0	1	0	0	0	0	0	0	0	0	0	0	0	0	0	1	0	2
498	ATP5F1A	1	1	498	Gene_ID	H. sapiens	498	H. sapiens	ATP5F1A	ATP synthase F1 subunit alpha	GO:0071732 cellular response to nitric oxide;GO:1902170 cellular response to reactive nitrogen species;GO:0071731 response to nitric oxide		Disease related genes; Predicted intracellular proteins; Human disease related genes:Congenital disorders of metabolism:Mitochondrial diseases	Mitochondria (Supported)	Quercetin; 1-ACETYL-2-CARBOXYPIPERIDINE; AUROVERTIN B; Piceatannol; N1-(2-AMINO-4-METHYLPENTYL)OCTAHYDRO-PYRROLO[1,2-A] PYRIMIDINE; Artenimol		(M5936)HALLMARK OXIDATIVE PHOSPHORYLATION	0	0	0	0	0	0	1	0	0	0	1	0	0	0	1	0	0	0	0	1	2
3107	HLA-C	1	1	3107	Gene_ID	H. sapiens	3107	H. sapiens	HLA-C	major histocompatibility complex, class I, C	GO:0002484 antigen processing and presentation of endogenous peptide antigen via MHC class I via ER pathway;GO:0002486 antigen processing and presentation of endogenous peptide antigen via MHC class I via ER pathway, TAP-independent;GO:0019885 antigen processing and presentation of endogenous peptide antigen via MHC class I		Disease related genes; Predicted intracellular proteins; Human disease related genes:Skin diseases:Skin and soft tissue diseases				(M5911)HALLMARK INTERFERON ALPHA RESPONSE	0	0	0	0	0	1	1	0	0	0	0	0	1	0	0	0	0	0	0	0	2
4190	MDH1	1	1	4190	Gene_ID	H. sapiens	4190	H. sapiens	MDH1	malate dehydrogenase 1	GO:0006107 oxaloacetate metabolic process;GO:0006108 malate metabolic process;GO:0006734 NADH metabolic process		Predicted intracellular proteins; Disease related genes; ENZYME proteins:Oxidoreductases; Cancer-related genes:Candidate cancer biomarkers; Potential drug targets; Enzymes; Human disease related genes:Nervous system diseases:Epilepsy; Citric acid cycle related proteins	Centrosome;Cytosol (Supported)	NADH; Nicotinamide adenine dinucleotide phosphate; Artenimol		(M5935)HALLMARK FATTY ACID METABOLISM; (M5936)HALLMARK OXIDATIVE PHOSPHORYLATION; (M5937)HALLMARK GLYCOLYSIS	0	0	0	0	0	0	0	0	0	0	1	0	0	0	0	0	0	0	0	0	2
4603	MYBL1	1	1	4603	Gene_ID	H. sapiens	4603	H. sapiens	MYBL1	MYB proto-oncogene like 1	GO:1990511 piRNA biosynthetic process;GO:0034587 piRNA metabolic process;GO:0010528 regulation of transposition		Transcription factors:Helix-turn-helix domains; Predicted intracellular proteins	Nucleoplasm (Supported)		(M28)PID IL4 2PATHWAY	(M5906)HALLMARK ESTROGEN RESPONSE EARLY	1	0	0	0	0	0	0	0	0	0	0	0	0	0	0	0	0	0	1	0	2
5576	PRKAR2A	1	1	5576	Gene_ID	H. sapiens	5576	H. sapiens	PRKAR2A	protein kinase cAMP-dependent type II regulatory subunit alpha	GO:2000480 negative regulation of cAMP-dependent protein kinase activity;GO:2000479 regulation of cAMP-dependent protein kinase activity;GO:0071901 negative regulation of protein serine/threonine kinase activity		Predicted intracellular proteins		GEM-231		(M5923)HALLMARK PI3K AKT MTOR SIGNALING; (M5951)HALLMARK SPERMATOGENESIS	0	0	0	0	0	0	1	0	0	0	0	0	0	0	0	0	0	0	0	0	2
328	APEX1	1	1	328	Gene_ID	H. sapiens	328	H. sapiens	APEX1	apurinic/apyrimidinic endodeoxyribonuclease 1	GO:0097698 telomere maintenance via base-excision repair;GO:0006287 base-excision repair, gap-filling;GO:0043247 telomere maintenance in response to DNA damage		Predicted intracellular proteins; Cancer-related genes:Candidate cancer biomarkers	Nucleoplasm (Supported)	Lucanthone	(M44)PID HIF2PATHWAY	(M5935)HALLMARK FATTY ACID METABOLISM; (M5926)HALLMARK MYC TARGETS V1	0	0	0	0	0	0	0	1	1	0	0	0	0	0	0	0	1	0	0	1	2
51651	PTRH2	1	1	51651	Gene_ID	H. sapiens	51651	H. sapiens	PTRH2	peptidyl-tRNA hydrolase 2	GO:2000210 positive regulation of anoikis;GO:2000811 negative regulation of anoikis;GO:2000209 regulation of anoikis		Human disease related genes:Congenital malformations:Other congenital malformations; ENZYME proteins:Hydrolases; Disease related genes; Potential drug targets; Enzymes	Mitochondria (Supported)			(M5947)HALLMARK IL2 STAT5 SIGNALING	0	0	0	0	0	0	1	0	0	0	0	0	0	0	0	0	0	0	0	0	2
55367	PIDD1	1	1	55367	Gene_ID	H. sapiens	55367	H. sapiens	PIDD1	p53-induced death domain protein 1	GO:0006977 DNA damage response, signal transduction by p53 class mediator resulting in cell cycle arrest;GO:0016540 protein autoprocessing;GO:0031571 mitotic G1 DNA damage checkpoint signaling		Predicted intracellular proteins	Cytosol;Golgi apparatus (Approved)		(M220)PID CASPASE PATHWAY; (M145)PID P53 DOWNSTREAM PATHWAY	(M5939)HALLMARK P53 PATHWAY	0	0	0	0	0	0	0	0	1	0	0	0	0	0	0	0	0	0	0	0	2
10806	SDCCAG8	1	1	10806	Gene_ID	H. sapiens	10806	H. sapiens	SDCCAG8	SHH signaling and ciliogenesis regulator SDCCAG8	GO:1902017 regulation of cilium assembly;GO:0007098 centrosome cycle;GO:0031023 microtubule organizing center organization		Disease related genes; Human disease related genes:Congenital malformations:Congenital malformations of the urinary system; Predicted intracellular proteins; Human disease related genes:Congenital disorders of metabolism:Other congenital disorders of metabolism	Centrosome (Enhanced)			(M5953)HALLMARK KRAS SIGNALING UP	0	0	0	0	0	0	1	0	0	0	0	0	0	0	0	0	0	0	0	0	2
4552	MTRR	1	1	4552	Gene_ID	H. sapiens	4552	H. sapiens	MTRR	5-methyltetrahydrofolate-homocysteine methyltransferase reductase	GO:1904041 regulation of cystathionine beta-synthase activity;GO:1904042 negative regulation of cystathionine beta-synthase activity;GO:0043418 homocysteine catabolic process		Predicted intracellular proteins; Human disease related genes:Congenital malformations:Congenital malformations of the nervous system; Human disease related genes:Congenital disorders of metabolism:Congenital disorders of amino acid metabolism; Disease related genes; ENZYME proteins:Oxidoreductases; Human disease related genes:Other congenital disorders:Chromosomal abnormalities; Potential drug targets; Enzymes	Cytosol;Nucleoplasm (Approved); Additional: Intermediate filaments	Cyanocobalamin; Methionine		(M5936)HALLMARK OXIDATIVE PHOSPHORYLATION	0	0	1	0	1	0	1	0	1	0	0	0	0	0	0	0	0	0	0	0	2
5714	PSMD8	1	1	5714	Gene_ID	H. sapiens	5714	H. sapiens	PSMD8	proteasome 26S subunit, non-ATPase 8	GO:0043161 proteasome-mediated ubiquitin-dependent protein catabolic process;GO:0010498 proteasomal protein catabolic process;GO:0006511 ubiquitin-dependent protein catabolic process		Predicted intracellular proteins	Cytosol (Approved); Additional: Nuclear speckles			(M5926)HALLMARK MYC TARGETS V1	1	0	0	1	0	1	1	0	0	0	0	0	1	0	0	0	0	0	0	0	2
2014	EMP3	1	1	2014	Gene_ID	H. sapiens	2014	H. sapiens	EMP3	epithelial membrane protein 3	GO:0032060 bleb assembly;GO:0120031 plasma membrane bounded cell projection assembly;GO:0030031 cell projection assembly		Predicted intracellular proteins	Plasma membrane;Vesicles (Approved)			(M5930)HALLMARK EPITHELIAL MESENCHYMAL TRANSITION; (M5932)HALLMARK INFLAMMATORY RESPONSE	0	0	0	0	0	0	0	0	0	0	0	0	0	0	0	0	0	0	0	0	2
5162	PDHB	1	1	5162	Gene_ID	H. sapiens	5162	H. sapiens	PDHB	pyruvate dehydrogenase E1 subunit beta	GO:0061732 mitochondrial acetyl-CoA biosynthetic process from pyruvate;GO:0006086 acetyl-CoA biosynthetic process from pyruvate;GO:0006085 acetyl-CoA biosynthetic process		Predicted intracellular proteins; Disease related genes; ENZYME proteins:Oxidoreductases; Potential drug targets; Human disease related genes:Congenital disorders of metabolism:Congenital disorders of carbohydrate metabolism; Enzymes; Citric acid cycle related proteins	Mitochondria (Supported); Additional: Nucleoplasm	Pyruvic acid; NADH		(M5935)HALLMARK FATTY ACID METABOLISM; (M5936)HALLMARK OXIDATIVE PHOSPHORYLATION	0	0	1	0	0	0	1	0	0	0	1	0	0	0	1	0	0	0	0	0	2
924	CD7	1	1	924	Gene_ID	H. sapiens	924	H. sapiens	CD7	CD7 molecule	GO:0042110 T cell activation;GO:0007169 transmembrane receptor protein tyrosine kinase signaling pathway;GO:0046649 lymphocyte activation		Predicted intracellular proteins; CD markers				(M5950)HALLMARK ALLOGRAFT REJECTION	0	0	0	0	0	0	0	0	0	0	0	0	0	0	0	0	0	0	0	0	2
64167	ERAP2	1	1	64167	Gene_ID	H. sapiens	64167	H. sapiens	ERAP2	endoplasmic reticulum aminopeptidase 2	GO:0019885 antigen processing and presentation of endogenous peptide antigen via MHC class I;GO:0002483 antigen processing and presentation of endogenous peptide antigen;GO:0019883 antigen processing and presentation of endogenous antigen		Predicted secreted proteins; Peptidases:Metallopeptidases; Predicted intracellular proteins; Enzymes	Golgi apparatus (Approved)			(M5921)HALLMARK COMPLEMENT	0	0	1	0	0	1	0	0	0	0	0	0	0	0	0	0	0	0	0	0	2
84522	JAGN1	1	1	84522	Gene_ID	H. sapiens	84522	H. sapiens	JAGN1	jagunal homolog 1	GO:1904576 response to tunicamycin;GO:1904577 cellular response to tunicamycin;GO:0038158 granulocyte colony-stimulating factor signaling pathway		Disease related genes; Predicted intracellular proteins	Vesicles (Approved)			(M5905)HALLMARK ADIPOGENESIS	0	0	0	0	0	0	0	0	0	0	0	1	0	0	0	0	0	0	0	0	2
11108	PRDM4	1	1	11108	Gene_ID	H. sapiens	11108	H. sapiens	PRDM4	PR/SET domain 4	GO:0043985 histone H4-R3 methylation;GO:0034969 histone arginine methylation;GO:0018216 peptidyl-arginine methylation		Transcription factors:Zinc-coordinating DNA-binding domains; Predicted intracellular proteins	Nucleoplasm (Supported)		(M153)PID P75 NTR PATHWAY	(M5921)HALLMARK COMPLEMENT	0	0	0	0	1	0	0	0	0	0	0	0	0	0	1	0	0	0	0	0	2
3516	RBPJ	1	1	3516	Gene_ID	H. sapiens	3516	H. sapiens	RBPJ	recombination signal binding protein for immunoglobulin kappa J region	GO:1901189 positive regulation of ephrin receptor signaling pathway;GO:1901297 positive regulation of canonical Wnt signaling pathway involved in cardiac muscle cell fate commitment;GO:1905068 positive regulation of canonical Wnt signaling pathway involved in heart development		Disease related genes; Transcription factors:Immunoglobulin fold; Predicted intracellular proteins; Human disease related genes:Congenital malformations:Other congenital malformations	Nucleoplasm (Supported)		(M70)PID PS1 PATHWAY; (M288)PID HES HEY PATHWAY; (M17)PID NOTCH PATHWAY	(M5895)HALLMARK WNT BETA CATENIN SIGNALING; (M5891)HALLMARK HYPOXIA	0	0	0	0	0	0	1	0	0	0	0	0	0	0	0	0	0	0	0	0	2
6560	SLC12A4	1	1	6560	Gene_ID	H. sapiens	6560	H. sapiens	SLC12A4	solute carrier family 12 member 4	GO:0140157 ammonium import across plasma membrane;GO:0072488 ammonium transmembrane transport;GO:0055064 chloride ion homeostasis		FDA approved drug targets:Small molecule drugs; Transporters:Electrochemical Potential-driven transporters	Endosomes (Approved)	Potassium chloride; Bumetanide		(M5934)HALLMARK XENOBIOTIC METABOLISM	0	0	0	0	0	0	1	0	0	0	0	0	0	0	0	0	0	0	0	0	2
55342	STRBP	1	1	55342	Gene_ID	H. sapiens	55342	H. sapiens	STRBP	spermatid perinuclear RNA binding protein	GO:0007638 mechanosensory behavior;GO:0007286 spermatid development;GO:0048515 spermatid differentiation		Predicted intracellular proteins				(M5951)HALLMARK SPERMATOGENESIS	0	0	0	0	0	0	0	0	0	0	0	0	0	0	0	0	0	0	0	0	2
1649	DDIT3	1	1	1649	Gene_ID	H. sapiens	1649	H. sapiens	DDIT3	DNA damage inducible transcript 3	GO:1990442 intrinsic apoptotic signaling pathway in response to nitrosative stress;GO:1904738 vascular associated smooth muscle cell migration;GO:1990874 vascular associated smooth muscle cell proliferation		Human disease related genes:Cancers:Cancers of soft tissues and bone; Transcription factors:Basic domains; Disease related genes; Predicted intracellular proteins; Cancer-related genes:Candidate cancer biomarkers	Nucleoplasm (Supported)		(M229)PID P38 ALPHA BETA DOWNSTREAM PATHWAY; (M166)PID ATF2 PATHWAY; (M254)PID MYC REPRESS PATHWAY	(M5923)HALLMARK PI3K AKT MTOR SIGNALING; (M5902)HALLMARK APOPTOSIS; (M5891)HALLMARK HYPOXIA	0	0	0	1	0	1	1	0	1	0	1	0	0	1	0	1	0	0	0	1	2
728294	D2HGDH	1	1	728294	Gene_ID	H. sapiens	728294	H. sapiens	D2HGDH	D-2-hydroxyglutarate dehydrogenase	GO:0006108 malate metabolic process;GO:0032025 response to cobalt ion;GO:0006103 2-oxoglutarate metabolic process		Disease related genes; Predicted intracellular proteins; Human disease related genes:Congenital disorders of metabolism:Congenital disorders of amino acid metabolism	Mitochondria (Supported)			(M5935)HALLMARK FATTY ACID METABOLISM	0	0	0	0	0	0	0	0	0	0	1	0	0	0	0	0	0	0	0	1	2
2936	GSR	1	1	2936	Gene_ID	H. sapiens	2936	H. sapiens	GSR	glutathione-disulfide reductase	GO:0045454 cell redox homeostasis;GO:0006749 glutathione metabolic process;GO:0098869 cellular oxidant detoxification		Predicted intracellular proteins; Disease related genes; ENZYME proteins:Oxidoreductases; Cancer-related genes:Candidate cancer biomarkers; Enzymes; FDA approved drug targets:Small molecule drugs	Cytosol (Supported)	Glutathione; NADH; Carmustine; 3,6-dihydroxy-xanthene-9-propionic acid; 3-sulfino-L-alanine; Glutathionylspermidine disulfide; 3-(Prop-2-Ene-1-Sulfinyl)-Propene-1-Thiol; Flavin adenine dinucleotide; Glutathione disulfide; 3-nitro-L-tyrosine; 2-(2-PHENYL-3-PYRIDIN-2-YL-4,5,6,7-TETRAHYDRO-2H-ISOPHOSPHINDOL-1-YL)PYRIDINE; 6-(3-METHYL-1,4-DIOXO-1,4-DIHYDRONAPHTHALEN-2-YL)HEXANOIC ACID; Cannabidiol; Copper; Medical Cannabis; Nabiximols		(M5938)HALLMARK REACTIVE OXYGEN SPECIES PATHWAY; (M5908)HALLMARK ANDROGEN RESPONSE; (M5902)HALLMARK APOPTOSIS	0	0	1	1	0	0	1	0	0	0	1	0	0	0	0	0	0	0	0	1	2
84166	NLRC5	1	1	84166	Gene_ID	H. sapiens	84166	H. sapiens	NLRC5	NLR family CARD domain containing 5	GO:0045345 positive regulation of MHC class I biosynthetic process;GO:0060332 positive regulation of response to interferon-gamma;GO:0060335 positive regulation of interferon-gamma-mediated signaling pathway		Predicted intracellular proteins	Cytosol (Supported); Additional: Centrosome			(M5913)HALLMARK INTERFERON GAMMA RESPONSE	0	0	0	0	0	0	0	0	0	0	0	0	0	0	0	0	0	0	0	0	2
2328	FMO3	1	1	2328	Gene_ID	H. sapiens	2328	H. sapiens	FMO3	flavin containing dimethylaniline monoxygenase 3			Predicted intracellular proteins; Human disease related genes:Congenital disorders of metabolism:Other congenital disorders of metabolism; Disease related genes; ENZYME proteins:Oxidoreductases; Potential drug targets; Enzymes				(M5934)HALLMARK XENOBIOTIC METABOLISM	0	0	0	0	0	0	0	0	0	0	0	0	0	0	0	0	0	0	0	0	2
23417	MLYCD	1	1	23417	Gene_ID	H. sapiens	23417	H. sapiens	MLYCD	malonyl-CoA decarboxylase	GO:2001294 malonyl-CoA catabolic process;GO:2001293 malonyl-CoA metabolic process;GO:0033869 nucleoside bisphosphate catabolic process		Predicted intracellular proteins; Human disease related genes:Congenital disorders of metabolism:Congenital disorders of amino acid metabolism; ENZYME proteins:Lyases; Disease related genes; Potential drug targets; Enzymes				(M5949)HALLMARK PEROXISOME; (M5948)HALLMARK BILE ACID METABOLISM; (M5935)HALLMARK FATTY ACID METABOLISM	0	0	1	0	0	0	0	0	0	0	1	0	0	0	1	0	1	0	0	0	2
22948	CCT5	1	1	22948	Gene_ID	H. sapiens	22948	H. sapiens	CCT5	chaperonin containing TCP1 subunit 5	GO:1904851 positive regulation of establishment of protein localization to telomere;GO:0070203 regulation of establishment of protein localization to telomere;GO:1904869 regulation of protein localization to Cajal body		Disease related genes; Human disease related genes:Nervous system diseases:Other nervous and sensory system diseases; Predicted intracellular proteins				(M5926)HALLMARK MYC TARGETS V1	0	0	0	0	0	0	0	0	0	0	0	1	0	0	0	0	0	0	0	0	2
80124	VCPIP1	1	1	80124	Gene_ID	H. sapiens	80124	H. sapiens	VCPIP1	valosin containing protein interacting protein 1	GO:0016320 endoplasmic reticulum membrane fusion;GO:0090168 Golgi reassembly;GO:0106300 protein-DNA covalent cross-linking repair		Predicted intracellular proteins; Enzymes; ENZYME proteins:Hydrolases	Plasma membrane (Approved); Additional: Centrosome			(M5921)HALLMARK COMPLEMENT	0	0	0	0	0	1	1	0	1	0	0	1	0	0	0	0	0	0	0	0	2
10516	FBLN5	1	1	10516	Gene_ID	H. sapiens	10516	H. sapiens	FBLN5	fibulin 5	GO:2000121 regulation of removal of superoxide radicals;GO:0048251 elastic fiber assembly;GO:0034394 protein localization to cell surface		Disease related genes; Human disease related genes:Congenital malformations:Congenital malformations of skin; Predicted secreted proteins; Human disease related genes:Nervous system diseases:Eye disease	Plasma membrane (Uncertain)		(M3008)NABA ECM GLYCOPROTEINS; (M5884)NABA CORE MATRISOME; (M5889)NABA MATRISOME	(M5942)HALLMARK UV RESPONSE DN; (M5930)HALLMARK EPITHELIAL MESENCHYMAL TRANSITION	0	0	0	0	0	0	0	0	0	0	0	0	0	0	0	0	0	0	0	0	2
4283	CXCL9	1	1	4283	Gene_ID	H. sapiens	4283	H. sapiens	CXCL9	C-X-C motif chemokine ligand 9	GO:1901741 positive regulation of myoblast fusion;GO:1901739 regulation of myoblast fusion;GO:0060143 positive regulation of syncytium formation by plasma membrane fusion		Predicted secreted proteins; Cancer-related genes:Candidate cancer biomarkers; Human disease related genes:Immune system diseases:Allergies and autoimmune diseases			(M196)PID IL23 PATHWAY; (M222)PID CXCR3 PATHWAY; (M5883)NABA SECRETED FACTORS	(M5897)HALLMARK IL6 JAK STAT3 SIGNALING; (M5913)HALLMARK INTERFERON GAMMA RESPONSE; (M5932)HALLMARK INFLAMMATORY RESPONSE	0	0	0	0	0	0	0	0	0	0	0	0	0	0	0	0	0	0	0	0	2
1012	CDH13	1	1	1012	Gene_ID	H. sapiens	1012	H. sapiens	CDH13	cadherin 13	GO:0055095 lipoprotein particle mediated signaling;GO:0055096 low-density lipoprotein particle mediated signaling;GO:0043616 keratinocyte proliferation		Predicted intracellular proteins	Plasma membrane (Supported)			(M5909)HALLMARK MYOGENESIS; (M5921)HALLMARK COMPLEMENT; (M5939)HALLMARK P53 PATHWAY	0	0	0	0	0	0	0	0	0	1	0	0	0	0	0	0	0	0	0	0	2
716	C1S	1	1	716	Gene_ID	H. sapiens	716	H. sapiens	C1S	complement C1s	GO:0006958 complement activation, classical pathway;GO:0002455 humoral immune response mediated by circulating immunoglobulin;GO:0006956 complement activation		Peptidases:Serine-type peptidases; Human disease related genes:Congenital malformations:Congenital malformations of skin; Predicted intracellular proteins; ENZYME proteins:Hydrolases; Predicted secreted proteins; Disease related genes; Human disease related genes:Immune system diseases:Primary immunodeficiency; Enzymes; FDA approved drug targets:Biotech drugs	Nucleoplasm (Approved); Additional: Cytosol	Zinc; 2-(2-Hydroxy-1,1-Dihydroxymethyl-Ethylamino)-Ethanesulfonic Acid; Human C1-esterase inhibitor; Copper; Conestat alfa; Zinc acetate; Zinc chloride; Zinc sulfate, unspecified form		(M5911)HALLMARK INTERFERON ALPHA RESPONSE; (M5946)HALLMARK COAGULATION; (M5913)HALLMARK INTERFERON GAMMA RESPONSE	0	0	0	0	0	0	0	0	0	0	0	0	0	0	0	0	0	0	0	0	2
6223	RPS19	1	1	6223	Gene_ID	H. sapiens	6223	H. sapiens	RPS19	ribosomal protein S19	GO:0060265 positive regulation of respiratory burst involved in inflammatory response;GO:0060266 negative regulation of respiratory burst involved in inflammatory response;GO:0060268 negative regulation of respiratory burst		Ribosomal proteins; Disease related genes; Human disease related genes:Cardiovascular diseases:Hematologic diseases; Predicted intracellular proteins; Human disease related genes:Other congenital disorders:Ribosomopathies	Nucleoplasm (Supported)	Artenimol		(M5950)HALLMARK ALLOGRAFT REJECTION	1	1	1	1	0	0	1	1	0	0	0	0	1	0	0	0	0	0	0	0	2
23612	PHLDA3	1	1	23612	Gene_ID	H. sapiens	23612	H. sapiens	PHLDA3	pleckstrin homology like domain family A member 3	GO:0042771 intrinsic apoptotic signaling pathway in response to DNA damage by p53 class mediator;GO:0072332 intrinsic apoptotic signaling pathway by p53 class mediator;GO:0051898 negative regulation of protein kinase B signaling		Predicted intracellular proteins				(M5939)HALLMARK P53 PATHWAY	0	0	0	0	0	0	0	0	1	0	0	0	0	0	0	0	0	0	0	0	2
3156	HMGCR	1	1	3156	Gene_ID	H. sapiens	3156	H. sapiens	HMGCR	3-hydroxy-3-methylglutaryl-CoA reductase	GO:1900222 negative regulation of amyloid-beta clearance;GO:0015936 coenzyme A metabolic process;GO:1900221 regulation of amyloid-beta clearance		Enzymes; Transporters:Electrochemical Potential-driven transporters; ENZYME proteins:Oxidoreductases; Predicted intracellular proteins; FDA approved drug targets:Small molecule drugs		NADH; Pravastatin; Lovastatin; Cerivastatin; Simvastatin; Atorvastatin; Fluvastatin; Rosuvastatin; Coenzyme A; (S)-Hmg-Coa; Nicotinamide adenine dinucleotide phosphate; Meglutol; 1,4-Dithiothreitol; TAK-475; Mevastatin; Pitavastatin; Cannabidiol; Medical Cannabis; Nabiximols		(M5892)HALLMARK CHOLESTEROL HOMEOSTASIS; (M5908)HALLMARK ANDROGEN RESPONSE; (M5924)HALLMARK MTORC1 SIGNALING	0	0	0	0	0	0	1	0	0	0	1	1	0	0	0	0	0	0	0	0	2
51292	GMPR2	1	1	51292	Gene_ID	H. sapiens	51292	H. sapiens	GMPR2	guanosine monophosphate reductase 2	GO:0006144 purine nucleobase metabolic process;GO:0046037 GMP metabolic process;GO:0009112 nucleobase metabolic process		ENZYME proteins:Oxidoreductases; Predicted intracellular proteins; Enzymes	Nucleoplasm (Approved); Additional: Nucleoli			(M5898)HALLMARK DNA REPAIR	0	0	0	0	0	0	0	0	0	0	1	0	0	0	0	0	0	0	0	0	2
1875	E2F5	1	1	1875	Gene_ID	H. sapiens	1875	H. sapiens	E2F5	E2F transcription factor 5	GO:0030030 cell projection organization;GO:0051726 regulation of cell cycle;GO:0045893 positive regulation of transcription, DNA-templated		Transcription factors:Helix-turn-helix domains; Predicted intracellular proteins; Cancer-related genes:Candidate cancer biomarkers	Nucleoplasm (Supported); Additional: Nucleoli;Vesicles		(M40)PID E2F PATHWAY; (M2)PID SMAD2 3NUCLEAR PATHWAY	(M5941)HALLMARK UV RESPONSE UP	0	0	0	0	0	0	1	0	0	0	0	0	0	0	0	0	0	0	0	0	2
4329	ALDH6A1	1	1	4329	Gene_ID	H. sapiens	4329	H. sapiens	ALDH6A1	aldehyde dehydrogenase 6 family member A1	GO:0006208 pyrimidine nucleobase catabolic process;GO:0006210 thymine catabolic process;GO:0019859 thymine metabolic process		Predicted intracellular proteins; Human disease related genes:Congenital disorders of metabolism:Congenital disorders of amino acid metabolism; Disease related genes; ENZYME proteins:Oxidoreductases; Potential drug targets; Enzymes	Mitochondria (Enhanced)	NADH		(M5936)HALLMARK OXIDATIVE PHOSPHORYLATION; (M5945)HALLMARK HEME METABOLISM	0	0	0	0	0	0	1	0	0	0	1	0	0	0	0	0	1	0	0	0	2
10038	PARP2	1	1	10038	Gene_ID	H. sapiens	10038	H. sapiens	PARP2	poly(ADP-ribose) polymerase 2	GO:0018312 peptidyl-serine ADP-ribosylation;GO:0030592 DNA ADP-ribosylation;GO:0070212 protein poly-ADP-ribosylation		ENZYME proteins:Transferases; Predicted intracellular proteins; Enzymes; FDA approved drug targets:Small molecule drugs	Nucleoplasm (Supported); Additional: Nucleoli	Veliparib; Olaparib; Talazoparib; Niraparib; Rucaparib	(M105)PID TELOMERASE PATHWAY	(M5951)HALLMARK SPERMATOGENESIS; (M5941)HALLMARK UV RESPONSE UP	0	0	0	0	0	0	0	0	1	0	0	0	0	0	0	0	0	0	0	0	2
2946	GSTM2	1	1	2946	Gene_ID	H. sapiens	2946	H. sapiens	GSTM2	glutathione S-transferase mu 2	GO:0014809 regulation of skeletal muscle contraction by regulation of release of sequestered calcium ion;GO:0018916 nitrobenzene metabolic process;GO:0014722 regulation of skeletal muscle contraction by calcium ion signaling		ENZYME proteins:Transferases; Predicted intracellular proteins; Enzymes	Cytosol (Supported); Additional: Vesicles	Glutathione; S-(2,4-dinitrophenyl)glutathione; Glutathione disulfide; S-Methyl glutathione		(M5892)HALLMARK CHOLESTEROL HOMEOSTASIS	0	0	1	0	0	0	0	0	0	0	1	0	0	0	0	0	0	0	0	0	2
10965	ACOT2	1	1	10965	Gene_ID	H. sapiens	10965	H. sapiens	ACOT2	acyl-CoA thioesterase 2	GO:0000038 very long-chain fatty acid metabolic process;GO:0006637 acyl-CoA metabolic process;GO:0035383 thioester metabolic process		Predicted intracellular proteins; Enzymes; ENZYME proteins:Hydrolases	Mitochondria (Approved)			(M5935)HALLMARK FATTY ACID METABOLISM	0	0	1	0	0	0	0	0	0	0	1	0	0	0	0	0	0	0	0	0	2
6426	SRSF1	1	1	6426	Gene_ID	H. sapiens	6426	H. sapiens	SRSF1	serine and arginine rich splicing factor 1	GO:0000395 mRNA 5'-splice site recognition;GO:0000380 alternative mRNA splicing, via spliceosome;GO:0045292 mRNA cis splicing, via spliceosome		Predicted intracellular proteins	Nucleoplasm (Supported)	Copper		(M5901)HALLMARK G2M CHECKPOINT; (M5925)HALLMARK E2F TARGETS; (M5926)HALLMARK MYC TARGETS V1	1	1	0	0	0	0	0	0	0	0	0	0	0	0	0	0	0	0	1	0	2
2323	FLT3LG	1	1	2323	Gene_ID	H. sapiens	2323	H. sapiens	FLT3LG	fms related receptor tyrosine kinase 3 ligand	GO:0035162 embryonic hemopoiesis;GO:0048568 embryonic organ development;GO:0030097 hemopoiesis		RAS pathway related proteins; Predicted intracellular proteins; Predicted secreted proteins			(M5883)NABA SECRETED FACTORS; (M5885)NABA MATRISOME ASSOCIATED; (M5889)NABA MATRISOME	(M5947)HALLMARK IL2 STAT5 SIGNALING	0	0	0	0	0	0	1	0	0	0	0	0	1	0	0	0	0	0	0	0	2
22823	MTF2	1	1	22823	Gene_ID	H. sapiens	22823	H. sapiens	MTF2	metal response element binding transcription factor 2	GO:0061086 negative regulation of histone H3-K27 methylation;GO:0061087 positive regulation of histone H3-K27 methylation;GO:0061085 regulation of histone H3-K27 methylation		Predicted intracellular proteins	Nucleoplasm (Enhanced)			(M5901)HALLMARK G2M CHECKPOINT	0	0	0	0	0	0	0	0	0	0	0	0	0	0	0	0	0	0	0	0	2
3052	HCCS	1	1	3052	Gene_ID	H. sapiens	3052	H. sapiens	HCCS	holocytochrome c synthase	GO:0017003 protein-heme linkage;GO:0017006 protein-tetrapyrrole linkage;GO:0018063 cytochrome c-heme linkage		Human disease related genes:Congenital malformations:Other congenital malformations; Predicted intracellular proteins; Human disease related genes:Congenital malformations:Congenital malformations of eye; ENZYME proteins:Lyases; Disease related genes; Potential drug targets; Enzymes	Mitochondria (Enhanced)			(M5935)HALLMARK FATTY ACID METABOLISM; (M5936)HALLMARK OXIDATIVE PHOSPHORYLATION	0	0	0	0	0	0	0	0	0	0	0	0	0	0	0	0	0	0	0	0	2
1356	CP	1	1	1356	Gene_ID	H. sapiens	1356	H. sapiens	CP	ceruloplasmin	GO:0006825 copper ion transport;GO:0006826 iron ion transport;GO:0006879 cellular iron ion homeostasis		Human disease related genes:Nervous system diseases:Neurodegenerative diseases; Predicted intracellular proteins; Transporters:Accessory Factors Involved in Transport; Predicted secreted proteins; Candidate cardiovascular disease genes; Disease related genes; ENZYME proteins:Oxidoreductases; Potential drug targets; Enzymes; Cancer-related genes:Candidate cancer biomarkers		Calcium; Iron; Zinc; Silver; Zinc acetate; Ferrous gluconate; Ferrous succinate; Ferrous ascorbate; Ferrous fumarate; Ferrous glycine sulfate; Zinc chloride; Zinc sulfate, unspecified form	(M255)PID HIF1 TFPATHWAY	(M5891)HALLMARK HYPOXIA; (M5921)HALLMARK COMPLEMENT	0	0	0	0	0	0	1	0	0	0	0	0	0	0	0	0	0	0	0	0	2
1025	CDK9	1	1	1025	Gene_ID	H. sapiens	1025	H. sapiens	CDK9	cyclin dependent kinase 9	GO:1903837 regulation of mRNA 3'-UTR binding;GO:1903839 positive regulation of mRNA 3'-UTR binding;GO:0071620 phosphorylation of RNA polymerase II C-terminal domain serine 5 residues	CMGC Ser/Thr protein kinase family	Predicted intracellular proteins; Kinases:CMGC Ser/Thr protein kinases; ENZYME proteins:Transferases; Disease related genes; Potential drug targets; Enzymes	Nucleoplasm (Approved); Additional: Cytoplasmic bodies	Alvocidib; Seliciclib		(M5896)HALLMARK TGF BETA SIGNALING	0	0	0	0	0	0	1	0	1	0	0	1	0	0	1	0	1	0	1	0	2
7458	EIF4H	1	1	7458	Gene_ID	H. sapiens	7458	H. sapiens	EIF4H	eukaryotic translation initiation factor 4H	GO:0097010 eukaryotic translation initiation factor 4F complex assembly;GO:0001731 formation of translation preinitiation complex;GO:0002183 cytoplasmic translational initiation		Disease related genes; Predicted intracellular proteins; Cancer-related genes:Candidate cancer biomarkers; Human disease related genes:Other congenital disorders:Chromosomal abnormalities	Cytosol (Approved); Additional: Nuclear bodies;Nucleoplasm			(M5926)HALLMARK MYC TARGETS V1	1	1	1	0	0	0	0	0	0	0	0	0	0	0	0	0	1	0	0	0	2
1400	CRMP1	1	1	1400	Gene_ID	H. sapiens	1400	H. sapiens	CRMP1	collapsin response mediator protein 1	GO:1904530 negative regulation of actin filament binding;GO:1904617 negative regulation of actin binding;GO:1904529 regulation of actin filament binding		Predicted intracellular proteins	Centrosome (Supported); Additional: Cytosol			(M5919)HALLMARK HEDGEHOG SIGNALING	0	0	0	0	0	0	1	0	0	0	0	0	0	0	0	0	0	0	0	0	2
1737	DLAT	1	1	1737	Gene_ID	H. sapiens	1737	H. sapiens	DLAT	dihydrolipoamide S-acetyltransferase	GO:0006086 acetyl-CoA biosynthetic process from pyruvate;GO:0006085 acetyl-CoA biosynthetic process;GO:0006084 acetyl-CoA metabolic process		Predicted intracellular proteins; ENZYME proteins:Transferases; Disease related genes; Potential drug targets; Human disease related genes:Congenital disorders of metabolism:Congenital disorders of carbohydrate metabolism; Enzymes; Citric acid cycle related proteins	Mitochondria (Supported)	NADH; Radicicol; Dihydrolipoic Acid		(M5905)HALLMARK ADIPOGENESIS; (M5936)HALLMARK OXIDATIVE PHOSPHORYLATION	0	0	1	0	0	0	1	0	0	0	1	0	0	0	1	0	0	0	0	0	2
165	AEBP1	1	1	165	Gene_ID	H. sapiens	165	H. sapiens	AEBP1	AE binding protein 1	GO:1904026 regulation of collagen fibril organization;GO:1903053 regulation of extracellular matrix organization;GO:1902903 regulation of supramolecular fiber organization		Human disease related genes:Congenital malformations:Congenital malformations of skin; Predicted intracellular proteins; Enzymes; Predicted secreted proteins; Disease related genes; Potential drug targets; Peptidases:Metallopeptidases	Vesicles (Supported); Additional: Cytosol;Nucleoplasm		(M3008)NABA ECM GLYCOPROTEINS; (M5884)NABA CORE MATRISOME; (M5889)NABA MATRISOME	(M5909)HALLMARK MYOGENESIS	0	0	0	0	0	0	0	0	0	0	0	0	0	0	0	0	0	0	0	0	2
23788	MTCH2	1	1	23788	Gene_ID	H. sapiens	23788	H. sapiens	MTCH2	mitochondrial carrier 2	GO:0010635 regulation of mitochondrial fusion;GO:2000738 positive regulation of stem cell differentiation;GO:2000736 regulation of stem cell differentiation		Transporters:Electrochemical Potential-driven transporters	Mitochondria (Approved)			(M5905)HALLMARK ADIPOGENESIS	0	0	0	0	0	0	0	0	0	0	0	0	0	1	0	1	0	0	0	0	2
5663	PSEN1	1	1	5663	Gene_ID	H. sapiens	5663	H. sapiens	PSEN1	presenilin 1	GO:0021870 Cajal-Retzius cell differentiation;GO:1904797 negative regulation of core promoter binding;GO:0051563 smooth endoplasmic reticulum calcium ion homeostasis		Human disease related genes:Nervous system diseases:Neurodegenerative diseases; Human disease related genes:Skin diseases:Skin and soft tissue diseases; Predicted intracellular proteins; Peptidases:Aspartic-type peptidases; Human disease related genes:Cardiovascular diseases:Cardiac diseases; Disease related genes; Potential drug targets; Cancer-related genes:Mutational cancer driver genes; Enzymes; Transporters:Transporter channels and pores	Golgi apparatus (Supported); Additional: Cell Junctions;Nucleoplasm		(M251)PID SYNDECAN 3 PATHWAY; (M70)PID PS1 PATHWAY; (M17)PID NOTCH PATHWAY	(M5902)HALLMARK APOPTOSIS; (M5921)HALLMARK COMPLEMENT; (M5932)HALLMARK INFLAMMATORY RESPONSE	0	0	1	0	0	0	1	0	1	1	1	1	0	0	0	1	0	1	0	1	2
5027	P2RX7	1	1	5027	Gene_ID	H. sapiens	5027	H. sapiens	P2RX7	purinergic receptor P2X 7	GO:0006649 phospholipid transfer to membrane;GO:1904170 regulation of bleb assembly;GO:1904172 positive regulation of bleb assembly		Transporters:Transporter channels and pores				(M5932)HALLMARK INFLAMMATORY RESPONSE	0	0	1	0	0	1	0	0	0	0	0	1	0	0	0	1	0	1	1	1	2
8602	NOP14	1	1	8602	Gene_ID	H. sapiens	8602	H. sapiens	NOP14	NOP14 nucleolar protein	GO:0000472 endonucleolytic cleavage to generate mature 5'-end of SSU-rRNA from (SSU-rRNA, 5.8S rRNA, LSU-rRNA);GO:0000967 rRNA 5'-end processing;GO:0000480 endonucleolytic cleavage in 5'-ETS of tricistronic rRNA transcript (SSU-rRNA, 5.8S rRNA, LSU-rRNA)		Predicted intracellular proteins	Nucleoli (Enhanced); Additional: Nucleoplasm			(M5922)HALLMARK UNFOLDED PROTEIN RESPONSE	1	0	0	0	0	0	0	1	0	0	0	0	0	0	0	0	0	0	0	0	2
10067	SCAMP3	1	1	10067	Gene_ID	H. sapiens	10067	H. sapiens	SCAMP3	secretory carrier membrane protein 3	GO:0006892 post-Golgi vesicle-mediated transport;GO:0048193 Golgi vesicle transport;GO:0015031 protein transport		Transporters:Accessory Factors Involved in Transport	Vesicles (Supported)			(M5910)HALLMARK PROTEIN SECRETION	0	0	0	0	0	0	0	0	0	0	0	0	0	0	0	0	0	0	0	0	2
1029	CDKN2A	1	1	1029	Gene_ID	H. sapiens	1029	H. sapiens	CDKN2A	cyclin dependent kinase inhibitor 2A	GO:2000111 positive regulation of macrophage apoptotic process;GO:0033034 positive regulation of myeloid cell apoptotic process;GO:2000109 regulation of macrophage apoptotic process		Human disease related genes:Cancers:Cancers of soft tissues and bone; Human disease related genes:Cancers:Skin cancers; Human disease related genes:Cancers:Head and neck cancers; Human disease related genes:Cancers:Cancers of male genital organs; Human disease related genes:Cancers:Cancers of the digestive system; Human disease related genes:Endocrine and metabolic diseases:Diabetes; Cancer-related genes:Mutated cancer genes; Disease related genes; Human disease related genes:Cancers:Cancers of the lung and pleura; Human disease related genes:Cancers:Cancers of eye, brain, and central nervous system; Human disease related genes:Cancers:Cancers of the urinary system; Human disease related genes:Cancers:Cancers of haematopoietic and lymphoid tissues; Cancer-related genes:Mutational cancer driver genes; Predicted intracellular proteins; Cancer-related genes:Candidate cancer biomarkers	Nucleoli (Supported)		(M3686)SA REG CASCADE OF CYCLIN EXPR; (M1529)SA G1 AND S PHASES; (M180)PID HIF1A PATHWAY	(M5925)HALLMARK E2F TARGETS; (M5939)HALLMARK P53 PATHWAY; (M5950)HALLMARK ALLOGRAFT REJECTION	0	0	0	1	0	0	1	0	0	0	0	0	0	0	0	0	0	0	1	0	2
6183	MRPS12	1	1	6183	Gene_ID	H. sapiens	6183	H. sapiens	MRPS12	mitochondrial ribosomal protein S12	GO:0032543 mitochondrial translation;GO:0140053 mitochondrial gene expression;GO:0006412 translation		Ribosomal proteins; Predicted intracellular proteins				(M5936)HALLMARK OXIDATIVE PHOSPHORYLATION	0	0	1	0	0	0	0	0	0	0	0	0	0	0	0	0	0	0	0	0	2
5718	PSMD12	1	1	5718	Gene_ID	H. sapiens	5718	H. sapiens	PSMD12	proteasome 26S subunit, non-ATPase 12	GO:0043161 proteasome-mediated ubiquitin-dependent protein catabolic process;GO:0010498 proteasomal protein catabolic process;GO:0006511 ubiquitin-dependent protein catabolic process		Disease related genes; Predicted intracellular proteins	Microtubules (Approved); Additional: Cytosol;Nucleoplasm			(M5924)HALLMARK MTORC1 SIGNALING	1	0	0	1	0	1	1	0	0	0	0	0	1	0	0	0	0	0	0	0	2
705	BYSL	1	1	705	Gene_ID	H. sapiens	705	H. sapiens	BYSL	bystin like	GO:1904749 regulation of protein localization to nucleolus;GO:0001829 trophectodermal cell differentiation;GO:0000462 maturation of SSU-rRNA from tricistronic rRNA transcript (SSU-rRNA, 5.8S rRNA, LSU-rRNA)		Predicted intracellular proteins	Mitotic chromosome;Nucleoli;Nucleoli rim (Enhanced); Additional: Nucleoplasm			(M5928)HALLMARK MYC TARGETS V2	1	0	0	0	0	0	0	1	0	0	0	1	0	0	0	0	0	0	0	0	2
27032	ATP2C1	1	1	27032	Gene_ID	H. sapiens	27032	H. sapiens	ATP2C1	ATPase secretory pathway Ca2+ transporting 1	GO:0032468 Golgi calcium ion homeostasis;GO:0032472 Golgi calcium ion transport;GO:0098629 trans-Golgi network membrane organization		Human disease related genes:Congenital malformations:Congenital malformations of skin; Disease related genes; ENZYME proteins; Transporters:Primary Active Transporters; Enzymes; FDA approved drug targets:Small molecule drugs	Golgi apparatus (Supported)	Enflurane; Isoflurane; Methoxyflurane; Desflurane; Sevoflurane; Calcium		(M5942)HALLMARK UV RESPONSE DN; (M5932)HALLMARK INFLAMMATORY RESPONSE	0	0	0	0	0	0	1	0	0	1	0	1	0	0	0	0	0	0	0	0	2
55294	FBXW7	1	1	55294	Gene_ID	H. sapiens	55294	H. sapiens	FBXW7	F-box and WD repeat domain containing 7	GO:1903378 positive regulation of oxidative stress-induced neuron intrinsic apoptotic signaling pathway;GO:2000639 negative regulation of SREBP signaling pathway;GO:2000346 negative regulation of hepatocyte proliferation		Cancer-related genes:Mutational cancer driver genes; Predicted intracellular proteins; Cancer-related genes:Mutated cancer genes	Nucleoplasm;Vesicles (Supported)		(M139)PID MYC PATHWAY; (M236)PID DELTA NP63 PATHWAY; (M17)PID NOTCH PATHWAY	(M5939)HALLMARK P53 PATHWAY	0	0	0	0	0	1	1	0	1	0	0	1	0	0	0	0	0	0	0	0	2
10213	PSMD14	1	1	10213	Gene_ID	H. sapiens	10213	H. sapiens	PSMD14	proteasome 26S subunit, non-ATPase 14	GO:0070536 protein K63-linked deubiquitination;GO:0006303 double-strand break repair via nonhomologous end joining;GO:0000724 double-strand break repair via homologous recombination		Peptidases:Metallopeptidases; Predicted intracellular proteins; Enzymes	Nucleoplasm (Supported)			(M5924)HALLMARK MTORC1 SIGNALING; (M5926)HALLMARK MYC TARGETS V1	1	0	0	1	0	1	1	0	1	0	0	0	1	0	0	0	0	0	0	0	2
9688	NUP93	1	1	9688	Gene_ID	H. sapiens	9688	H. sapiens	NUP93	nucleoporin 93	GO:0051292 nuclear pore complex assembly;GO:0006999 nuclear pore organization;GO:0060391 positive regulation of SMAD protein signal transduction		Disease related genes; Potential drug targets; Cancer-related genes:Mutational cancer driver genes; Human disease related genes:Urinary system diseases:Kidney diseases; Predicted intracellular proteins; Transporters:Transporter channels and pores				(M5913)HALLMARK INTERFERON GAMMA RESPONSE	1	1	0	1	0	0	1	0	0	0	0	0	1	1	0	0	0	0	1	0	2
5118	PCOLCE	1	1	5118	Gene_ID	H. sapiens	5118	H. sapiens	PCOLCE	procollagen C-endopeptidase enhancer	GO:0010952 positive regulation of peptidase activity;GO:0045862 positive regulation of proteolysis;GO:0052547 regulation of peptidase activity		Predicted secreted proteins	Golgi apparatus;Vesicles (Approved)		(M3008)NABA ECM GLYCOPROTEINS; (M5884)NABA CORE MATRISOME; (M5889)NABA MATRISOME	(M5930)HALLMARK EPITHELIAL MESENCHYMAL TRANSITION	0	0	0	0	0	0	0	0	0	0	0	0	0	0	0	0	0	0	0	0	2
7316	UBC	1	1	7316	Gene_ID	H. sapiens	7316	H. sapiens	UBC	ubiquitin C	GO:0019941 modification-dependent protein catabolic process;GO:0043632 modification-dependent macromolecule catabolic process;GO:0051603 proteolysis involved in cellular protein catabolic process		Predicted intracellular proteins		N-Formylmethionine		(M5905)HALLMARK ADIPOGENESIS	1	0	0	1	0	1	1	0	1	0	0	0	1	0	0	0	0	0	1	0	2
7263	TST	1	1	7263	Gene_ID	H. sapiens	7263	H. sapiens	TST	thiosulfate sulfurtransferase	GO:0009439 cyanate metabolic process;GO:0009440 cyanate catabolic process;GO:0009092 homoserine metabolic process		ENZYME proteins:Transferases; Predicted intracellular proteins; Enzymes	Mitochondria (Supported)	S-Mercaptocysteine		(M5941)HALLMARK UV RESPONSE UP; (M5905)HALLMARK ADIPOGENESIS; (M5907)HALLMARK ESTROGEN RESPONSE LATE	0	0	0	0	0	0	1	0	0	0	0	0	0	0	0	0	1	0	1	0	2
3608	ILF2	1	1	3608	Gene_ID	H. sapiens	3608	H. sapiens	ILF2	interleukin enhancer binding factor 2	GO:0045893 positive regulation of transcription, DNA-templated;GO:1903508 positive regulation of nucleic acid-templated transcription;GO:1902680 positive regulation of RNA biosynthetic process		Predicted intracellular proteins	Nucleoplasm (Supported)			(M5926)HALLMARK MYC TARGETS V1	0	0	0	0	0	0	0	0	0	0	0	0	0	0	0	0	0	0	0	0	2
5511	PPP1R8	1	1	5511	Gene_ID	H. sapiens	5511	H. sapiens	PPP1R8	protein phosphatase 1 regulatory subunit 8	GO:0035308 negative regulation of protein dephosphorylation;GO:0035305 negative regulation of dephosphorylation;GO:0035304 regulation of protein dephosphorylation		Predicted intracellular proteins	Nuclear speckles (Enhanced); Additional: Nucleoplasm			(M5925)HALLMARK E2F TARGETS	0	1	0	0	0	0	0	1	0	0	0	0	0	0	0	0	1	0	0	0	2
25842	ASF1A	1	1	25842	Gene_ID	H. sapiens	25842	H. sapiens	ASF1A	anti-silencing function 1A histone chaperone	GO:0006335 DNA replication-dependent chromatin assembly;GO:0034723 DNA replication-dependent chromatin organization;GO:0006336 DNA replication-independent chromatin assembly		Predicted intracellular proteins	Nucleoplasm (Enhanced)			(M5925)HALLMARK E2F TARGETS	0	0	0	1	0	0	0	0	1	0	0	0	0	0	0	0	0	0	0	0	2
5498	PPOX	1	1	5498	Gene_ID	H. sapiens	5498	H. sapiens	PPOX	protoporphyrinogen oxidase	GO:0006782 protoporphyrinogen IX biosynthetic process;GO:0046501 protoporphyrinogen IX metabolic process;GO:0006783 heme biosynthetic process		Human disease related genes:Congenital disorders of metabolism:Congenital disorders of cofactor/vitamin metabolism; Predicted intracellular proteins; Disease related genes; ENZYME proteins:Oxidoreductases; Potential drug targets; Enzymes	Mitochondria (Approved); Additional: Cytosol;Vesicles			(M5945)HALLMARK HEME METABOLISM	0	0	0	0	0	0	0	0	0	0	0	0	0	0	0	0	0	0	0	0	2
488	ATP2A2	1	1	488	Gene_ID	H. sapiens	488	H. sapiens	ATP2A2	ATPase sarcoplasmic/endoplasmic reticulum Ca2+ transporting 2	GO:1903515 calcium ion transport from cytosol to endoplasmic reticulum;GO:0032470 positive regulation of endoplasmic reticulum calcium ion concentration;GO:1990036 calcium ion import into sarcoplasmic reticulum		Human disease related genes:Congenital malformations:Congenital malformations of skin; Predicted intracellular proteins; Disease related genes; ENZYME proteins; Transporters:Primary Active Transporters; Enzymes; FDA approved drug targets:Small molecule drugs		Istaroxime		(M5924)HALLMARK MTORC1 SIGNALING; (M5932)HALLMARK INFLAMMATORY RESPONSE; (M5934)HALLMARK XENOBIOTIC METABOLISM	0	0	0	0	0	0	1	0	0	0	1	0	0	0	0	0	0	1	0	1	2
4718	NDUFC2	1	1	4718	Gene_ID	H. sapiens	4718	H. sapiens	NDUFC2	NADH:ubiquinone oxidoreductase subunit C2	GO:0006120 mitochondrial electron transport, NADH to ubiquinone;GO:0010257 NADH dehydrogenase complex assembly;GO:0032981 mitochondrial respiratory chain complex I assembly		Predicted intracellular proteins	Mitochondria (Supported)	NADH; Carvedilol		(M5936)HALLMARK OXIDATIVE PHOSPHORYLATION	0	0	0	0	0	0	1	0	0	0	1	0	0	0	1	1	0	0	0	0	2
4650	MYO9B	1	1	4650	Gene_ID	H. sapiens	4650	H. sapiens	MYO9B	myosin IXB	GO:0035385 Roundabout signaling pathway;GO:0007266 Rho protein signal transduction;GO:0035023 regulation of Rho protein signal transduction		Disease related genes; Human disease related genes:Digestive system diseases:Gastrointestinal diseases; Predicted intracellular proteins	Cytosol (Supported)		(M68)PID RHOA REG PATHWAY	(M5893)HALLMARK MITOTIC SPINDLE	0	0	0	0	0	0	1	0	0	0	0	0	0	0	0	0	0	0	0	0	2
1382	CRABP2	1	1	1382	Gene_ID	H. sapiens	1382	H. sapiens	CRABP2	cellular retinoic acid binding protein 2	GO:0002138 retinoic acid biosynthetic process;GO:0016102 diterpenoid biosynthetic process;GO:0048672 positive regulation of collateral sprouting		Predicted intracellular proteins	Cytosol (Supported); Additional: Nucleoplasm			(M5949)HALLMARK PEROXISOME	0	0	0	0	0	0	0	0	0	0	0	0	0	0	0	0	0	0	0	0	2
5223	PGAM1	1	1	5223	Gene_ID	H. sapiens	5223	H. sapiens	PGAM1	phosphoglycerate mutase 1	GO:0043456 regulation of pentose-phosphate shunt;GO:1902031 regulation of NADP metabolic process;GO:0043471 regulation of cellular carbohydrate catabolic process		ENZYME proteins:Isomerase; Predicted intracellular proteins; Enzymes; Candidate cardiovascular disease genes	Nucleoplasm (Supported)	Copper; Artenimol		(M5937)HALLMARK GLYCOLYSIS	0	0	0	0	0	0	0	0	0	0	1	0	0	0	0	0	1	0	0	0	2
6194	RPS6	1	1	6194	Gene_ID	H. sapiens	6194	H. sapiens	RPS6	ribosomal protein S6	GO:0006924 activation-induced cell death of T cells;GO:0002309 T cell proliferation involved in immune response;GO:0022605 mammalian oogenesis stage		Ribosomal proteins; Predicted intracellular proteins	Cytosol;Endoplasmic reticulum (Enhanced)	Artenimol	(M143)PID IL2 PI3K PATHWAY; (M164)PID ERBB1 DOWNSTREAM PATHWAY	(M5926)HALLMARK MYC TARGETS V1	1	0	1	1	0	0	1	1	0	0	1	0	1	0	0	0	0	0	0	0	2
9126	SMC3	1	1	9126	Gene_ID	H. sapiens	9126	H. sapiens	SMC3	structural maintenance of chromosomes 3	GO:0034089 establishment of meiotic sister chromatid cohesion;GO:0034085 establishment of sister chromatid cohesion;GO:0045144 meiotic sister chromatid segregation		Human disease related genes:Congenital malformations:Other congenital malformations; Cancer-related genes:Mutated cancer genes; Disease related genes; Cancer-related genes:Mutational cancer driver genes; Predicted intracellular proteins	Nucleoplasm (Supported)		(M84)PID ATM PATHWAY	(M5893)HALLMARK MITOTIC SPINDLE; (M5925)HALLMARK E2F TARGETS	0	0	0	0	0	0	1	0	1	0	0	0	0	0	0	0	0	0	1	0	2
8204	NRIP1	1	1	8204	Gene_ID	H. sapiens	8204	H. sapiens	NRIP1	nuclear receptor interacting protein 1	GO:0001543 ovarian follicle rupture;GO:0001542 ovulation from ovarian follicle;GO:0030728 ovulation		Disease related genes; Human disease related genes:Congenital malformations:Congenital malformations of the urinary system; Predicted intracellular proteins	Nucleoli;Nucleoplasm (Supported); Additional: Cytosol	4-HYDROXY-N'-(4-ISOPROPYLBENZYL)BENZOHYDRAZIDE	(M207)PID RETINOIC ACID PATHWAY; (M285)PID HNF3A PATHWAY; (M58)PID AR PATHWAY	(M5906)HALLMARK ESTROGEN RESPONSE EARLY; (M5907)HALLMARK ESTROGEN RESPONSE LATE	0	0	0	1	0	0	0	0	0	0	0	0	0	0	0	0	0	0	1	0	2
10561	IFI44	1	1	10561	Gene_ID	H. sapiens	10561	H. sapiens	IFI44	interferon induced protein 44	GO:0009615 response to virus;GO:0009617 response to bacterium;GO:0051707 response to other organism		Predicted intracellular proteins	Nucleoplasm (Approved)			(M5911)HALLMARK INTERFERON ALPHA RESPONSE; (M5913)HALLMARK INTERFERON GAMMA RESPONSE	0	0	0	0	0	0	0	0	0	0	0	0	0	0	0	0	0	0	0	0	2
7855	FZD5	1	1	7855	Gene_ID	H. sapiens	7855	H. sapiens	FZD5	frizzled class receptor 5	GO:0060715 syncytiotrophoblast cell differentiation involved in labyrinthine layer development;GO:0060061 Spemann organizer formation;GO:1901382 regulation of chorionic trophoblast cell proliferation		G-protein coupled receptors:GPCRs excl olfactory receptors; G-protein coupled receptors:Family fz/smo receptors			(M31)PID BETA CATENIN DEG PATHWAY; (M90)PID WNT CANONICAL PATHWAY; (M77)PID WNT SIGNALING PATHWAY	(M5903)HALLMARK NOTCH SIGNALING; (M5932)HALLMARK INFLAMMATORY RESPONSE	0	0	0	0	0	0	1	0	0	0	0	1	0	0	0	0	0	0	0	0	2
3032	HADHB	1	1	3032	Gene_ID	H. sapiens	3032	H. sapiens	HADHB	hydroxyacyl-CoA dehydrogenase trifunctional multienzyme complex subunit beta	GO:0006635 fatty acid beta-oxidation;GO:0019395 fatty acid oxidation;GO:0009062 fatty acid catabolic process		Predicted intracellular proteins; ENZYME proteins:Transferases; Disease related genes; Potential drug targets; Human disease related genes:Congenital disorders of metabolism:Congenital disorders of lipid/glycolipid metabolism; Enzymes; Human disease related genes:Congenital disorders of metabolism:Mitochondrial diseases	Mitochondria (Supported)			(M5935)HALLMARK FATTY ACID METABOLISM; (M5936)HALLMARK OXIDATIVE PHOSPHORYLATION	0	0	0	0	0	0	0	0	0	0	0	0	0	0	0	0	0	0	0	0	2
5922	RASA2	1	1	5922	Gene_ID	H. sapiens	5922	H. sapiens	RASA2	RAS p21 protein activator 2	GO:0046580 negative regulation of Ras protein signal transduction;GO:0051058 negative regulation of small GTPase mediated signal transduction;GO:0046578 regulation of Ras protein signal transduction		RAS pathway related proteins; Predicted intracellular proteins	Vesicles (Approved)		(M269)PID RAS PATHWAY	(M5942)HALLMARK UV RESPONSE DN; (M5893)HALLMARK MITOTIC SPINDLE	0	0	0	0	0	0	1	0	0	0	0	0	0	0	0	0	0	0	0	0	2
53	ACP2	1	1	53	Gene_ID	H. sapiens	53	H. sapiens	ACP2	acid phosphatase 2, lysosomal	GO:0007040 lysosome organization;GO:0080171 lytic vacuole organization;GO:0007033 vacuole organization		Predicted intracellular proteins; ENZYME proteins:Hydrolases; Human disease related genes:Congenital disorders of metabolism:Lysosomal storage diseases; Disease related genes; Potential drug targets; Enzymes				(M5934)HALLMARK XENOBIOTIC METABOLISM	0	0	0	0	0	0	0	0	0	0	0	0	0	0	0	0	0	0	0	0	2
8553	BHLHE40	1	1	8553	Gene_ID	H. sapiens	8553	H. sapiens	BHLHE40	basic helix-loop-helix family member e40	GO:0043153 entrainment of circadian clock by photoperiod;GO:0009648 photoperiodism;GO:0009649 entrainment of circadian clock		Transcription factors:Basic domains; Predicted intracellular proteins	Nuclear bodies (Supported)		(M95)PID CIRCADIAN PATHWAY; (M44)PID HIF2PATHWAY; (M255)PID HIF1 TFPATHWAY	(M5942)HALLMARK UV RESPONSE DN; (M5947)HALLMARK IL2 STAT5 SIGNALING; (M5890)HALLMARK TNFA SIGNALING VIA NFKB	0	0	0	0	0	0	0	0	0	0	0	0	0	0	0	0	0	0	0	0	2
390916	NUDT19	1	1	390916	Gene_ID	H. sapiens	390916	H. sapiens	NUDT19	nudix hydrolase 19	GO:0015938 coenzyme A catabolic process;GO:0044580 butyryl-CoA catabolic process;GO:1902858 propionyl-CoA metabolic process		Predicted intracellular proteins	Cytosol;Nucleoli;Nucleoplasm (Approved)			(M5949)HALLMARK PEROXISOME	0	0	1	0	0	0	0	0	0	0	1	0	0	0	0	0	1	0	0	0	2
5682	PSMA1	1	1	5682	Gene_ID	H. sapiens	5682	H. sapiens	PSMA1	proteasome 20S subunit alpha 1	GO:0002862 negative regulation of inflammatory response to antigenic stimulus;GO:0002861 regulation of inflammatory response to antigenic stimulus;GO:0050777 negative regulation of immune response		Peptidases:Threonine-type peptidases; Predicted intracellular proteins; Enzymes	Nucleoplasm (Supported); Additional: Centrosome;Nuclear bodies	(3AR,6R,6AS)-6-((S)-((S)-CYCLOHEX-2-ENYL)(HYDROXY)METHYL)-6A-METHYL-4-OXO-HEXAHYDRO-2H-FURO[3,2-C]PYRROLE-6-CARBALDEHYDE		(M5926)HALLMARK MYC TARGETS V1	1	0	0	1	0	1	1	0	0	0	0	0	1	0	0	0	0	0	0	0	2
717	C2	1	1	717	Gene_ID	H. sapiens	717	H. sapiens	C2	complement C2	GO:2000427 positive regulation of apoptotic cell clearance;GO:2000425 regulation of apoptotic cell clearance;GO:0097066 response to thyroid hormone		Peptidases:Serine-type peptidases; Predicted intracellular proteins; ENZYME proteins:Hydrolases; Human disease related genes:Immune system diseases:Allergies and autoimmune diseases; Predicted secreted proteins; Human disease related genes:Nervous system diseases:Eye disease; Disease related genes; Potential drug targets; Human disease related genes:Immune system diseases:Primary immunodeficiency; Enzymes				(M5946)HALLMARK COAGULATION; (M5921)HALLMARK COMPLEMENT; (M5950)HALLMARK ALLOGRAFT REJECTION	0	0	0	0	0	0	0	0	0	0	0	0	0	0	0	0	0	0	0	0	2
3481	IGF2	1	1	3481	Gene_ID	H. sapiens	3481	H. sapiens	IGF2	insulin like growth factor 2	GO:0038028 insulin receptor signaling pathway via phosphatidylinositol 3-kinase;GO:0048633 positive regulation of skeletal muscle tissue growth;GO:2000467 positive regulation of glycogen (starch) synthase activity		Human disease related genes:Congenital malformations:Other congenital malformations; RAS pathway related proteins; Human disease related genes:Cancers:Cancers of endocrine organs; Human disease related genes:Cancers:Cancers of the digestive system; Predicted secreted proteins; Disease related genes; Cancer-related genes:Candidate cancer biomarkers	Vesicles (Approved); Additional: Cytosol;Nucleoplasm		(M142)PID AJDISS 2PATHWAY; (M5883)NABA SECRETED FACTORS; (M5885)NABA MATRISOME ASSOCIATED	(M5953)HALLMARK KRAS SIGNALING UP	0	0	0	0	0	0	0	0	0	0	0	0	0	0	0	0	1	0	0	0	2
56945	MRPS22	1	1	56945	Gene_ID	H. sapiens	56945	H. sapiens	MRPS22	mitochondrial ribosomal protein S22	GO:0032543 mitochondrial translation;GO:0140053 mitochondrial gene expression;GO:0006412 translation		Ribosomal proteins; Human disease related genes:Reproductive system diseases:Reproductive system diseases; Disease related genes; Predicted intracellular proteins; Human disease related genes:Congenital disorders of metabolism:Mitochondrial diseases	Mitochondria (Supported)			(M5936)HALLMARK OXIDATIVE PHOSPHORYLATION	0	0	1	0	0	0	0	0	0	0	0	0	0	0	0	0	0	0	0	0	2
50856	CLEC4A	1	1	50856	Gene_ID	H. sapiens	50856	H. sapiens	CLEC4A	C-type lectin domain family 4 member A	GO:0002470 plasmacytoid dendritic cell antigen processing and presentation;GO:0002468 dendritic cell antigen processing and presentation;GO:0042590 antigen processing and presentation of exogenous peptide antigen via MHC class I		Predicted intracellular proteins; CD markers			(M5880)NABA ECM AFFILIATED; (M5885)NABA MATRISOME ASSOCIATED; (M5889)NABA MATRISOME	(M5953)HALLMARK KRAS SIGNALING UP	0	0	0	0	0	0	1	0	0	0	0	0	0	0	0	0	0	0	0	0	2
54107	POLE3	1	1	54107	Gene_ID	H. sapiens	54107	H. sapiens	POLE3	DNA polymerase epsilon 3, accessory subunit	GO:0006272 leading strand elongation;GO:0006271 DNA strand elongation involved in DNA replication;GO:0022616 DNA strand elongation		Predicted intracellular proteins; FDA approved drug targets:Small molecule drugs	Nucleoli;Nucleoplasm (Approved)	Cladribine		(M5941)HALLMARK UV RESPONSE UP; (M5926)HALLMARK MYC TARGETS V1	0	0	0	0	0	0	1	0	1	0	0	0	0	0	1	0	0	0	0	0	2
10440	TIMM17A	1	1	10440	Gene_ID	H. sapiens	10440	H. sapiens	TIMM17A	translocase of inner mitochondrial membrane 17A	GO:0030150 protein import into mitochondrial matrix;GO:0044743 protein transmembrane import into intracellular organelle;GO:0065002 intracellular protein transmembrane transport		Cancer-related genes:Mutated cancer genes	Mitochondria;Nucleoplasm (Supported)			(M5936)HALLMARK OXIDATIVE PHOSPHORYLATION	0	0	0	0	0	0	0	0	0	0	0	0	0	1	0	1	0	0	0	0	2
8737	RIPK1	1	1	8737	Gene_ID	H. sapiens	8737	H. sapiens	RIPK1	receptor interacting serine/threonine kinase 1	GO:0070926 regulation of ATP:ADP antiporter activity;GO:0097343 ripoptosome assembly;GO:1901026 ripoptosome assembly involved in necroptotic process	TKL Ser/Thr protein kinase family	Predicted intracellular proteins; ENZYME proteins:Transferases; Disease related genes; Kinases:TKL Ser/Thr protein kinases; Potential drug targets; Enzymes	Cytosol;Plasma membrane (Approved)	Fostamatinib	(M79)PID TRAIL PATHWAY; (M76)PID P38 ALPHA BETA PATHWAY; (M197)PID HIV NEF PATHWAY	(M5923)HALLMARK PI3K AKT MTOR SIGNALING; (M5913)HALLMARK INTERFERON GAMMA RESPONSE	0	0	0	0	0	1	1	0	0	0	0	0	1	0	0	0	0	0	0	1	2
23460	ABCA6	1	1	23460	Gene_ID	H. sapiens	23460	H. sapiens	ABCA6	ATP binding cassette subfamily A member 6	GO:0006869 lipid transport;GO:0010876 lipid localization;GO:0055085 transmembrane transport		Predicted intracellular proteins; Transporters:Primary Active Transporters	Nucleoplasm (Enhanced)			(M5948)HALLMARK BILE ACID METABOLISM	0	0	0	0	0	0	1	0	0	0	0	0	0	0	0	0	0	0	0	0	2
10020	GNE	1	1	10020	Gene_ID	H. sapiens	10020	H. sapiens	GNE	glucosamine (UDP-N-acetyl)-2-epimerase/N-acetylmannosamine kinase	GO:0006045 N-acetylglucosamine biosynthetic process;GO:1901073 glucosamine-containing compound biosynthetic process;GO:0046349 amino sugar biosynthetic process		Predicted intracellular proteins; ENZYME proteins:Hydrolases; Human disease related genes:Congenital disorders of metabolism:Lysosomal storage diseases; ENZYME proteins:Transferases; Disease related genes; Human disease related genes:Congenital disorders of metabolism:Congenital disorders of glycan/glycoprotein metabolism; Potential drug targets; Human disease related genes:Musculoskeletal diseases:Muscular diseases; Enzymes	Cytosol (Supported)			(M5937)HALLMARK GLYCOLYSIS	0	0	1	0	0	0	0	0	0	0	1	0	0	0	0	0	0	0	0	0	2
64411	ARAP3	1	1	64411	Gene_ID	H. sapiens	64411	H. sapiens	ARAP3	ArfGAP with RhoGAP domain, ankyrin repeat and PH domain 3	GO:0043547 positive regulation of GTPase activity;GO:0043087 regulation of GTPase activity;GO:0051345 positive regulation of hydrolase activity		Predicted intracellular proteins			(M68)PID RHOA REG PATHWAY; (M141)PID PI3KCI PATHWAY	(M5893)HALLMARK MITOTIC SPINDLE	0	0	0	0	0	0	0	0	0	0	0	0	0	0	0	0	0	0	0	0	2
1983	EIF5	1	1	1983	Gene_ID	H. sapiens	1983	H. sapiens	EIF5	eukaryotic translation initiation factor 5	GO:0001731 formation of translation preinitiation complex;GO:0001732 formation of cytoplasmic translation initiation complex;GO:0002183 cytoplasmic translational initiation		Predicted intracellular proteins	Cytosol (Enhanced)			(M5941)HALLMARK UV RESPONSE UP	1	1	1	0	0	0	0	0	0	0	0	0	0	0	0	0	1	0	0	0	2
54884	RETSAT	1	1	54884	Gene_ID	H. sapiens	54884	H. sapiens	RETSAT	retinol saturase	GO:0042572 retinol metabolic process;GO:0001523 retinoid metabolic process;GO:0016101 diterpenoid metabolic process		ENZYME proteins:Oxidoreductases; Predicted intracellular proteins; Enzymes	Nucleoli (Uncertain)	Vitamin A		(M5949)HALLMARK PEROXISOME; (M5948)HALLMARK BILE ACID METABOLISM; (M5935)HALLMARK FATTY ACID METABOLISM	0	0	0	0	0	0	0	0	0	0	0	0	0	0	0	0	0	0	0	0	2
5433	POLR2D	1	1	5433	Gene_ID	H. sapiens	5433	H. sapiens	POLR2D	RNA polymerase II subunit D	GO:0031990 mRNA export from nucleus in response to heat stress;GO:0034402 recruitment of 3'-end processing factors to RNA polymerase II holoenzyme complex;GO:0045948 positive regulation of translational initiation		RNA polymerase related proteins; Predicted intracellular proteins	Nuclear speckles;Nucleoplasm (Supported)			(M5898)HALLMARK DNA REPAIR	1	1	0	0	0	0	1	0	1	0	0	0	0	0	1	0	1	0	1	0	2
11044	TENT4A	1	1	11044	Gene_ID	H. sapiens	11044	H. sapiens	TENT4A	terminal nucleotidyltransferase 4A	GO:0060212 negative regulation of nuclear-transcribed mRNA poly(A) tail shortening;GO:1905870 positive regulation of 3'-UTR-mediated mRNA stabilization;GO:0071076 RNA 3' uridylation		ENZYME proteins:Transferases; Predicted intracellular proteins; Enzymes	Nucleoplasm (Supported); Additional: Golgi apparatus;Nuclear membrane			(M5942)HALLMARK UV RESPONSE DN; (M5901)HALLMARK G2M CHECKPOINT	0	1	0	0	0	0	1	0	1	0	0	0	0	0	0	0	1	0	0	0	2
253260	RICTOR	1	1	253260	Gene_ID	H. sapiens	253260	H. sapiens	RICTOR	RPTOR independent companion of MTOR complex 2	GO:0038203 TORC2 signaling;GO:2000114 regulation of establishment of cell polarity;GO:0032878 regulation of establishment or maintenance of cell polarity		Predicted intracellular proteins	Mitochondria (Approved)		(M249)PID PI3KCI AKT PATHWAY; (M222)PID CXCR3 PATHWAY; (M71)PID ILK PATHWAY	(M5893)HALLMARK MITOTIC SPINDLE	0	0	0	0	0	1	1	0	0	0	0	0	0	0	0	0	0	0	0	0	2
5996	RGS1	1	1	5996	Gene_ID	H. sapiens	5996	H. sapiens	RGS1	regulator of G protein signaling 1	GO:0061737 leukotriene signaling pathway;GO:0007193 adenylate cyclase-inhibiting G protein-coupled receptor signaling pathway;GO:0008277 regulation of G protein-coupled receptor signaling pathway		Predicted intracellular proteins			(M124)PID CXCR4 PATHWAY	(M5932)HALLMARK INFLAMMATORY RESPONSE	0	0	0	0	0	0	0	0	0	0	0	0	0	0	0	0	0	0	0	0	2
1352	COX10	1	1	1352	Gene_ID	H. sapiens	1352	H. sapiens	COX10	cytochrome c oxidase assembly factor heme A:farnesyltransferase COX10	GO:0006784 heme A biosynthetic process;GO:0046160 heme a metabolic process;GO:0000266 mitochondrial fission		Predicted intracellular proteins; ENZYME proteins:Transferases; Disease related genes; Potential drug targets; Enzymes; Human disease related genes:Congenital disorders of metabolism:Mitochondrial diseases	Mitochondria (Supported); Additional: Cytosol;Nucleoli			(M5936)HALLMARK OXIDATIVE PHOSPHORYLATION	0	0	0	0	0	0	0	0	0	0	1	0	0	0	0	1	0	0	0	0	2
7216	TRO	1	1	7216	Gene_ID	H. sapiens	7216	H. sapiens	TRO	trophinin	GO:0007566 embryo implantation;GO:0007156 homophilic cell adhesion via plasma membrane adhesion molecules;GO:0007565 female pregnancy		Predicted intracellular proteins; Cancer-related genes:Candidate cancer biomarkers	Vesicles (Approved); Additional: Cytosol;Plasma membrane			(M5915)HALLMARK APICAL JUNCTION	0	0	0	0	0	0	0	0	0	1	0	0	0	0	0	0	0	0	0	0	2
1213	CLTC	1	1	1213	Gene_ID	H. sapiens	1213	H. sapiens	CLTC	clathrin heavy chain	GO:1900126 negative regulation of hyaluronan biosynthetic process;GO:0150093 amyloid-beta clearance by transcytosis;GO:1900125 regulation of hyaluronan biosynthetic process		Disease related genes; Potential drug targets; Cancer-related genes:Mutational cancer driver genes; Predicted intracellular proteins; Transporters:Accessory Factors Involved in Transport; Human disease related genes:Other diseases:Mental and behavioural disorders	Endosomes;Lysosomes;Vesicles (Enhanced); Additional: Cytosol;Mitotic spindle		(M94)PID FAS PATHWAY; (M67)PID ARF6 TRAFFICKING PATHWAY	(M5910)HALLMARK PROTEIN SECRETION; (M5923)HALLMARK PI3K AKT MTOR SIGNALING	0	0	0	0	0	1	1	0	0	0	0	1	0	1	0	0	0	0	0	0	2
23192	ATG4B	1	1	23192	Gene_ID	H. sapiens	23192	H. sapiens	ATG4B	autophagy related 4B cysteine peptidase	GO:0031173 otolith mineralization completed early in development;GO:0045299 otolith mineralization;GO:0051697 protein delipidation		Peptidases:Cysteine-type peptidases; Predicted intracellular proteins; Enzymes; Transporters	Cytosol;Nucleoplasm (Approved)			(M5893)HALLMARK MITOTIC SPINDLE	0	0	0	0	0	0	0	0	0	0	0	0	0	0	0	1	0	0	0	0	2
1317	SLC31A1	1	1	1317	Gene_ID	H. sapiens	1317	H. sapiens	SLC31A1	solute carrier family 31 member 1	GO:0015677 copper ion import;GO:0035434 copper ion transmembrane transport;GO:0006878 cellular copper ion homeostasis		Transporters:Transporter channels and pores				(M5932)HALLMARK INFLAMMATORY RESPONSE	0	0	0	0	0	0	1	0	0	0	0	0	0	0	0	0	0	0	0	0	2
3134	HLA-F	1	1	3134	Gene_ID	H. sapiens	3134	H. sapiens	HLA-F	major histocompatibility complex, class I, F	GO:0043322 negative regulation of natural killer cell degranulation;GO:0002728 negative regulation of natural killer cell cytokine production;GO:0002477 antigen processing and presentation of exogenous peptide antigen via MHC class Ib						(M5941)HALLMARK UV RESPONSE UP	0	0	0	0	0	1	1	0	0	0	0	0	1	0	0	0	0	0	0	0	2
5654	HTRA1	1	1	5654	Gene_ID	H. sapiens	5654	H. sapiens	HTRA1	HtrA serine peptidase 1	GO:0060718 chorionic trophoblast cell differentiation;GO:0097187 dentinogenesis;GO:0060717 chorion development		Peptidases:Serine-type peptidases; Predicted intracellular proteins; Human disease related genes:Congenital malformations:Congenital malformations of the nervous system; Predicted secreted proteins; Human disease related genes:Nervous system diseases:Eye disease; Disease related genes; Potential drug targets; Enzymes	Plasma membrane (Supported)		(M3468)NABA ECM REGULATORS; (M5885)NABA MATRISOME ASSOCIATED; (M5889)NABA MATRISOME	(M5946)HALLMARK COAGULATION; (M5930)HALLMARK EPITHELIAL MESENCHYMAL TRANSITION	0	0	0	0	0	0	0	0	0	0	0	0	0	0	0	0	0	0	0	0	2
26136	TES	1	1	26136	Gene_ID	H. sapiens	26136	H. sapiens	TES	testin LIM domain protein	GO:0008285 negative regulation of cell population proliferation;GO:0042127 regulation of cell population proliferation;GO:0048523 negative regulation of cellular process		Predicted intracellular proteins	Cytosol;Focal adhesion sites (Supported); Additional: Cell Junctions;Plasma membrane			(M5891)HALLMARK HYPOXIA; (M5924)HALLMARK MTORC1 SIGNALING	0	0	0	0	0	0	0	0	0	0	0	0	0	0	0	0	0	0	0	0	2
522	ATP5PF	1	1	522	Gene_ID	H. sapiens	522	H. sapiens	ATP5PF	ATP synthase peripheral stalk subunit F6	GO:0021762 substantia nigra development;GO:0048857 neural nucleus development;GO:0042776 proton motive force-driven mitochondrial ATP synthesis		Predicted intracellular proteins	Mitochondria (Supported)		(M285)PID HNF3A PATHWAY; (M200)PID ERA GENOMIC PATHWAY	(M5936)HALLMARK OXIDATIVE PHOSPHORYLATION	0	0	0	0	0	0	1	0	0	0	1	0	0	0	1	0	0	0	0	0	2
50863	NTM	1	1	50863	Gene_ID	H. sapiens	50863	H. sapiens	NTM	neurotrimin	GO:0008038 neuron recognition;GO:0008037 cell recognition;GO:0048666 neuron development		Predicted intracellular proteins				(M5930)HALLMARK EPITHELIAL MESENCHYMAL TRANSITION	0	0	0	0	0	0	0	0	0	0	0	0	0	0	0	0	0	0	0	0	2
58477	SRPRB	1	1	58477	Gene_ID	H. sapiens	58477	H. sapiens	SRPRB	SRP receptor subunit beta	GO:0006617 SRP-dependent cotranslational protein targeting to membrane, signal sequence recognition;GO:0006614 SRP-dependent cotranslational protein targeting to membrane;GO:0006613 cotranslational protein targeting to membrane			Plasma membrane (Approved)			(M5957)HALLMARK PANCREAS BETA CELLS; (M5922)HALLMARK UNFOLDED PROTEIN RESPONSE	0	0	1	1	0	0	0	0	0	0	0	0	0	1	0	0	0	0	0	0	2
3669	ISG20	1	1	3669	Gene_ID	H. sapiens	3669	H. sapiens	ISG20	interferon stimulated exonuclease gene 20	GO:0000738 DNA catabolic process, exonucleolytic;GO:0006308 DNA catabolic process;GO:0090503 RNA phosphodiester bond hydrolysis, exonucleolytic		Predicted intracellular proteins; Enzymes; ENZYME proteins:Hydrolases		Uridine monophosphate		(M5911)HALLMARK INTERFERON ALPHA RESPONSE; (M5902)HALLMARK APOPTOSIS; (M5891)HALLMARK HYPOXIA	1	0	0	0	0	0	0	1	1	0	0	0	1	0	0	0	1	0	0	0	2
3551	IKBKB	1	1	3551	Gene_ID	H. sapiens	3551	H. sapiens	IKBKB	inhibitor of nuclear factor kappa B kinase subunit beta	GO:0002479 antigen processing and presentation of exogenous peptide antigen via MHC class I, TAP-dependent;GO:0035509 negative regulation of myosin-light-chain-phosphatase activity;GO:1903347 negative regulation of bicellular tight junction assembly	Other	RAS pathway related proteins; Predicted intracellular proteins; Cancer-related genes; ENZYME proteins:Transferases; Kinases; Disease related genes; Human disease related genes:Immune system diseases:Primary immunodeficiency; Enzymes; FDA approved drug targets:Small molecule drugs	Cytosol (Supported)	Mesalazine; Sulfasalazine; Acetylsalicylic acid; Auranofin; Arsenic trioxide; MLN0415; Acetylcysteine; Ertiprotafib; Fostamatinib	(M26)PID NFKAPPAB ATYPICAL PATHWAY; (M37)PID NFKAPPAB CANONICAL PATHWAY; (M264)PID TOLL ENDOGENOUS PATHWAY	(M5950)HALLMARK ALLOGRAFT REJECTION	0	0	0	0	0	1	1	0	0	0	1	0	1	0	0	0	0	0	0	0	2
7372	UMPS	1	1	7372	Gene_ID	H. sapiens	7372	H. sapiens	UMPS	uridine monophosphate synthetase	GO:0044205 'de novo' UMP biosynthetic process;GO:0006225 UDP biosynthetic process;GO:0009194 pyrimidine ribonucleoside diphosphate biosynthetic process		Predicted intracellular proteins; ENZYME proteins:Transferases; ENZYME proteins:Lyases; Disease related genes; Human disease related genes:Congenital disorders of metabolism:Congenital disorders of nucleotide metabolism; Enzymes; Potential drug targets	Cytosol (Approved)	6-hydroxyuridine-5'-phosphate		(M5898)HALLMARK DNA REPAIR; (M5947)HALLMARK IL2 STAT5 SIGNALING	0	0	0	0	0	0	0	0	0	0	1	0	0	0	1	0	0	0	0	0	2
1147	CHUK	1	1	1147	Gene_ID	H. sapiens	1147	H. sapiens	CHUK	component of inhibitor of nuclear factor kappa B kinase complex	GO:0007252 I-kappaB phosphorylation;GO:0032727 positive regulation of interferon-alpha production;GO:0032647 regulation of interferon-alpha production	Other	Human disease related genes:Congenital malformations:Other congenital malformations; RAS pathway related proteins; Predicted intracellular proteins; ENZYME proteins:Transferases; Kinases; Disease related genes; Potential drug targets; Enzymes	Nucleoplasm (Supported); Additional: Cytosol	Aminosalicylic acid; Mesalazine; Sulfasalazine; Acetylcysteine	(M37)PID NFKAPPAB CANONICAL PATHWAY; (M264)PID TOLL ENDOGENOUS PATHWAY; (M79)PID TRAIL PATHWAY	(M5905)HALLMARK ADIPOGENESIS	0	0	0	0	0	1	1	0	0	0	1	0	1	0	0	0	0	0	0	1	2
2181	ACSL3	1	1	2181	Gene_ID	H. sapiens	2181	H. sapiens	ACSL3	acyl-CoA synthetase long chain family member 3	GO:0150173 positive regulation of phosphatidylcholine metabolic process;GO:2001247 positive regulation of phosphatidylcholine biosynthetic process;GO:2001245 regulation of phosphatidylcholine biosynthetic process		Cancer-related genes; Predicted intracellular proteins; ENZYME proteins:Ligase; Enzymes	Nucleoli;Nucleoli rim (Approved); Additional: Lipid droplets			(M5908)HALLMARK ANDROGEN RESPONSE; (M5924)HALLMARK MTORC1 SIGNALING	0	0	1	0	0	0	0	0	0	0	1	1	0	0	1	0	0	0	0	0	2
55139	ANKZF1	1	1	55139	Gene_ID	H. sapiens	55139	H. sapiens	ANKZF1	ankyrin repeat and zinc finger peptidyl tRNA hydrolase 1	GO:0070301 cellular response to hydrogen peroxide;GO:0030433 ubiquitin-dependent ERAD pathway;GO:0036503 ERAD pathway		Predicted intracellular proteins	Nucleoplasm (Approved); Additional: Cytosol;Nuclear bodies			(M5891)HALLMARK HYPOXIA; (M5937)HALLMARK GLYCOLYSIS	0	0	0	0	0	1	0	0	0	0	0	0	0	0	0	0	0	0	0	1	2
80380	PDCD1LG2	1	1	80380	Gene_ID	H. sapiens	80380	H. sapiens	PDCD1LG2	programmed cell death 1 ligand 2	GO:0046007 negative regulation of activated T cell proliferation;GO:0032693 negative regulation of interleukin-10 production;GO:0031295 T cell costimulation		Cancer-related genes; Predicted secreted proteins; CD markers	Cytosol (Uncertain)			(M5953)HALLMARK KRAS SIGNALING UP	0	0	0	0	0	1	0	0	0	0	0	0	0	0	0	0	0	0	0	0	2
2242	FES	1	1	2242	Gene_ID	H. sapiens	2242	H. sapiens	FES	FES proto-oncogene, tyrosine kinase	GO:0045657 positive regulation of monocyte differentiation;GO:0071305 cellular response to vitamin D;GO:2000251 positive regulation of actin cytoskeleton reorganization	Tyr protein kinase family	Predicted intracellular proteins; ENZYME proteins:Transferases; Disease related genes; Kinases:Tyr protein kinases; Potential drug targets; Cancer-related genes:Mutational cancer driver genes; Enzymes; Cancer-related genes:Candidate cancer biomarkers	Cytosol;Nucleoplasm (Approved); Additional: Vesicles	Fostamatinib	(M92)PID ANGIOPOIETIN RECEPTOR PATHWAY; (M28)PID IL4 2PATHWAY; (M237)PID VEGFR1 2 PATHWAY	(M5938)HALLMARK REACTIVE OXYGEN SPECIES PATHWAY	0	0	0	0	0	0	1	0	0	0	0	1	0	0	0	0	0	0	0	0	2
5701	PSMC2	1	1	5701	Gene_ID	H. sapiens	5701	H. sapiens	PSMC2	proteasome 26S subunit, ATPase 2	GO:1901800 positive regulation of proteasomal protein catabolic process;GO:0001649 osteoblast differentiation;GO:1903052 positive regulation of proteolysis involved in cellular protein catabolic process		Predicted intracellular proteins	Cytoplasmic bodies;Cytosol (Supported)			(M5924)HALLMARK MTORC1 SIGNALING	1	0	0	1	0	1	1	0	0	0	0	0	1	0	0	0	0	0	0	0	2
7332	UBE2L3	1	1	7332	Gene_ID	H. sapiens	7332	H. sapiens	UBE2L3	ubiquitin conjugating enzyme E2 L3	GO:0070979 protein K11-linked ubiquitination;GO:0051443 positive regulation of ubiquitin-protein transferase activity;GO:1903955 positive regulation of protein targeting to mitochondrion		ENZYME proteins:Transferases; Predicted intracellular proteins; Enzymes	Cytosol;Nucleoplasm (Approved)		(M258)PID BARD1 PATHWAY; (M275)PID ALPHA SYNUCLEIN PATHWAY	(M5926)HALLMARK MYC TARGETS V1	0	0	0	0	0	1	1	0	0	0	0	1	0	0	0	0	0	0	0	0	2
10775	POP4	1	1	10775	Gene_ID	H. sapiens	10775	H. sapiens	POP4	POP4 homolog, ribonuclease P/MRP subunit	GO:0001682 tRNA 5'-leader removal;GO:0099116 tRNA 5'-end processing;GO:0034471 ncRNA 5'-end processing		Predicted intracellular proteins; Enzymes; ENZYME proteins:Hydrolases	Nucleoli;Nucleoplasm (Approved)			(M5922)HALLMARK UNFOLDED PROTEIN RESPONSE	1	0	0	0	1	0	0	1	0	0	0	0	0	0	0	0	0	0	1	0	2
4528	MTIF2	1	1	4528	Gene_ID	H. sapiens	4528	H. sapiens	MTIF2	mitochondrial translational initiation factor 2	GO:0070124 mitochondrial translational initiation;GO:0032790 ribosome disassembly;GO:0006413 translational initiation		Predicted intracellular proteins	Mitochondria (Enhanced)			(M5950)HALLMARK ALLOGRAFT REJECTION	0	0	1	0	0	0	0	0	0	0	0	0	0	0	0	0	1	0	0	0	2
567	B2M	1	1	567	Gene_ID	H. sapiens	567	H. sapiens	B2M	beta-2-microglobulin	GO:0002481 antigen processing and presentation of exogenous protein antigen via MHC class Ib, TAP-dependent;GO:0071283 cellular response to iron(III) ion;GO:1904432 regulation of ferrous iron binding		Human disease related genes:Nervous system diseases:Neurodegenerative diseases; Transporters; Predicted secreted proteins; Cancer-related genes:Mutated cancer genes; Disease related genes; Human disease related genes:Cancers:Cancers of haematopoietic and lymphoid tissues; Human disease related genes:Cardiovascular diseases:Hematologic diseases; Cancer-related genes:Mutational cancer driver genes; Cancer-related genes:Candidate cancer biomarkers; Potential drug targets	Golgi apparatus;Plasma membrane (Enhanced); Additional: Cytosol	3-Indolebutyric Acid; N-Formylmethionine; Copper	(M88)PID CD8 TCR PATHWAY; (M54)PID IL12 2PATHWAY; (M272)PID CD8 TCR DOWNSTREAM PATHWAY	(M5911)HALLMARK INTERFERON ALPHA RESPONSE; (M5908)HALLMARK ANDROGEN RESPONSE; (M5913)HALLMARK INTERFERON GAMMA RESPONSE	0	0	0	0	0	1	1	0	0	0	0	0	1	0	0	0	0	0	0	1	2
1182	CLCN3	1	1	1182	Gene_ID	H. sapiens	1182	H. sapiens	CLCN3	chloride voltage-gated channel 3	GO:0097401 synaptic vesicle lumen acidification;GO:0045794 negative regulation of cell volume;GO:0016188 synaptic vesicle maturation		Predicted intracellular proteins	Vesicles (Supported)			(M5910)HALLMARK PROTEIN SECRETION; (M5945)HALLMARK HEME METABOLISM	0	0	0	0	0	0	1	0	0	0	0	0	0	0	0	0	0	0	0	0	2
3491	CCN1;CYR61	1	1	3491	Gene_ID	H. sapiens	3491	H. sapiens	CCN1	cellular communication network factor 1	GO:0002041 intussusceptive angiogenesis;GO:0003278 apoptotic process involved in heart morphogenesis;GO:0060591 chondroblast differentiation		Predicted secreted proteins			(M212)PID INTEGRIN5 PATHWAY; (M169)PID INTEGRIN2 PATHWAY; (M53)PID INTEGRIN3 PATHWAY	(M5942)HALLMARK UV RESPONSE DN; (M5890)HALLMARK TNFA SIGNALING VIA NFKB; (M5891)HALLMARK HYPOXIA	0	0	0	0	0	0	0	0	0	1	0	0	0	0	0	0	1	0	0	0	2
3587	IL10RA	1	1	3587	Gene_ID	H. sapiens	3587	H. sapiens	IL10RA	interleukin 10 receptor subunit alpha	GO:0070086 ubiquitin-dependent endocytosis;GO:0046427 positive regulation of receptor signaling pathway via JAK-STAT;GO:1904894 positive regulation of receptor signaling pathway via STAT		Disease related genes; Human disease related genes:Immune system diseases:Other immune system diseases; CD markers	Plasma membrane (Supported); Additional: Cytosol			(M5947)HALLMARK IL2 STAT5 SIGNALING; (M5913)HALLMARK INTERFERON GAMMA RESPONSE; (M5932)HALLMARK INFLAMMATORY RESPONSE	0	0	0	0	0	0	0	0	0	0	0	0	1	1	0	0	0	0	0	0	2
3425	IDUA	1	1	3425	Gene_ID	H. sapiens	3425	H. sapiens	IDUA	alpha-L-iduronidase	GO:0030209 dermatan sulfate catabolic process;GO:0030211 heparin catabolic process;GO:0030207 chondroitin sulfate catabolic process		Predicted intracellular proteins; ENZYME proteins:Hydrolases; Human disease related genes:Congenital disorders of metabolism:Lysosomal storage diseases; Disease related genes; Human disease related genes:Congenital disorders of metabolism:Congenital disorders of glycan/glycoprotein metabolism; Potential drug targets; Enzymes	Vesicles (Supported)			(M5937)HALLMARK GLYCOLYSIS; (M5956)HALLMARK KRAS SIGNALING DN	0	0	0	0	0	0	0	0	0	0	0	0	0	0	0	0	0	0	0	0	2
8013	NR4A3	1	0	8013	Gene_ID	H. sapiens	8013	H. sapiens	NR4A3	nuclear receptor subfamily 4 group A member 3	GO:0009444 pyruvate oxidation;GO:0038097 positive regulation of mast cell activation by Fc-epsilon receptor signaling pathway;GO:1900623 regulation of monocyte aggregation		Human disease related genes:Cancers:Cancers of soft tissues and bone; Cancer-related genes; Disease related genes; Transcription factors:Zinc-coordinating DNA-binding domains; Nuclear receptors; Predicted intracellular proteins		Dasatinib		(M5890)HALLMARK TNFA SIGNALING VIA NFKB	0	0	0	0	0	0	0	0	0	0	0	0	0	0	0	0	0	0	0	0	1
2764	GMFB	1	0	2764	Gene_ID	H. sapiens	2764	H. sapiens	GMFB	glia maturation factor beta	GO:0071846 actin filament debranching;GO:0034316 negative regulation of Arp2/3 complex-mediated actin nucleation;GO:0051126 negative regulation of actin nucleation		Predicted intracellular proteins	Cytosol;Nucleoplasm (Approved); Additional: Nuclear bodies			(M5921)HALLMARK COMPLEMENT	0	0	0	0	0	0	0	0	0	0	0	0	0	0	0	0	0	0	0	0	1
56655	POLE4	1	0	56655	Gene_ID	H. sapiens	56655	H. sapiens	POLE4	DNA polymerase epsilon 4, accessory subunit	GO:0071897 DNA biosynthetic process;GO:0006261 DNA-templated DNA replication;GO:0006260 DNA replication		Predicted intracellular proteins; FDA approved drug targets:Small molecule drugs	Nucleoplasm (Approved); Additional: Cytosol	Cladribine		(M5898)HALLMARK DNA REPAIR; (M5925)HALLMARK E2F TARGETS	0	0	0	0	0	0	0	0	0	0	0	0	0	0	0	0	0	0	0	0	1
23116	TOGARAM1	1	0	23116	Gene_ID	H. sapiens	23116	H. sapiens	TOGARAM1	TOG array regulator of axonemal microtubules 1	GO:0031116 positive regulation of microtubule polymerization;GO:0031112 positive regulation of microtubule polymerization or depolymerization;GO:0090307 mitotic spindle assembly		Predicted intracellular proteins; Human disease related genes:Congenital malformations:Congenital malformations of the nervous system	Nucleoplasm (Approved)			(M5942)HALLMARK UV RESPONSE DN	0	0	0	0	0	0	0	0	0	0	0	0	0	0	0	0	0	0	0	0	1
192670	AGO4	1	0	192670	Gene_ID	H. sapiens	192670	H. sapiens	AGO4	argonaute RISC component 4	GO:0010501 RNA secondary structure unwinding;GO:0070922 RISC complex assembly;GO:0031054 pre-miRNA processing		Predicted intracellular proteins	Cytoplasmic bodies (Supported); Additional: Cytosol			(M5898)HALLMARK DNA REPAIR	0	0	0	0	0	0	0	0	0	0	0	0	0	0	0	0	0	0	0	0	1
1604	CD55	1	0	1604	Gene_ID	H. sapiens	1604	H. sapiens	CD55	CD55 molecule (Cromer blood group)	GO:2000563 positive regulation of CD4-positive, alpha-beta T cell proliferation;GO:0045959 negative regulation of complement activation, classical pathway;GO:1903659 regulation of complement-dependent cytotoxicity		Blood group antigen proteins; Predicted secreted proteins; CD markers; Disease related genes; Human disease related genes:Immune system diseases:Primary immunodeficiency; Predicted intracellular proteins		Chloramphenicol		(M5921)HALLMARK COMPLEMENT; (M5932)HALLMARK INFLAMMATORY RESPONSE	0	0	0	0	0	0	0	0	0	0	0	0	0	0	0	0	0	0	0	0	1
9827	RGP1	0	1	9827	Gene_ID	H. sapiens	9827	H. sapiens	RGP1	RGP1 homolog, RAB6A GEF complex partner 1	GO:1903363 negative regulation of cellular protein catabolic process;GO:0042147 retrograde transport, endosome to Golgi;GO:0042177 negative regulation of protein catabolic process		Predicted intracellular proteins	Cytosol (Supported); Additional: Plasma membrane				0	0	0	0	0	0	0	0	0	0	0	0	0	0	0	0	0	0	0	0	1
4702	NDUFA8	1	0	4702	Gene_ID	H. sapiens	4702	H. sapiens	NDUFA8	NADH:ubiquinone oxidoreductase subunit A8	GO:0006120 mitochondrial electron transport, NADH to ubiquinone;GO:0010257 NADH dehydrogenase complex assembly;GO:0032981 mitochondrial respiratory chain complex I assembly		Predicted intracellular proteins	Mitochondria (Supported)	NADH		(M5936)HALLMARK OXIDATIVE PHOSPHORYLATION	0	0	0	0	0	0	0	0	0	0	0	0	0	0	0	0	0	0	0	0	1
821	CANX	1	0	821	Gene_ID	H. sapiens	821	H. sapiens	CANX	calnexin	GO:0034975 protein folding in endoplasmic reticulum;GO:0072583 clathrin-dependent endocytosis;GO:0019082 viral protein processing		Predicted intracellular proteins; Cancer-related genes:Candidate cancer biomarkers	Endoplasmic reticulum (Enhanced)	Antihemophilic factor, human recombinant; Tenecteplase; Lanoteplase; Calcium citrate; Calcium Phosphate; Lonoctocog alfa; Moroctocog alfa; Calcium phosphate dihydrate		(M5924)HALLMARK MTORC1 SIGNALING; (M5926)HALLMARK MYC TARGETS V1	0	0	0	0	0	0	0	0	0	0	0	0	0	0	0	0	0	0	0	0	1
3932	LCK	1	0	3932	Gene_ID	H. sapiens	3932	H. sapiens	LCK	LCK proto-oncogene, Src family tyrosine kinase	GO:0034116 positive regulation of heterotypic cell-cell adhesion;GO:0050862 positive regulation of T cell receptor signaling pathway;GO:0038083 peptidyl-tyrosine autophosphorylation	Tyr protein kinase family	Predicted intracellular proteins; Cancer-related genes; ENZYME proteins:Transferases; Disease related genes; Kinases:Tyr protein kinases; Human disease related genes:Immune system diseases:Primary immunodeficiency; Enzymes; FDA approved drug targets:Small molecule drugs	Golgi apparatus (Approved)	Dasatinib; AP-22408; Staurosporine; 1-Tert-Butyl-3-(4-Chloro-Phenyl)-1h-Pyrazolo[3,4-D]Pyrimidin-4-Ylamine; {4-[(2S)-2-Acetamido-3-({(1S)-1-[3-carbamoyl-4-(cyclohexylmethoxy)phenyl]ethyl}amino)-3-oxopropyl]-2-phosphonophenoxy}acetic acid; Phosphoaminophosphonic Acid-Adenylate Ester; 3-(2-AMINOQUINAZOLIN-6-YL)-4-METHYL-N-[3-(TRIFLUOROMETHYL)PHENYL]BENZAMIDE; 2,3-DIPHENYL-N-(2-PIPERAZIN-1-YLETHYL)FURO[2,3-B]PYRIDIN-4-AMINE; 5,6-DIPHENYL-N-(2-PIPERAZIN-1-YLETHYL)FURO[2,3-D]PYRIMIDIN-4-AMINE; N-(2-chlorophenyl)-5-phenylimidazo[1,5-a]pyrazin-8-amine; N-(2,6-dimethylphenyl)-5-phenylimidazo[1,5-a]pyrazin-8-amine; N-(2-chloro-6-methylphenyl)-8-[(3S)-3-methylpiperazin-1-yl]imidazo[1,5-a]quinoxalin-4-amine; Ponatinib; Nintedanib; Fostamatinib; Zanubrutinib	(M26)PID NFKAPPAB ATYPICAL PATHWAY; (M33)PID GLYPICAN 1PATHWAY; (M76)PID P38 ALPHA BETA PATHWAY	(M5923)HALLMARK PI3K AKT MTOR SIGNALING; (M5948)HALLMARK BILE ACID METABOLISM; (M5921)HALLMARK COMPLEMENT	0	0	0	0	0	0	0	0	0	0	0	0	0	0	0	0	0	0	0	0	1
201931	TMEM192	0	1	201931	Gene_ID	H. sapiens	201931	H. sapiens	TMEM192	transmembrane protein 192			Transporters	Endosomes;Lysosomes (Supported); Additional: Nucleoplasm				0	0	0	0	0	0	0	0	0	0	0	0	0	0	0	0	0	0	0	0	1
2109	ETFB	1	0	2109	Gene_ID	H. sapiens	2109	H. sapiens	ETFB	electron transfer flavoprotein subunit beta	GO:0033539 fatty acid beta-oxidation using acyl-CoA dehydrogenase;GO:0006635 fatty acid beta-oxidation;GO:0019395 fatty acid oxidation		Disease related genes; Predicted intracellular proteins; Human disease related genes:Congenital disorders of metabolism:Congenital disorders of amino acid metabolism	Mitochondria (Enhanced)			(M5905)HALLMARK ADIPOGENESIS; (M5907)HALLMARK ESTROGEN RESPONSE LATE; (M5936)HALLMARK OXIDATIVE PHOSPHORYLATION	0	0	0	0	0	0	0	0	0	0	0	0	0	0	0	0	0	0	0	0	1
4643	MYO1E	1	0	4643	Gene_ID	H. sapiens	4643	H. sapiens	MYO1E	myosin IE	GO:0035166 post-embryonic hemopoiesis;GO:0072015 podocyte development;GO:0032836 glomerular basement membrane development		Disease related genes; Human disease related genes:Urinary system diseases:Kidney diseases; Predicted intracellular proteins	Nucleoplasm;Plasma membrane (Approved); Additional: Cytosol	Imidazole		(M5893)HALLMARK MITOTIC SPINDLE; (M5947)HALLMARK IL2 STAT5 SIGNALING	0	0	0	0	0	0	0	0	0	0	0	0	0	0	0	0	0	0	0	0	1
26509	MYOF	1	0	26509	Gene_ID	H. sapiens	26509	H. sapiens	MYOF	myoferlin	GO:0033292 T-tubule organization;GO:0001778 plasma membrane repair;GO:0007520 myoblast fusion		Predicted intracellular proteins; Transporters:Transporter channels and pores	Vesicles (Supported); Additional: Plasma membrane		(M237)PID VEGFR1 2 PATHWAY	(M5906)HALLMARK ESTROGEN RESPONSE EARLY; (M5907)HALLMARK ESTROGEN RESPONSE LATE	0	0	0	0	0	0	0	0	0	0	0	0	0	0	0	0	0	0	0	0	1
259307	IL4I1	1	0	259307	Gene_ID	H. sapiens	259307	H. sapiens	IL4I1	interleukin 4 induced 1	GO:0009683 indoleacetic acid metabolic process;GO:0009850 auxin metabolic process;GO:0019440 tryptophan catabolic process to indole-3-acetate		Predicted secreted proteins; ENZYME proteins:Oxidoreductases; Enzymes	Cytosol;Nucleoplasm (Approved)	Flavin adenine dinucleotide; Vinylglycine; Anthranilic acid; Citric acid		(M5935)HALLMARK FATTY ACID METABOLISM	0	0	0	0	0	0	0	0	0	0	0	0	0	0	0	0	0	0	0	0	1
64321	SOX17	0	1	64321	Gene_ID	H. sapiens	64321	H. sapiens	SOX17	SRY-box transcription factor 17	GO:0003142 cardiogenic plate morphogenesis;GO:0007493 endodermal cell fate determination;GO:0061031 endodermal digestive tract morphogenesis		Transcription factors:Other all-alpha-helical DNA-binding domains; Cancer-related genes:Mutated cancer genes; Disease related genes; Cancer-related genes:Mutational cancer driver genes; Human disease related genes:Urinary system diseases:Kidney diseases; Predicted intracellular proteins	Nucleoplasm (Approved)		(M5493)WNT SIGNALING		0	0	0	0	0	0	1	0	0	0	0	0	0	0	0	0	0	0	0	0	1
8914	TIMELESS	1	0	8914	Gene_ID	H. sapiens	8914	H. sapiens	TIMELESS	timeless circadian regulator	GO:1904975 response to bleomycin;GO:1904976 cellular response to bleomycin;GO:0043111 replication fork arrest		Predicted intracellular proteins	Nucleoplasm (Supported)		(M95)PID CIRCADIAN PATHWAY; (M46)PID ATR PATHWAY	(M5925)HALLMARK E2F TARGETS	0	0	0	0	0	0	0	0	0	0	0	0	0	0	0	0	0	0	0	0	1
7798	LUZP1	0	1	7798	Gene_ID	H. sapiens	7798	H. sapiens	LUZP1	leucine zipper protein 1	GO:0021503 neural fold bending;GO:0001842 neural fold formation;GO:0060571 morphogenesis of an epithelial fold		Predicted intracellular proteins	Actin filaments (Approved)				0	0	0	0	0	0	0	0	0	0	0	0	0	0	0	0	0	0	0	0	1
8774	NAPG	1	0	8774	Gene_ID	H. sapiens	8774	H. sapiens	NAPG	NSF attachment protein gamma	GO:0006891 intra-Golgi vesicle-mediated transport;GO:0061025 membrane fusion;GO:0050821 protein stabilization		Predicted intracellular proteins	Plasma membrane (Approved)			(M5910)HALLMARK PROTEIN SECRETION	0	0	0	0	0	0	0	0	0	0	0	0	0	0	0	0	0	0	0	0	1
25778	DSTYK	0	1	25778	Gene_ID	H. sapiens	25778	H. sapiens	DSTYK	dual serine/threonine and tyrosine protein kinase	GO:0045743 positive regulation of fibroblast growth factor receptor signaling pathway;GO:0040036 regulation of fibroblast growth factor receptor signaling pathway;GO:0044344 cellular response to fibroblast growth factor stimulus	Other	Human disease related genes:Congenital malformations:Congenital malformations of the urinary system; Human disease related genes:Nervous system diseases:Other nervous and sensory system diseases; Predicted intracellular proteins; ENZYME proteins:Transferases; Kinases; Disease related genes; Potential drug targets; Enzymes					0	0	0	0	0	0	0	0	0	0	0	0	0	0	0	0	0	0	0	0	1
3902	LAG3	0	1	3902	Gene_ID	H. sapiens	3902	H. sapiens	LAG3	lymphocyte activating 3	GO:0002270 plasmacytoid dendritic cell activation;GO:0045590 negative regulation of regulatory T cell differentiation;GO:0045954 positive regulation of natural killer cell mediated cytotoxicity		Predicted intracellular proteins; CD markers					0	0	0	0	0	1	0	0	0	0	0	0	0	0	0	0	0	0	0	0	1
1515	CTSV	1	0	1515	Gene_ID	H. sapiens	1515	H. sapiens	CTSV	cathepsin V	GO:0019886 antigen processing and presentation of exogenous peptide antigen via MHC class II;GO:0002495 antigen processing and presentation of peptide antigen via MHC class II;GO:0002504 antigen processing and presentation of peptide or polysaccharide antigen via MHC class II		Peptidases:Cysteine-type peptidases; Predicted intracellular proteins; Enzymes; ENZYME proteins:Hydrolases	Cytosol;Nucleoli fibrillar center (Approved); Additional: Nucleoplasm;Plasma membrane	3-amino-5-phenylpentane; 4-Methylpiperazin-1-Yl Carbonyl Group	(M3468)NABA ECM REGULATORS; (M5885)NABA MATRISOME ASSOCIATED; (M5889)NABA MATRISOME	(M5946)HALLMARK COAGULATION; (M5941)HALLMARK UV RESPONSE UP; (M5921)HALLMARK COMPLEMENT	0	0	0	0	0	0	0	0	0	0	0	0	0	0	0	0	0	0	0	0	1
291	SLC25A4	1	0	291	Gene_ID	H. sapiens	291	H. sapiens	SLC25A4	solute carrier family 25 member 4	GO:0015853 adenine transport;GO:0140021 mitochondrial ADP transmembrane transport;GO:1990544 mitochondrial ATP transmembrane transport		Human disease related genes:Nervous system diseases:Eye disease; Disease related genes; Transporters:Electrochemical Potential-driven transporters; FDA approved drug targets:Small molecule drugs; Human disease related genes:Congenital disorders of metabolism:Mitochondrial diseases	Mitochondria (Supported)	ATP; Clodronic acid; Etidronic acid; [3-(Dodecanoylamino)Propyl](Hydroxy)Dimethylammonium; Carboxyatractyloside; Tetrastearoyl cardiolipin; Di-Stearoyl-3-Sn-Phosphatidylcholine		(M5949)HALLMARK PEROXISOME; (M5941)HALLMARK UV RESPONSE UP; (M5936)HALLMARK OXIDATIVE PHOSPHORYLATION	0	0	0	0	0	0	0	0	0	0	0	0	0	0	0	0	0	0	0	0	1
9690	UBE3C	0	1	9690	Gene_ID	H. sapiens	9690	H. sapiens	UBE3C	ubiquitin protein ligase E3C	GO:0035519 protein K29-linked ubiquitination;GO:0070936 protein K48-linked ubiquitination;GO:0000209 protein polyubiquitination		ENZYME proteins:Transferases; Predicted intracellular proteins; Enzymes	Mitochondria;Nucleoplasm (Approved); Additional: Plasma membrane				0	0	0	0	0	1	0	0	0	0	0	0	0	0	0	0	0	0	0	0	1
79717	PPCS	0	1	79717	Gene_ID	H. sapiens	79717	H. sapiens	PPCS	phosphopantothenoylcysteine synthetase	GO:0015937 coenzyme A biosynthetic process;GO:0006085 acetyl-CoA biosynthetic process;GO:0015936 coenzyme A metabolic process		Predicted intracellular proteins; Human disease related genes:Cardiovascular diseases:Cardiac diseases; Disease related genes; ENZYME proteins:Ligase; Potential drug targets; Enzymes	Mitochondria (Approved)				0	0	1	0	0	0	0	0	0	0	1	0	0	0	1	0	0	0	0	0	1
9450	LY86	1	0	9450	Gene_ID	H. sapiens	9450	H. sapiens	LY86	lymphocyte antigen 86	GO:0031666 positive regulation of lipopolysaccharide-mediated signaling pathway;GO:0031664 regulation of lipopolysaccharide-mediated signaling pathway;GO:0002833 positive regulation of response to biotic stimulus		Predicted secreted proteins				(M5950)HALLMARK ALLOGRAFT REJECTION	0	0	0	0	0	0	0	0	0	0	0	0	0	0	0	0	0	0	0	0	1
10455	ECI2	1	0	10455	Gene_ID	H. sapiens	10455	H. sapiens	ECI2	enoyl-CoA delta isomerase 2	GO:0006635 fatty acid beta-oxidation;GO:0019395 fatty acid oxidation;GO:0009062 fatty acid catabolic process		ENZYME proteins:Isomerase; Predicted intracellular proteins; Enzymes	Mitochondria;Peroxisomes (Enhanced)	Myristic acid		(M5949)HALLMARK PEROXISOME; (M5935)HALLMARK FATTY ACID METABOLISM	0	0	0	0	0	0	0	0	0	0	0	0	0	0	0	0	0	0	0	0	1
51646	YPEL5	1	0	51646	Gene_ID	H. sapiens	51646	H. sapiens	YPEL5	yippee like 5	GO:0008283 cell population proliferation;GO:0009987 cellular process;GO:0008150 biological_process		Predicted intracellular proteins	Cytosol (Approved); Additional: Nucleoplasm			(M5945)HALLMARK HEME METABOLISM	0	0	0	0	0	0	0	0	0	0	0	0	0	0	0	0	0	0	0	0	1
51193	ZNF639	1	0	51193	Gene_ID	H. sapiens	51193	H. sapiens	ZNF639	zinc finger protein 639	GO:0043922 negative regulation by host of viral transcription;GO:0043923 positive regulation by host of viral transcription;GO:0051851 modulation by host of symbiont process		Transcription factors:Zinc-coordinating DNA-binding domains; Predicted intracellular proteins	Nucleoplasm (Supported)			(M5953)HALLMARK KRAS SIGNALING UP	0	0	0	0	0	0	0	0	0	0	0	0	0	0	0	0	0	0	0	0	1
8876	VNN1	1	0	8876	Gene_ID	H. sapiens	8876	H. sapiens	VNN1	vanin 1	GO:0015939 pantothenate metabolic process;GO:0002544 chronic inflammatory response;GO:0033089 positive regulation of T cell differentiation in thymus		Predicted intracellular proteins; Enzymes; ENZYME proteins:Hydrolases	Vesicles (Approved)			(M5935)HALLMARK FATTY ACID METABOLISM; (M5934)HALLMARK XENOBIOTIC METABOLISM	0	0	0	0	0	0	0	0	0	0	0	0	0	0	0	0	0	0	0	0	1
8833	GMPS	1	0	8833	Gene_ID	H. sapiens	8833	H. sapiens	GMPS	guanine monophosphate synthase	GO:0009113 purine nucleobase biosynthetic process;GO:0006177 GMP biosynthetic process;GO:0046112 nucleobase biosynthetic process		Enzymes; Disease related genes; ENZYME proteins:Ligase; Potential drug targets; Predicted intracellular proteins	Cytosol (Approved)	Glutamic acid		(M5924)HALLMARK MTORC1 SIGNALING; (M5945)HALLMARK HEME METABOLISM	0	0	0	0	0	0	0	0	0	0	0	0	0	0	0	0	0	0	0	0	1
8467	SMARCA5	0	1	8467	Gene_ID	H. sapiens	8467	H. sapiens	SMARCA5	SWI/SNF related, matrix associated, actin dependent regulator of chromatin, subfamily a, member 5	GO:1903379 regulation of mitotic chromosome condensation;GO:1905213 negative regulation of mitotic chromosome condensation;GO:1902340 negative regulation of chromosome condensation		Transcription factors:Helix-turn-helix domains; Predicted intracellular proteins	Nucleoli fibrillar center;Nucleoplasm (Supported)	Beta-D-Glucose; 4-Deoxy-Alpha-D-Glucose			0	0	0	0	0	0	1	0	1	0	0	0	0	0	1	0	0	0	0	0	1
441307	HRAT92	0	1	441307	Gene_ID	H. sapiens	441307	H. sapiens	PDGFA-DT	PDGFA divergent transcript								0	0	0	0	0	0	0	0	0	0	0	0	0	0	0	0	0	0	0	0	1
25777	SUN2	1	0	25777	Gene_ID	H. sapiens	25777	H. sapiens	SUN2	Sad1 and UNC84 domain containing 2	GO:0031022 nuclear migration along microfilament;GO:0043578 nuclear matrix organization;GO:0090292 nuclear matrix anchoring at nuclear membrane		Predicted intracellular proteins; Transporters:Transporter channels and pores	Nuclear membrane (Supported)			(M5893)HALLMARK MITOTIC SPINDLE	0	0	0	0	0	0	0	0	0	0	0	0	0	0	0	0	0	0	0	0	1
80176	SPSB1	1	0	80176	Gene_ID	H. sapiens	80176	H. sapiens	SPSB1	splA/ryanodine receptor domain and SOCS box containing 1	GO:0043161 proteasome-mediated ubiquitin-dependent protein catabolic process;GO:0010498 proteasomal protein catabolic process;GO:0006511 ubiquitin-dependent protein catabolic process		Predicted intracellular proteins				(M5890)HALLMARK TNFA SIGNALING VIA NFKB	0	0	0	0	0	0	0	0	0	0	0	0	0	0	0	0	0	0	0	0	1
8682	PEA15	1	0	8682	Gene_ID	H. sapiens	8682	H. sapiens	PEA15	proliferation and apoptosis adaptor protein 15	GO:1902043 positive regulation of extrinsic apoptotic signaling pathway via death domain receptors;GO:0046325 negative regulation of glucose import;GO:0010829 negative regulation of glucose transmembrane transport		Predicted intracellular proteins	Cytosol (Supported); Additional: Nucleoplasm		(M19)PID P73PATHWAY	(M5902)HALLMARK APOPTOSIS	0	0	0	0	0	0	0	0	0	0	0	0	0	0	0	0	0	0	0	0	1
25890	ABI3BP	1	0	25890	Gene_ID	H. sapiens	25890	H. sapiens	ABI3BP	ABI family member 3 binding protein	GO:0010811 positive regulation of cell-substrate adhesion;GO:0010810 regulation of cell-substrate adhesion;GO:0030198 extracellular matrix organization		Disease related genes; Predicted intracellular proteins; Predicted secreted proteins			(M3008)NABA ECM GLYCOPROTEINS; (M5884)NABA CORE MATRISOME; (M5889)NABA MATRISOME	(M5930)HALLMARK EPITHELIAL MESENCHYMAL TRANSITION	0	0	0	0	0	0	0	0	0	0	0	0	0	0	0	0	0	0	0	0	1
5894	RAF1	1	0	5894	Gene_ID	H. sapiens	5894	H. sapiens	RAF1	Raf-1 proto-oncogene, serine/threonine kinase	GO:0071550 death-inducing signaling complex assembly;GO:0035773 insulin secretion involved in cellular response to glucose stimulus;GO:0048011 neurotrophin TRK receptor signaling pathway	TKL Ser/Thr protein kinase family	Human disease related genes:Congenital malformations:Other congenital malformations; RAS pathway related proteins; Predicted intracellular proteins; ENZYME proteins:Transferases; Human disease related genes:Cardiovascular diseases:Cardiac diseases; Disease related genes; Kinases:TKL Ser/Thr protein kinases; Cancer-related genes:Candidate cancer biomarkers; Enzymes; FDA approved drug targets:Small molecule drugs	Cytosol;Plasma membrane (Supported)	Sorafenib; LErafAON; XL281; iCo-007; Cholecystokinin; Regorafenib; Dabrafenib; Fostamatinib	(M134)PID TCR RAS PATHWAY; (M199)PID P38 MK2 PATHWAY; (M1718)SIG IL4RECEPTOR IN B LYPHOCYTES	(M5923)HALLMARK PI3K AKT MTOR SIGNALING; (M5921)HALLMARK COMPLEMENT; (M5932)HALLMARK INFLAMMATORY RESPONSE	0	0	0	0	0	0	0	0	0	0	0	0	0	0	0	0	0	0	0	0	1
50628	GEMIN4	1	0	50628	Gene_ID	H. sapiens	50628	H. sapiens	GEMIN4	gem nuclear organelle associated protein 4	GO:0000387 spliceosomal snRNP assembly;GO:0022618 ribonucleoprotein complex assembly;GO:0006364 rRNA processing		Disease related genes; Predicted intracellular proteins; Human disease related genes:Other diseases:Mental and behavioural disorders	Cytosol;Nuclear bodies (Supported)			(M5922)HALLMARK UNFOLDED PROTEIN RESPONSE; (M5893)HALLMARK MITOTIC SPINDLE	0	0	0	0	0	0	0	0	0	0	0	0	0	0	0	0	0	0	0	0	1
388886	LRRC75B	0	1	388886	Gene_ID	H. sapiens	388886	H. sapiens	LRRC75B	leucine rich repeat containing 75B			Predicted intracellular proteins	Cytosol;Nucleoplasm (Approved)				0	0	0	0	0	0	0	0	0	0	0	0	0	0	0	0	0	0	0	0	1
814	CAMK4	1	0	814	Gene_ID	H. sapiens	814	H. sapiens	CAMK4	calcium/calmodulin dependent protein kinase IV	GO:0043011 myeloid dendritic cell differentiation;GO:0001773 myeloid dendritic cell activation;GO:0033081 regulation of T cell differentiation in thymus	CAMK Ser/Thr protein kinase family	ENZYME proteins:Transferases; Predicted intracellular proteins; Enzymes; Kinases:CAMK Ser/Thr protein kinases	Nucleoli fibrillar center;Nucleoplasm (Supported)	K-00546; 3-({[(3S)-3,4-dihydroxybutyl]oxy}amino)-1H,2'H-2,3'-biindol-2'-one	(M30)PID HDAC CLASSII PATHWAY; (M271)PID PI3K PLC TRK PATHWAY; (M113)PID NFAT 3PATHWAY	(M5923)HALLMARK PI3K AKT MTOR SIGNALING; (M5951)HALLMARK SPERMATOGENESIS	0	0	0	0	0	0	0	0	0	0	0	0	0	0	0	0	0	0	0	0	1
10762	NUP50	1	0	10762	Gene_ID	H. sapiens	10762	H. sapiens	NUP50	nucleoporin 50	GO:0006606 protein import into nucleus;GO:0051170 import into nucleus;GO:0051028 mRNA transport		Predicted intracellular proteins; Transporters:Transporter channels and pores	Nuclear membrane;Nucleoplasm (Enhanced)			(M5901)HALLMARK G2M CHECKPOINT	0	0	0	0	0	0	0	0	0	0	0	0	0	0	0	0	0	0	0	0	1
7296	TXNRD1	1	0	7296	Gene_ID	H. sapiens	7296	H. sapiens	TXNRD1	thioredoxin reductase 1	GO:0045454 cell redox homeostasis;GO:0001707 mesoderm formation;GO:0048332 mesoderm morphogenesis		Enzymes; ENZYME proteins:Oxidoreductases; Cancer-related genes:Candidate cancer biomarkers; Predicted intracellular proteins; FDA approved drug targets:Small molecule drugs	Nucleoplasm (Supported)	Arsenic trioxide; NADPH; Flavin adenine dinucleotide; Spermidine; Fotemustine; Motexafin gadolinium; PX-12		(M5938)HALLMARK REACTIVE OXYGEN SPECIES PATHWAY; (M5924)HALLMARK MTORC1 SIGNALING	0	0	0	0	0	0	0	0	0	0	0	0	0	0	0	0	0	0	0	0	1
384	ARG2	1	0	384	Gene_ID	H. sapiens	384	H. sapiens	ARG2	arginase 2	GO:0071643 regulation of chemokine (C-C motif) ligand 4 production;GO:0071644 negative regulation of chemokine (C-C motif) ligand 4 production;GO:0019547 arginine catabolic process to ornithine		ENZYME proteins:Hydrolases; Predicted intracellular proteins; Enzymes; Cancer-related genes:Candidate cancer biomarkers	Mitochondria (Supported)	Arginine; Ornithine; S-2-(Boronoethyl)-L-Cysteine		(M5934)HALLMARK XENOBIOTIC METABOLISM	0	0	0	0	0	0	0	0	0	0	0	0	0	0	0	0	0	0	0	0	1
1337	COX6A1	1	0	1337	Gene_ID	H. sapiens	1337	H. sapiens	COX6A1	cytochrome c oxidase subunit 6A1	GO:0006123 mitochondrial electron transport, cytochrome c to oxygen;GO:0019646 aerobic electron transport chain;GO:0042773 ATP synthesis coupled electron transport		Disease related genes; Human disease related genes:Nervous system diseases:Neurodegenerative diseases	Mitochondria (Supported)			(M5905)HALLMARK ADIPOGENESIS; (M5936)HALLMARK OXIDATIVE PHOSPHORYLATION	0	0	0	0	0	0	0	0	0	0	0	0	0	0	0	0	0	0	0	0	1
220001	VWCE	0	1	220001	Gene_ID	H. sapiens	220001	H. sapiens	VWCE	von Willebrand factor C and EGF domains	GO:0098586 cellular response to virus;GO:0009615 response to virus;GO:0051707 response to other organism		Predicted intracellular proteins; Predicted secreted proteins	Nucleoplasm (Supported); Additional: Cytosol;Vesicles		(M3008)NABA ECM GLYCOPROTEINS; (M5884)NABA CORE MATRISOME; (M5889)NABA MATRISOME		0	0	0	0	0	0	0	0	0	0	0	0	0	0	0	0	0	0	0	0	1
10333	TLR6	1	0	10333	Gene_ID	H. sapiens	10333	H. sapiens	TLR6	toll like receptor 6	GO:0034150 toll-like receptor 6 signaling pathway;GO:0038124 toll-like receptor TLR6:TLR2 signaling pathway;GO:0042496 detection of diacyl bacterial lipopeptide		Enzymes; ENZYME proteins:Hydrolases; CD markers	Endoplasmic reticulum (Approved)		(M264)PID TOLL ENDOGENOUS PATHWAY	(M5950)HALLMARK ALLOGRAFT REJECTION	0	0	0	0	0	0	0	0	0	0	0	0	0	0	0	0	0	0	0	0	1
55835	CENPJ	1	0	55835	Gene_ID	H. sapiens	55835	H. sapiens	CENPJ	centromere protein J	GO:0030954 astral microtubule nucleation;GO:0061511 centriole elongation;GO:1903724 positive regulation of centriole elongation		Disease related genes; Predicted intracellular proteins; Human disease related genes:Congenital malformations:Other congenital malformations; Human disease related genes:Congenital malformations:Congenital malformations of the nervous system	Centrosome (Supported)			(M5893)HALLMARK MITOTIC SPINDLE	0	0	0	0	0	0	0	0	0	0	0	0	0	0	0	0	0	0	0	0	1
5531	PPP4C	1	0	5531	Gene_ID	H. sapiens	5531	H. sapiens	PPP4C	protein phosphatase 4 catalytic subunit	GO:0033128 negative regulation of histone phosphorylation;GO:0016576 histone dephosphorylation;GO:0033127 regulation of histone phosphorylation		Predicted intracellular proteins; Enzymes; ENZYME proteins:Hydrolases	Nucleoplasm (Supported); Additional: Cytosol;Plasma membrane			(M5921)HALLMARK COMPLEMENT	0	0	0	0	0	0	0	0	0	0	0	0	0	0	0	0	0	0	0	0	1
207	AKT1	1	0	207	Gene_ID	H. sapiens	207	H. sapiens	AKT1	AKT serine/threonine kinase 1	GO:0100002 negative regulation of protein kinase activity by protein phosphorylation;GO:1990418 response to insulin-like growth factor stimulus;GO:0010748 negative regulation of long-chain fatty acid import across plasma membrane	AGC Ser/Thr protein kinase family	Human disease related genes:Congenital malformations:Other congenital malformations; RAS pathway related proteins; Human disease related genes:Congenital malformations:Congenital malformations of skin; Predicted intracellular proteins; ENZYME proteins:Transferases; Transporters:Accessory Factors Involved in Transport; Cancer-related genes:Mutated cancer genes; Disease related genes; Human disease related genes:Cancers:Cancers of eye, brain, and central nervous system; Kinases:AGC Ser/Thr protein kinases; Potential drug targets; Cancer-related genes:Mutational cancer driver genes; Enzymes; Cancer-related genes:Candidate cancer biomarkers; Human disease related genes:Other diseases:Mental and behavioural disorders	Nucleoplasm (Supported); Additional: Microtubules	ATP; Arsenic trioxide; Genistein; Inositol 1,3,4,5-Tetrakisphosphate; Resveratrol; Archexin; Enzastaurin; Perifosine; N-[2-(5-methyl-4H-1,2,4-triazol-3-yl)phenyl]-7H-pyrrolo[2,3-d]pyrimidin-4-amine; 5-(5-chloro-7H-pyrrolo[2,3-d]pyrimidin-4-yl)-4,5,6,7-tetrahydro-1H-imidazo[4,5-c]pyridine	(M12771)SA PTEN PATHWAY; (M18895)SA TRKA RECEPTOR; (M184)PID ECADHERIN KERATINOCYTE PATHWAY	(M5908)HALLMARK ANDROGEN RESPONSE; (M5923)HALLMARK PI3K AKT MTOR SIGNALING; (M5950)HALLMARK ALLOGRAFT REJECTION	0	0	0	0	0	0	0	0	0	0	0	0	0	0	0	0	0	0	0	0	1
765	CA6	1	0	765	Gene_ID	H. sapiens	765	H. sapiens	CA6	carbonic anhydrase 6	GO:0001580 detection of chemical stimulus involved in sensory perception of bitter taste;GO:0006730 one-carbon metabolic process;GO:0050913 sensory perception of bitter taste		Predicted secreted proteins; ENZYME proteins:Lyases; FDA approved drug targets:Small molecule drugs; Enzymes		Zonisamide; Mafenide; Ellagic acid		(M5935)HALLMARK FATTY ACID METABOLISM	0	0	0	0	0	0	0	0	0	0	0	0	0	0	0	0	0	0	0	0	1
5020	OXT	1	0	5020	Gene_ID	H. sapiens	5020	H. sapiens	OXT	oxytocin/neurophysin I prepropeptide	GO:0060450 positive regulation of hindgut contraction;GO:0043134 regulation of hindgut contraction;GO:0045925 positive regulation of female receptivity		Predicted secreted proteins		Oxytocin		(M5956)HALLMARK KRAS SIGNALING DN	0	0	0	0	0	0	0	0	0	0	0	0	0	0	0	0	0	0	0	0	1
10935	PRDX3	1	0	10935	Gene_ID	H. sapiens	10935	H. sapiens	PRDX3	peroxiredoxin 3	GO:0018171 peptidyl-cysteine oxidation;GO:0018158 protein oxidation;GO:0042744 hydrogen peroxide catabolic process		ENZYME proteins:Oxidoreductases; Predicted intracellular proteins; Enzymes	Mitochondria (Supported)		(M66)PID MYC ACTIV PATHWAY	(M5905)HALLMARK ADIPOGENESIS; (M5926)HALLMARK MYC TARGETS V1; (M5936)HALLMARK OXIDATIVE PHOSPHORYLATION	0	0	0	0	0	0	0	0	0	0	0	0	0	0	0	0	0	0	0	0	1
3340	NDST1	1	0	3340	Gene_ID	H. sapiens	3340	H. sapiens	NDST1	N-deacetylase and N-sulfotransferase 1	GO:0015014 heparan sulfate proteoglycan biosynthetic process, polysaccharide chain biosynthetic process;GO:0006477 protein sulfation;GO:0048702 embryonic neurocranium morphogenesis		Predicted intracellular proteins; ENZYME proteins:Transferases; Disease related genes; Potential drug targets; Enzymes; Human disease related genes:Other diseases:Mental and behavioural disorders		Adenosine 3',5'-diphosphate		(M5891)HALLMARK HYPOXIA	0	0	0	0	0	0	0	0	0	0	0	0	0	0	0	0	0	0	0	0	1
6137	RPL13	0	1	6137	Gene_ID	H. sapiens	6137	H. sapiens	RPL13	ribosomal protein L13	GO:0001824 blastocyst development;GO:0002181 cytoplasmic translation;GO:0060348 bone development		Disease related genes; Ribosomal proteins; Predicted intracellular proteins; Human disease related genes:Congenital malformations:Congenital malformations of the musculoskeletal system	Cytosol;Endoplasmic reticulum;Nucleoli (Enhanced)				1	0	1	1	0	0	1	0	0	0	0	0	0	0	0	0	0	0	0	0	1
2339	FNTA	1	0	2339	Gene_ID	H. sapiens	2339	H. sapiens	FNTA	farnesyltransferase, CAAX box, alpha	GO:0090044 positive regulation of tubulin deacetylation;GO:0045213 neurotransmitter receptor metabolic process;GO:0018343 protein farnesylation		ENZYME proteins:Transferases; Predicted intracellular proteins; Enzymes; FDA approved drug targets:Small molecule drugs	Cytosol (Approved)	AZD3409; Lonafarnib; 2-CHLORO-5-(3-CHLORO-PHENYL)-6-[(4-CYANO-PHENYL)-(3-METHYL-3H-IMIDAZOL-4-YL)- METHOXYMETHYL]-NICOTINONITRILE; (11S)-8-CHLORO-11-[1-(METHYLSULFONYL)PIPERIDIN-4-YL]-6-PIPERAZIN-1-YL-11H-BENZO[5,6]CYCLOHEPTA[1,2-B]PYRIDINE; L-778123; [(3,7,11-TRIMETHYL-DODECA-2,6,10-TRIENYLOXYCARBAMOYL)-METHYL]-PHOSPHONIC ACID; Farnesyl diphosphate; Geranylgeranyl diphosphate; ALPHA-HYDROXYFARNESYLPHOSPHONIC ACID; 2-[METHYL-(5-GERANYL-4-METHYL-PENT-3-ENYL)-AMINO]-ETHYL-DIPHOSPHATE; (20S)-19,20,21,22-TETRAHYDRO-19-OXO-5H-18,20-ETHANO-12,14-ETHENO-6,10-METHENO-18H-BENZ[D]IMIDAZO[4,3-K][1,6,9,12]OXATRIAZA-CYCLOOCTADECOSINE-9-CARBONITRILE; (20S)-19,20,22,23-TETRAHYDRO-19-OXO-5H,21H-18,20-ETHANO-12,14-ETHENO-6,10-METHENOBENZ[D]IMIDAZO[4,3-L][1,6,9,13]OXATRIAZACYCLONOADECOSINE-9-CARBONITRILE		(M5896)HALLMARK TGF BETA SIGNALING	0	0	0	0	0	0	0	0	0	0	0	0	0	0	0	0	0	0	0	0	1
672	BRCA1	1	0	672	Gene_ID	H. sapiens	672	H. sapiens	BRCA1	BRCA1 DNA repair associated	GO:0070510 regulation of histone H4-K20 methylation;GO:0070512 positive regulation of histone H4-K20 methylation;GO:2000620 positive regulation of histone H4-K16 acetylation		Human disease related genes:Cancers:Cancers of soft tissues and bone; Predicted intracellular proteins; ENZYME proteins:Transferases; Cancer-related genes:Mutated cancer genes; Disease related genes; Human disease related genes:Cancers:Cancers of the breast and female genital organs; Human disease related genes:Cardiovascular diseases:Hematologic diseases; Cancer-related genes:Mutational cancer driver genes; Enzymes; Cancer-related genes:Candidate cancer biomarkers; Potential drug targets	Nuclear bodies;Nucleoplasm (Supported)		(M258)PID BARD1 PATHWAY; (M242)PID AURORA A PATHWAY; (M84)PID ATM PATHWAY	(M5916)HALLMARK APICAL SURFACE; (M5902)HALLMARK APOPTOSIS; (M5925)HALLMARK E2F TARGETS	0	0	0	0	0	0	0	0	0	0	0	0	0	0	0	0	0	0	0	0	1
7125	TNNC2	1	0	7125	Gene_ID	H. sapiens	7125	H. sapiens	TNNC2	troponin C2, fast skeletal type	GO:0003009 skeletal muscle contraction;GO:0050879 multicellular organismal movement;GO:0050881 musculoskeletal movement		Predicted intracellular proteins	Nucleoplasm (Approved); Additional: Vesicles	Felodipine; Calcium; Octylphenoxy polyethoxyethanol		(M5909)HALLMARK MYOGENESIS	0	0	0	0	0	0	0	0	0	0	0	0	0	0	0	0	0	0	0	0	1
3818	KLKB1	1	0	3818	Gene_ID	H. sapiens	3818	H. sapiens	KLKB1	kallikrein B1	GO:0002542 Factor XII activation;GO:0002254 kinin cascade;GO:0002353 plasma kallikrein-kinin cascade		Peptidases:Serine-type peptidases; Predicted intracellular proteins; ENZYME proteins:Hydrolases; Predicted secreted proteins; Disease related genes; Human disease related genes:Cardiovascular diseases:Hematologic diseases; Enzymes; FDA approved drug targets:Small molecule drugs; FDA approved drug targets:Biotech drugs		Zinc; Ecallantide; Human C1-esterase inhibitor; Conestat alfa; Gabexate; Zinc acetate; Zinc chloride; Zinc sulfate, unspecified form; Lanadelumab		(M5946)HALLMARK COAGULATION; (M5921)HALLMARK COMPLEMENT	0	0	0	0	0	0	0	0	0	0	0	0	0	0	0	0	0	0	0	0	1
50484	RRM2B	1	0	50484	Gene_ID	H. sapiens	50484	H. sapiens	RRM2B	ribonucleotide reductase regulatory TP53 inducible subunit M2B	GO:0070318 positive regulation of G0 to G1 transition;GO:0006264 mitochondrial DNA replication;GO:0009200 deoxyribonucleoside triphosphate metabolic process		Predicted intracellular proteins; Human disease related genes:Nervous system diseases:Eye disease; Disease related genes; ENZYME proteins:Oxidoreductases; Enzymes; FDA approved drug targets:Small molecule drugs; Human disease related genes:Congenital disorders of metabolism:Mitochondrial diseases	Cytosol;Nucleoplasm (Enhanced)	Cladribine	(M145)PID P53 DOWNSTREAM PATHWAY	(M5898)HALLMARK DNA REPAIR	0	0	0	0	0	0	0	0	0	0	0	0	0	0	0	0	0	0	0	0	1
7980	TFPI2	1	0	7980	Gene_ID	H. sapiens	7980	H. sapiens	TFPI2	tissue factor pathway inhibitor 2	GO:0071498 cellular response to fluid shear stress;GO:0034405 response to fluid shear stress;GO:0007596 blood coagulation		Predicted intracellular proteins; Predicted secreted proteins				(M5946)HALLMARK COAGULATION; (M5907)HALLMARK ESTROGEN RESPONSE LATE; (M5921)HALLMARK COMPLEMENT	0	0	0	0	0	0	0	0	0	0	0	0	0	0	0	0	0	0	0	0	1
166929	SGMS2	1	0	166929	Gene_ID	H. sapiens	166929	H. sapiens	SGMS2	sphingomyelin synthase 2	GO:0006686 sphingomyelin biosynthetic process;GO:0006684 sphingomyelin metabolic process;GO:0046513 ceramide biosynthetic process		Predicted intracellular proteins; ENZYME proteins:Transferases; Human disease related genes:Musculoskeletal diseases:Skeletal diseases; Disease related genes; Potential drug targets; Enzymes				(M5932)HALLMARK INFLAMMATORY RESPONSE	0	0	0	0	0	0	0	0	0	0	0	0	0	0	0	0	0	0	0	0	1
100506060	SMG1P7	0	1	100506060	Gene_ID	H. sapiens	100506060	H. sapiens	SMG1P7	SMG1 pseudogene 7								0	0	0	0	0	0	0	0	0	0	0	0	0	0	0	0	0	0	0	0	1
2811	GP1BA	1	0	2811	Gene_ID	H. sapiens	2811	H. sapiens	GP1BA	glycoprotein Ib platelet subunit alpha	GO:0007597 blood coagulation, intrinsic pathway;GO:0070493 thrombin-activated receptor signaling pathway;GO:0010572 positive regulation of platelet activation		Disease related genes; Human disease related genes:Cardiovascular diseases:Hematologic diseases; CD markers		Ibuprofen; Egaptivon pegol; liposomal prostaglandin E1; Dexibuprofen	(M169)PID INTEGRIN2 PATHWAY	(M5946)HALLMARK COAGULATION; (M5921)HALLMARK COMPLEMENT; (M5932)HALLMARK INFLAMMATORY RESPONSE	0	0	0	0	0	0	0	0	0	0	0	0	0	0	0	0	0	0	0	0	1
4174	MCM5	1	0	4174	Gene_ID	H. sapiens	4174	H. sapiens	MCM5	minichromosome maintenance complex component 5	GO:0000727 double-strand break repair via break-induced replication;GO:0030174 regulation of DNA-templated DNA replication initiation;GO:0006268 DNA unwinding involved in DNA replication		Human disease related genes:Congenital malformations:Other congenital malformations; Predicted intracellular proteins; ENZYME proteins:Hydrolases; Disease related genes; Potential drug targets; Enzymes; Cancer-related genes:Candidate cancer biomarkers	Nucleoplasm (Enhanced)			(M5928)HALLMARK MYC TARGETS V2; (M5901)HALLMARK G2M CHECKPOINT; (M5925)HALLMARK E2F TARGETS	0	0	0	0	0	0	0	0	0	0	0	0	0	0	0	0	0	0	0	0	1
84274	COQ5	1	0	84274	Gene_ID	H. sapiens	84274	H. sapiens	COQ5	coenzyme Q5, methyltransferase	GO:0006744 ubiquinone biosynthetic process;GO:1901663 quinone biosynthetic process;GO:0006743 ubiquinone metabolic process		Human disease related genes:Nervous system diseases:Neurodegenerative diseases; ENZYME proteins:Transferases; Predicted intracellular proteins; Enzymes	Nucleoli (Uncertain); Additional: Mitochondria			(M5905)HALLMARK ADIPOGENESIS	0	0	0	0	0	0	0	0	0	0	0	0	0	0	0	0	0	0	0	0	1
7090	TLE3	1	0	7090	Gene_ID	H. sapiens	7090	H. sapiens	TLE3	TLE family member 3, transcriptional corepressor	GO:0120163 negative regulation of cold-induced thermogenesis;GO:0090090 negative regulation of canonical Wnt signaling pathway;GO:0120161 regulation of cold-induced thermogenesis		Predicted intracellular proteins	Nucleoplasm (Supported)			(M5919)HALLMARK HEDGEHOG SIGNALING; (M5901)HALLMARK G2M CHECKPOINT	0	0	0	0	0	0	0	0	0	0	0	0	0	0	0	0	0	0	0	0	1
22884	WDR37	1	0	22884	Gene_ID	H. sapiens	22884	H. sapiens	WDR37	WD repeat domain 37			Disease related genes; Predicted intracellular proteins	Intermediate filaments (Approved)			(M5942)HALLMARK UV RESPONSE DN	0	0	0	0	0	0	0	0	0	0	0	0	0	0	0	0	0	0	0	0	1
9814	SFI1	0	1	9814	Gene_ID	H. sapiens	9814	H. sapiens	SFI1	SFI1 centrin binding protein			Predicted intracellular proteins					0	0	0	0	0	0	1	0	0	0	0	0	0	0	0	0	0	0	0	0	1
55337	C19orf66	0	1	55337	Gene_ID	H. sapiens	55337	H. sapiens	SHFL	shiftless antiviral inhibitor of ribosomal frameshifting	GO:0075523 viral translational frameshifting;GO:2001124 regulation of translational frameshifting;GO:2001125 negative regulation of translational frameshifting		Predicted intracellular proteins	Nucleoplasm (Supported); Additional: Cytosol				0	0	0	0	0	0	0	0	0	0	0	0	0	0	0	0	1	0	0	0	1
4296	MAP3K11	1	0	4296	Gene_ID	H. sapiens	4296	H. sapiens	MAP3K11	mitogen-activated protein kinase kinase kinase 11	GO:0043507 positive regulation of JUN kinase activity;GO:0007254 JNK cascade;GO:0043525 positive regulation of neuron apoptotic process	STE Ser/Thr protein kinase family	ENZYME proteins:Transferases; Predicted intracellular proteins; Kinases:STE Ser/Thr protein kinases; Enzymes	Centriolar satellite;Cytosol (Supported)	Fostamatinib	(M69)PID REELIN PATHWAY; (M161)PID IFNG PATHWAY; (M278)PID RAC1 PATHWAY	(M5893)HALLMARK MITOTIC SPINDLE	0	0	0	0	0	0	0	0	0	0	0	0	0	0	0	0	0	0	0	0	1
2099	ESR1	1	0	2099	Gene_ID	H. sapiens	2099	H. sapiens	ESR1	estrogen receptor 1	GO:0060523 prostate epithelial cord elongation;GO:0060751 branch elongation involved in mammary gland duct branching;GO:0060750 epithelial cell proliferation involved in mammary gland duct elongation		Predicted intracellular proteins; Disease related genes; Transcription factors:Zinc-coordinating DNA-binding domains; Nuclear receptors; Cancer-related genes:Candidate cancer biomarkers; Human disease related genes:Endocrine and metabolic diseases:Gonadal diseases; Cancer-related genes:Mutational cancer driver genes; Human disease related genes:Cancers:Cancers of the breast and female genital organs; FDA approved drug targets:Small molecule drugs	Vesicles (Approved); Additional: Nucleoplasm	Diethylstilbestrol; Chlorotrianisene; Conjugated estrogens; Desogestrel; Levonorgestrel; Progesterone; Lindane; Raloxifene; Toremifene; Medroxyprogesterone acetate; Testosterone; Mitotane; Estrone; Tamoxifen; Hexachlorophene; Estradiol; Ethynodiol diacetate; Dobutamine; Clomifene; Dienestrol; Fulvestrant; Norgestimate; Ethinylestradiol; Melatonin; Trilostane; Naloxone; Fluoxymesterone; Estramustine; Mestranol; Danazol; Oxybenzone; Allylestrenol; Zinc; Genistein; Prasterone; Benzophenone; Equilin; Compound 19; Resveratrol; Compound 18; Phthalic Acid; Pyrazole; Stanolone; Naringenin; Compound 4-D; 1-[4-(Octahydro-Pyrido[1,2-a]Pyrazin-2-Yl)-Phenyl]-2-Phenyl-1,2,3,4-Tetrahydro-Isoquinolin-6-Ol; Quercetin; Afimoxifene; 2-Phenyl-1-[4-(2-Piperidin-1-Yl-Ethoxy)-Phenyl]-1,2,3,4-Tetrahydro-Isoquinolin-6-Ol; Estriol; Estrone sulfate; Quinestrol; Phenolphthalein; Permethrin; Ospemifene; AP1081; Custirsen; NP-50301; CHF 4227; TAS-108; Lasofoxifene; Arzoxifene; Elacestrant; Bazedoxifene; Methyltestosterone; beta-Naphthoflavone; 17-METHYL-17-ALPHA-DIHYDROEQUILENIN; 4-(2-amino-1-methyl-1H-imidazo[4,5-b]pyridin-6-yl)phenol; [5-HYDROXY-2-(4-HYDROXYPHENYL)-1-BENZOFURAN-7-YL]ACETONITRILE; 4-[(1S,2S,5S)-5-(HYDROXYMETHYL)-8-METHYL-3-OXABICYCLO[3.3.1]NON-7-EN-2-YL]PHENOL; 4-[(1S,2S,5S,9R)-5-(HYDROXYMETHYL)-8,9-DIMETHYL-3-OXABICYCLO[3.3.1]NON-7-EN-2-YL]PHENOL; 4-[(1S,2S,5S)-5-(HYDROXYMETHYL)-6,8,9-TRIMETHYL-3-OXABICYCLO[3.3.1]NON-7-EN-2-YL]PHENOL; (2R,3R,4S)-3-(4-HYDROXYPHENYL)-4-METHYL-2-[4-(2-PYRROLIDIN-1-YLETHOXY)PHENYL]CHROMAN-6-OL; (3AS,4R,9BR)-2,2-DIFLUORO-4-(4-HYDROXYPHENYL)-1,2,3,3A,4,9B-HEXAHYDROCYCLOPENTA[C]CHROMEN-8-OL; (9ALPHA,13BETA,17BETA)-2-[(1Z)-BUT-1-EN-1-YL]ESTRA-1,3,5(10)-TRIENE-3,17-DIOL; (9BETA,11ALPHA,13ALPHA,14BETA,17ALPHA)-11-(METHOXYMETHYL)ESTRA-1(10),2,4-TRIENE-3,17-DIOL; 3-CHLORO-2-(4-HYDROXYPHENYL)-2H-INDAZOL-5-OL; 3-ETHYL-2-(4-HYDROXYPHENYL)-2H-INDAZOL-5-OL; Hexestrol; dimethyl (1R,4S)-5,6-bis(4-hydroxyphenyl)-7-oxabicyclo[2.2.1]hepta-2,5-diene-2,3-dicarboxylate; Erteberel; N-[(1R)-3-(4-HYDROXYPHENYL)-1-METHYLPROPYL]-2-(2-PHENYL-1H-INDOL-3-YL)ACETAMIDE; (3AS,4R,9BR)-4-(4-HYDROXYPHENYL)-6-(METHOXYMETHYL)-1,2,3,3A,4,9B-HEXAHYDROCYCLOPENTA[C]CHROMEN-8-OL; 4-[1-allyl-7-(trifluoromethyl)-1H-indazol-3-yl]benzene-1,3-diol; 4-(6-HYDROXY-1H-INDAZOL-3-YL)BENZENE-1,3-DIOL; DIETHYL (1R,2S,3R,4S)-5,6-BIS(4-HYDROXYPHENYL)-7-OXABICYCLO[2.2.1]HEPT-5-ENE-2,3-DICARBOXYLATE; 2-Amino-1-methyl-6-phenylimidazo(4,5-b)pyridine; 4-[(1S,2R,5S)-4,4,8-TRIMETHYL-3-OXABICYCLO[3.3.1]NON-7-EN-2-YL]PHENOL; (3AS,4R,9BR)-4-(4-HYDROXYPHENYL)-1,2,3,3A,4,9B-HEXAHYDROCYCLOPENTA[C]CHROMEN-9-OL; 2-(4-hydroxyphenyl)benzo[b]thiophen-6-ol; Tibolone; Eugenol; Synthetic Conjugated Estrogens, A; Synthetic Conjugated Estrogens, B; Polyestradiol phosphate; Norethynodrel; Octocrylene; Homosalate; Enzacamene; Zeranol; Ractopamine; Gestrinone; Propyl Gallate; 2-Methoxy-6-{(E)-[(4-methylphenyl)imino]methyl}phenol; Testosterone cypionate; Testosterone enanthate; Testosterone undecanoate; Stanolone acetate; Estradiol acetate; Estradiol benzoate; Estradiol cypionate; Estradiol dienanthate; Estradiol valerate; Zinc acetate; Zinc chloride; Zinc sulfate, unspecified form; Estriol tripropionate; Fluoroestradiol F-18	(M30)PID HDAC CLASSII PATHWAY; (M229)PID P38 ALPHA BETA DOWNSTREAM PATHWAY; (M41)PID ER NONGENOMIC PATHWAY	(M5934)HALLMARK XENOBIOTIC METABOLISM	0	0	0	0	0	0	0	0	0	0	0	0	0	0	0	0	0	0	0	0	1
10252	SPRY1	0	1	10252	Gene_ID	H. sapiens	10252	H. sapiens	SPRY1	sprouty RTK signaling antagonist 1	GO:0060940 epithelial to mesenchymal transition involved in cardiac fibroblast development;GO:0051387 negative regulation of neurotrophin TRK receptor signaling pathway;GO:0060935 cardiac fibroblast cell differentiation		Predicted intracellular proteins; Cancer-related genes:Candidate cancer biomarkers	Cytosol;Golgi apparatus (Approved); Additional: Nucleoplasm				0	0	0	0	0	0	0	0	0	0	0	0	0	0	0	0	0	1	0	0	1
7767	ZNF224	0	1	7767	Gene_ID	H. sapiens	7767	H. sapiens	ZNF224	zinc finger protein 224	GO:0000122 negative regulation of transcription by RNA polymerase II;GO:0045944 positive regulation of transcription by RNA polymerase II;GO:0045892 negative regulation of transcription, DNA-templated		Transcription factors:Zinc-coordinating DNA-binding domains; Predicted intracellular proteins	Nuclear membrane (Supported); Additional: Nucleoplasm				0	0	0	0	0	0	0	0	0	0	0	0	0	0	0	0	0	0	0	0	1
22827	PUF60	0	1	22827	Gene_ID	H. sapiens	22827	H. sapiens	PUF60	poly(U) binding splicing factor 60	GO:0000380 alternative mRNA splicing, via spliceosome;GO:0006376 mRNA splice site selection;GO:0000381 regulation of alternative mRNA splicing, via spliceosome		Disease related genes; Predicted intracellular proteins; Human disease related genes:Congenital malformations:Other congenital malformations	Nucleoplasm (Enhanced)				1	1	0	0	0	0	0	0	0	0	0	0	0	0	0	0	1	0	0	0	1
4478	MSN	1	0	4478	Gene_ID	H. sapiens	4478	H. sapiens	MSN	moesin	GO:0070489 T cell aggregation;GO:0022614 membrane to membrane docking;GO:0071593 lymphocyte aggregation		Disease related genes; Cancer-related genes:Mutational cancer driver genes; Predicted intracellular proteins	Plasma membrane (Enhanced)		(M41)PID ER NONGENOMIC PATHWAY; (M12)PID RHOA PATHWAY	(M5915)HALLMARK APICAL JUNCTION	0	0	0	0	0	0	0	0	0	0	0	0	0	0	0	0	0	0	0	0	1
639	PRDM1	1	0	639	Gene_ID	H. sapiens	639	H. sapiens	PRDM1	PR/SET domain 1	GO:1990654 sebum secreting cell proliferation;GO:0033082 regulation of extrathymic T cell differentiation;GO:0051136 regulation of NK T cell differentiation		Cancer-related genes:Mutated cancer genes; Disease related genes; Transcription factors:Zinc-coordinating DNA-binding domains; Human disease related genes:Cancers:Cancers of haematopoietic and lymphoid tissues; Predicted intracellular proteins	Nucleoli (Approved); Additional: Nucleoplasm		(M145)PID P53 DOWNSTREAM PATHWAY	(M5953)HALLMARK KRAS SIGNALING UP	0	0	0	0	0	0	0	0	0	0	0	0	0	0	0	0	0	0	0	0	1
7913	DEK	1	0	7913	Gene_ID	H. sapiens	7913	H. sapiens	DEK	DEK proto-oncogene	GO:0045945 positive regulation of transcription by RNA polymerase III;GO:0019079 viral genome replication;GO:0006359 regulation of transcription by RNA polymerase III		Disease related genes; Predicted intracellular proteins; Cancer-related genes:Candidate cancer biomarkers	Nucleoplasm (Supported); Additional: Cytosol			(M5925)HALLMARK E2F TARGETS; (M5926)HALLMARK MYC TARGETS V1	0	0	0	0	0	0	0	0	0	0	0	0	0	0	0	0	0	0	0	0	1
4726	NDUFS6	1	0	4726	Gene_ID	H. sapiens	4726	H. sapiens	NDUFS6	NADH:ubiquinone oxidoreductase subunit S6	GO:0006120 mitochondrial electron transport, NADH to ubiquinone;GO:0042776 proton motive force-driven mitochondrial ATP synthesis;GO:0015986 proton motive force-driven ATP synthesis		Disease related genes; Predicted intracellular proteins; Human disease related genes:Congenital disorders of metabolism:Mitochondrial diseases		NADH		(M5936)HALLMARK OXIDATIVE PHOSPHORYLATION	0	0	0	0	0	0	0	0	0	0	0	0	0	0	0	0	0	0	0	0	1
10318	TNIP1	1	0	10318	Gene_ID	H. sapiens	10318	H. sapiens	TNIP1	TNFAIP3 interacting protein 1	GO:1903003 positive regulation of protein deubiquitination;GO:0090085 regulation of protein deubiquitination;GO:0002755 MyD88-dependent toll-like receptor signaling pathway		Predicted intracellular proteins; Human disease related genes:Skin diseases:Skin and soft tissue diseases; Human disease related genes:Immune system diseases:Allergies and autoimmune diseases	Nucleoplasm (Supported); Additional: Cytosol			(M5890)HALLMARK TNFA SIGNALING VIA NFKB	0	0	0	0	0	0	0	0	0	0	0	0	0	0	0	0	0	0	0	0	1
9961	MVP	1	0	9961	Gene_ID	H. sapiens	9961	H. sapiens	MVP	major vault protein	GO:0031953 negative regulation of protein autophosphorylation;GO:0042059 negative regulation of epidermal growth factor receptor signaling pathway;GO:0061099 negative regulation of protein tyrosine kinase activity		Transporters:Transporter channels and pores; Predicted intracellular proteins; Cancer-related genes:Candidate cancer biomarkers	Cytosol (Supported)			(M5949)HALLMARK PEROXISOME; (M5913)HALLMARK INTERFERON GAMMA RESPONSE	0	0	0	0	0	0	0	0	0	0	0	0	0	0	0	0	0	0	0	0	1
5519	PPP2R1B	1	0	5519	Gene_ID	H. sapiens	5519	H. sapiens	PPP2R1B	protein phosphatase 2 scaffold subunit Abeta	GO:2001241 positive regulation of extrinsic apoptotic signaling pathway in absence of ligand;GO:0060561 apoptotic process involved in morphogenesis;GO:1902742 apoptotic process involved in development		Predicted intracellular proteins	Cytosol;Plasma membrane (Approved)			(M5923)HALLMARK PI3K AKT MTOR SIGNALING	0	0	0	0	0	0	0	0	0	0	0	0	0	0	0	0	0	0	0	0	1
2993	GYPA	1	0	2993	Gene_ID	H. sapiens	2993	H. sapiens	GYPA	glycophorin A (MNS blood group)	GO:0046718 viral entry into host cell;GO:0044409 entry into host;GO:0052126 movement in host environment		Blood group antigen proteins; CD markers	Cytosol;Nucleoplasm;Plasma membrane (Approved)			(M5945)HALLMARK HEME METABOLISM	0	0	0	0	0	0	0	0	0	0	0	0	0	0	0	0	0	0	0	0	1
29925	GMPPB	1	0	29925	Gene_ID	H. sapiens	29925	H. sapiens	GMPPB	GDP-mannose pyrophosphorylase B	GO:0009298 GDP-mannose biosynthetic process;GO:0019673 GDP-mannose metabolic process;GO:0009226 nucleotide-sugar biosynthetic process		Predicted intracellular proteins; ENZYME proteins:Transferases; Disease related genes; Human disease related genes:Congenital disorders of metabolism:Congenital disorders of glycan/glycoprotein metabolism; Potential drug targets; Human disease related genes:Musculoskeletal diseases:Muscular diseases; Enzymes				(M5937)HALLMARK GLYCOLYSIS	0	0	0	0	0	0	0	0	0	0	0	0	0	0	0	0	0	0	0	0	1
54797	MED18	0	1	54797	Gene_ID	H. sapiens	54797	H. sapiens	MED18	mediator complex subunit 18	GO:0006369 termination of RNA polymerase II transcription;GO:0006353 DNA-templated transcription, termination;GO:0051123 RNA polymerase II preinitiation complex assembly		Predicted intracellular proteins	Nucleoplasm (Approved)				0	0	0	0	0	0	0	0	0	0	0	0	0	0	1	0	0	0	0	0	1
3111	HLA-DOA	1	0	3111	Gene_ID	H. sapiens	3111	H. sapiens	HLA-DOA	major histocompatibility complex, class II, DO alpha	GO:0002587 negative regulation of antigen processing and presentation of peptide antigen via MHC class II;GO:0002581 negative regulation of antigen processing and presentation of peptide or polysaccharide antigen via MHC class II;GO:0002584 negative regulation of antigen processing and presentation of peptide antigen		Predicted intracellular proteins				(M5950)HALLMARK ALLOGRAFT REJECTION	0	0	0	0	0	0	0	0	0	0	0	0	0	0	0	0	0	0	0	0	1
3963	LGALS7	1	0	3963	Gene_ID	H. sapiens	3963	H. sapiens	LGALS7	galectin 7			Predicted intracellular proteins			(M5880)NABA ECM AFFILIATED; (M5885)NABA MATRISOME ASSOCIATED; (M5889)NABA MATRISOME	(M5956)HALLMARK KRAS SIGNALING DN	0	0	0	0	0	0	0	0	0	0	0	0	0	0	0	0	0	0	0	0	1
6303	SAT1	1	0	6303	Gene_ID	H. sapiens	6303	H. sapiens	SAT1	spermidine/spermine N1-acetyltransferase 1	GO:0009447 putrescine catabolic process;GO:0032917 polyamine acetylation;GO:0032918 spermidine acetylation		Human disease related genes:Congenital malformations:Congenital malformations of skin; Predicted intracellular proteins; ENZYME proteins:Transferases; Disease related genes; Potential drug targets; Enzymes		N-ethyl-N-[3-(propylamino)propyl]propane-1,3-diamine	(M118)PID INTEGRIN A9B1 PATHWAY	(M5908)HALLMARK ANDROGEN RESPONSE; (M5902)HALLMARK APOPTOSIS; (M5890)HALLMARK TNFA SIGNALING VIA NFKB	0	0	0	0	0	0	0	0	0	0	0	0	0	0	0	0	0	0	0	0	1
302	ANXA2	1	0	302	Gene_ID	H. sapiens	302	H. sapiens	ANXA2	annexin A2	GO:1905597 positive regulation of low-density lipoprotein particle receptor binding;GO:0032804 negative regulation of low-density lipoprotein particle receptor catabolic process;GO:1905602 positive regulation of receptor-mediated endocytosis involved in cholesterol transport		Transporters:Transporter channels and pores; Predicted secreted proteins; Cancer-related genes:Candidate cancer biomarkers; Predicted intracellular proteins; FDA approved drug targets:Small molecule drugs	Plasma membrane (Approved); Additional: Cytosol	Tenecteplase; Fluocinolone acetonide; Lanoteplase; Artenimol	(M5880)NABA ECM AFFILIATED; (M5885)NABA MATRISOME ASSOCIATED; (M5889)NABA MATRISOME	(M5942)HALLMARK UV RESPONSE DN; (M5891)HALLMARK HYPOXIA	0	0	0	0	0	0	0	0	0	0	0	0	0	0	0	0	0	0	0	0	1
29781	NCAPH2	1	0	29781	Gene_ID	H. sapiens	29781	H. sapiens	NCAPH2	non-SMC condensin II complex subunit H2	GO:0051309 female meiosis chromosome separation;GO:0051306 mitotic sister chromatid separation;GO:0016321 female meiosis chromosome segregation		Predicted intracellular proteins	Nucleoplasm (Supported); Additional: Cytokinetic bridge			(M5935)HALLMARK FATTY ACID METABOLISM	0	0	0	0	0	0	0	0	0	0	0	0	0	0	0	0	0	0	0	0	1
2101	ESRRA	1	0	2101	Gene_ID	H. sapiens	2101	H. sapiens	ESRRA	estrogen related receptor alpha	GO:1900078 positive regulation of cellular response to insulin stimulus;GO:0045670 regulation of osteoclast differentiation;GO:1900076 regulation of cellular response to insulin stimulus		Transcription factors:Zinc-coordinating DNA-binding domains; Nuclear receptors; Predicted intracellular proteins	Microtubules;Nucleoli fibrillar center;Nucleoplasm (Supported); Additional: Cytokinetic bridge	Troglitazone; Diethylstilbestrol; Genistein; Afimoxifene; beta-Naphthoflavone; 1-CYCLOHEXYL-N-{[1-(4-METHYLPHENYL)-1H-INDOL-3-YL]METHYL}METHANAMINE; Flavone		(M5905)HALLMARK ADIPOGENESIS	0	0	0	0	0	0	0	0	0	0	0	0	0	0	0	0	0	0	0	0	1
7035	TFPI	1	0	7035	Gene_ID	H. sapiens	7035	H. sapiens	TFPI	tissue factor pathway inhibitor	GO:0030195 negative regulation of blood coagulation;GO:1900047 negative regulation of hemostasis;GO:0050819 negative regulation of coagulation		FDA approved drug targets:Small molecule drugs; Predicted secreted proteins; FDA approved drug targets:Biotech drugs; Candidate cardiovascular disease genes		Coagulation factor VIIa Recombinant Human; Dalteparin; Andexanet alfa	(M165)PID SYNDECAN 4 PATHWAY	(M5942)HALLMARK UV RESPONSE DN; (M5953)HALLMARK KRAS SIGNALING UP	0	0	0	0	0	0	0	0	0	0	0	0	0	0	0	0	0	0	0	0	1
100302692	FTX	0	1	100302692	Gene_ID	H. sapiens	100302692	H. sapiens	FTX	FTX transcript, XIST regulator	GO:0010628 positive regulation of gene expression;GO:0010604 positive regulation of macromolecule metabolic process;GO:0009893 positive regulation of metabolic process							0	0	0	0	0	0	0	0	0	0	0	0	0	0	0	0	0	0	0	0	1
342371	ATXN1L	0	1	342371	Gene_ID	H. sapiens	342371	H. sapiens	ATXN1L	ataxin 1 like	GO:1902035 positive regulation of hematopoietic stem cell proliferation;GO:1902033 regulation of hematopoietic stem cell proliferation;GO:2000648 positive regulation of stem cell proliferation		Predicted intracellular proteins	Nucleoplasm (Enhanced)				0	0	0	0	0	0	1	0	0	0	0	0	0	0	0	0	0	0	0	0	1
26781	SNORA67	0	1	26781	Gene_ID	H. sapiens	26781	H. sapiens	SNORA67	small nucleolar RNA, H/ACA box 67	GO:0006396 RNA processing;GO:0016070 RNA metabolic process;GO:0010467 gene expression							0	0	0	0	0	0	0	0	0	0	0	0	0	0	0	0	0	0	0	0	1
644	BLVRA	1	0	644	Gene_ID	H. sapiens	644	H. sapiens	BLVRA	biliverdin reductase A	GO:0042167 heme catabolic process;GO:0046149 pigment catabolic process;GO:0006787 porphyrin-containing compound catabolic process		Predicted intracellular proteins; Human disease related genes:Congenital disorders of metabolism:Other congenital disorders of metabolism; Disease related genes; ENZYME proteins:Oxidoreductases; Potential drug targets; Enzymes	Cytosol (Supported)	NADH		(M5935)HALLMARK FATTY ACID METABOLISM; (M5945)HALLMARK HEME METABOLISM	0	0	0	0	0	0	0	0	0	0	0	0	0	0	0	0	0	0	0	0	1
51284	TLR7	1	0	51284	Gene_ID	H. sapiens	51284	H. sapiens	TLR7	toll like receptor 7	GO:0034154 toll-like receptor 7 signaling pathway;GO:0007252 I-kappaB phosphorylation;GO:0032727 positive regulation of interferon-alpha production		FDA approved drug targets:Small molecule drugs		Imiquimod; Hydroxychloroquine; Isatoribine; ANA971; Golotimod; Resiquimod		(M5947)HALLMARK IL2 STAT5 SIGNALING	0	0	0	0	0	0	0	0	0	0	0	0	0	0	0	0	0	0	0	0	1
151507	MSL3P1	0	1	151507	Gene_ID	H. sapiens	151507	H. sapiens	MSL3P1	MSL complex subunit 3 pseudogene 1	GO:0043984 histone H4-K16 acetylation;GO:0043968 histone H2A acetylation;GO:0016575 histone deacetylation							0	0	0	0	0	0	0	0	0	0	0	0	0	0	0	0	0	0	0	0	1
83608	C18orf21	0	1	83608	Gene_ID	H. sapiens	83608	H. sapiens	C18orf21	chromosome 18 open reading frame 21			Predicted intracellular proteins	Nucleoli;Plasma membrane (Approved)				0	0	0	0	0	0	0	0	0	0	0	0	0	0	0	0	0	0	0	0	1
146547	PRSS36	1	0	146547	Gene_ID	H. sapiens	146547	H. sapiens	PRSS36	serine protease 36	GO:0006508 proteolysis;GO:0019538 protein metabolic process;GO:1901564 organonitrogen compound metabolic process		Predicted secreted proteins; Peptidases:Serine-type peptidases; Enzymes				(M5921)HALLMARK COMPLEMENT	0	0	0	0	0	0	0	0	0	0	0	0	0	0	0	0	0	0	0	0	1
9469	CHST3	1	0	9469	Gene_ID	H. sapiens	9469	H. sapiens	CHST3	carbohydrate sulfotransferase 3	GO:0006044 N-acetylglucosamine metabolic process;GO:0030206 chondroitin sulfate biosynthetic process;GO:0050650 chondroitin sulfate proteoglycan biosynthetic process		Human disease related genes:Congenital malformations:Congenital malformations of the musculoskeletal system; ENZYME proteins:Transferases; Disease related genes; Potential drug targets; Enzymes	Cytosol;Golgi apparatus (Approved)			(M5891)HALLMARK HYPOXIA	0	0	0	0	0	0	0	0	0	0	0	0	0	0	0	0	0	0	0	0	1
3671	ISLR	0	1	3671	Gene_ID	H. sapiens	3671	H. sapiens	ISLR	immunoglobulin superfamily containing leucine rich repeat	GO:0007155 cell adhesion;GO:0009987 cellular process;GO:0008150 biological_process		Predicted secreted proteins	Plasma membrane (Approved); Additional: Golgi apparatus				0	0	0	0	0	0	0	0	0	0	0	0	0	0	0	0	0	0	0	0	1
23175	LPIN1	1	0	23175	Gene_ID	H. sapiens	23175	H. sapiens	LPIN1	lipin 1	GO:1903730 regulation of phosphatidate phosphatase activity;GO:1903741 negative regulation of phosphatidate phosphatase activity;GO:0006642 triglyceride mobilization		Predicted intracellular proteins; ENZYME proteins:Hydrolases; Disease related genes; Potential drug targets; Human disease related genes:Congenital disorders of metabolism:Congenital disorders of lipid/glycolipid metabolism; Enzymes	Cytosol (Approved); Additional: Plasma membrane			(M5951)HALLMARK SPERMATOGENESIS; (M5909)HALLMARK MYOGENESIS	0	0	0	0	0	0	0	0	0	0	0	0	0	0	0	0	0	0	0	0	1
5243	ABCB1	1	0	5243	Gene_ID	H. sapiens	5243	H. sapiens	ABCB1	ATP binding cassette subfamily B member 1	GO:0099040 ceramide translocation;GO:0099039 sphingolipid translocation;GO:0046864 isoprenoid transport		Predicted intracellular proteins; Human disease related genes:Immune system diseases:Other immune system diseases; Human disease related genes:Musculoskeletal diseases:Skeletal diseases; CD markers; Disease related genes; ENZYME proteins; Transporters:Primary Active Transporters; Cancer-related genes:Mutational cancer driver genes; Enzymes; Cancer-related genes:Candidate cancer biomarkers	Nucleoplasm;Plasma membrane (Approved); Additional: Focal adhesion sites	ATP; Medroxyprogesterone acetate; Roxithromycin; Fentanyl; Voacamine; Elacridar; Tesmilifene; FM-VP4; Zosuquidar; Tariquidar; Miltefosine; Tocofersolan; Hycanthone; Concanamycin A; Dexverapamil; Emopamil; Lomerizine; Tetrandrine; Dofequidar; Dexniguldipine; ONT-093; HM-30181; Desmethylsertraline; Reversin 121	(M255)PID HIF1 TFPATHWAY	(M5949)HALLMARK PEROXISOME; (M5941)HALLMARK UV RESPONSE UP; (M5947)HALLMARK IL2 STAT5 SIGNALING	0	0	0	0	0	0	0	0	0	0	0	0	0	0	0	0	0	0	0	0	1
2877	GPX2	1	0	2877	Gene_ID	H. sapiens	2877	H. sapiens	GPX2	glutathione peroxidase 2	GO:0098869 cellular oxidant detoxification;GO:1990748 cellular detoxification;GO:0097237 cellular response to toxic substance		ENZYME proteins:Oxidoreductases; Predicted intracellular proteins; Enzymes; Cancer-related genes:Candidate cancer biomarkers	Nucleoplasm (Approved); Additional: Cytosol	Glutathione	(M236)PID DELTA NP63 PATHWAY; (M256)PID TAP63 PATHWAY	(M5939)HALLMARK P53 PATHWAY	0	0	0	0	0	0	0	0	0	0	0	0	0	0	0	0	0	0	0	0	1
2665	GDI2	0	1	2665	Gene_ID	H. sapiens	2665	H. sapiens	GDI2	GDP dissociation inhibitor 2	GO:1903565 negative regulation of protein localization to cilium;GO:1903564 regulation of protein localization to cilium;GO:1902018 negative regulation of cilium assembly		Predicted intracellular proteins	Cytosol (Approved)		(M16801)SIG REGULATION OF THE ACTIN CYTOSKELETON BY RHO GTPASES; (M5193)SIG CHEMOTAXIS		0	0	0	0	0	0	0	0	0	0	0	1	0	0	0	0	0	0	0	0	1
100131434	LINC00893	0	1	100131434	Gene_ID	H. sapiens	100131434	H. sapiens	EOLA1-DT	EOLA1 divergent transcript								0	0	0	0	0	0	0	0	0	0	0	0	0	0	0	0	0	0	0	0	1
8503	PIK3R3	1	0	8503	Gene_ID	H. sapiens	8503	H. sapiens	PIK3R3	phosphoinositide-3-kinase regulatory subunit 3	GO:2000811 negative regulation of anoikis;GO:0002042 cell migration involved in sprouting angiogenesis;GO:0036092 phosphatidylinositol-3-phosphate biosynthetic process		RAS pathway related proteins; Predicted intracellular proteins; Cancer-related genes:Candidate cancer biomarkers	Vesicles (Approved); Additional: Nucleoplasm	Isoprenaline; SF1126	(M79)PID TRAIL PATHWAY; (M193)PID NEPHRIN NEPH1 PATHWAY; (M127)PID ERBB1 RECEPTOR PROXIMAL PATHWAY	(M5923)HALLMARK PI3K AKT MTOR SIGNALING; (M5942)HALLMARK UV RESPONSE DN; (M5915)HALLMARK APICAL JUNCTION	0	0	0	0	0	0	0	0	0	0	0	0	0	0	0	0	0	0	0	0	1
90441	ZNF622	0	1	90441	Gene_ID	H. sapiens	90441	H. sapiens	ZNF622	zinc finger protein 622	GO:0008631 intrinsic apoptotic signaling pathway in response to oxidative stress;GO:0036473 cell death in response to oxidative stress;GO:0042273 ribosomal large subunit biogenesis		Predicted intracellular proteins	Cytosol (Supported); Additional: Golgi apparatus;Nucleoli;Nucleoplasm				1	0	0	0	0	0	0	0	0	0	0	0	0	0	0	0	0	0	0	1	1
105372273	LOC105372273	0	1	105372273	Gene_ID	H. sapiens	105372273	H. sapiens	LOC105372273	uncharacterized LOC105372273								0	0	0	0	0	0	0	0	0	0	0	0	0	0	0	0	0	0	0	0	1
9902	MRC2	0	1	9902	Gene_ID	H. sapiens	9902	H. sapiens	MRC2	mannose receptor C type 2	GO:0030574 collagen catabolic process;GO:0032963 collagen metabolic process;GO:0001649 osteoblast differentiation		Predicted intracellular proteins; CD markers					0	0	0	0	0	1	1	0	0	0	0	0	0	0	0	0	0	0	0	0	1
50814	NSDHL	1	0	50814	Gene_ID	H. sapiens	50814	H. sapiens	NSDHL	NAD(P) dependent steroid dehydrogenase-like	GO:0060716 labyrinthine layer blood vessel development;GO:0060674 placenta blood vessel development;GO:0006695 cholesterol biosynthetic process		Human disease related genes:Congenital malformations:Other congenital malformations; Predicted intracellular proteins; Disease related genes; ENZYME proteins:Oxidoreductases; Potential drug targets; Enzymes	Endoplasmic reticulum (Enhanced); Additional: Lipid droplets	NADH		(M5892)HALLMARK CHOLESTEROL HOMEOSTASIS; (M5935)HALLMARK FATTY ACID METABOLISM; (M5937)HALLMARK GLYCOLYSIS	0	0	0	0	0	0	0	0	0	0	0	0	0	0	0	0	0	0	0	0	1
4791	NFKB2	1	0	4791	Gene_ID	H. sapiens	4791	H. sapiens	NFKB2	nuclear factor kappa B subunit 2	GO:0002268 follicular dendritic cell differentiation;GO:0002266 follicular dendritic cell activation;GO:0002467 germinal center formation		Transcription factors:Immunoglobulin fold; Disease related genes; Cancer-related genes:Candidate cancer biomarkers; Human disease related genes:Immune system diseases:Primary immunodeficiency; Predicted intracellular proteins; FDA approved drug targets:Small molecule drugs	Cytosol (Approved); Additional: Nucleoplasm	Donepezil; Glucosamine; HE3286; P54; NOX-700; SGN-30; Custirsen; NF-kappaB Decoy; Andrographolide; Glycyrrhizic acid; Fish oil; SC-236	(M12705)SIG CD40PATHWAYMAP; (M54)PID IL12 2PATHWAY	(M5890)HALLMARK TNFA SIGNALING VIA NFKB	0	0	0	0	0	0	0	0	0	0	0	0	0	0	0	0	0	0	0	0	1
3430	IFI35	1	0	3430	Gene_ID	H. sapiens	3430	H. sapiens	IFI35	interferon induced protein 35	GO:0034145 positive regulation of toll-like receptor 4 signaling pathway;GO:0002281 macrophage activation involved in immune response;GO:0034143 regulation of toll-like receptor 4 signaling pathway		Predicted intracellular proteins; Predicted secreted proteins	Cytosol;Nucleoplasm (Supported); Additional: Intermediate filaments			(M5911)HALLMARK INTERFERON ALPHA RESPONSE; (M5913)HALLMARK INTERFERON GAMMA RESPONSE	0	0	0	0	0	0	0	0	0	0	0	0	0	0	0	0	0	0	0	0	1
2581	GALC	1	0	2581	Gene_ID	H. sapiens	2581	H. sapiens	GALC	galactosylceramidase	GO:0006683 galactosylceramide catabolic process;GO:0019376 galactolipid catabolic process;GO:0046477 glycosylceramide catabolic process		Predicted intracellular proteins; ENZYME proteins:Hydrolases; Human disease related genes:Congenital disorders of metabolism:Lysosomal storage diseases; Disease related genes; Potential drug targets; Human disease related genes:Congenital disorders of metabolism:Congenital disorders of lipid/glycolipid metabolism; Enzymes				(M5910)HALLMARK PROTEIN SECRETION	0	0	0	0	0	0	0	0	0	0	0	0	0	0	0	0	0	0	0	0	1
3479	IGF1	1	0	3479	Gene_ID	H. sapiens	3479	H. sapiens	IGF1	insulin like growth factor 1	GO:0060283 negative regulation of oocyte development;GO:1904073 regulation of trophectodermal cell proliferation;GO:1904075 positive regulation of trophectodermal cell proliferation		RAS pathway related proteins; Human disease related genes:Endocrine and metabolic diseases:Hypothalamus and pituitary gland diseases; Predicted secreted proteins; Disease related genes; Human disease related genes:Cancers:Cancers of the lung and pleura		N,N-Bis(3-(D-gluconamido)propyl)deoxycholamide; N-Dodecyl-N,N-Dimethyl-3-Ammonio-1-Propanesulfonate	(M295)SIG PIP3 SIGNALING IN CARDIAC MYOCTES; (M5883)NABA SECRETED FACTORS; (M5885)NABA MATRISOME ASSOCIATED	(M5909)HALLMARK MYOGENESIS; (M5934)HALLMARK XENOBIOTIC METABOLISM	0	0	0	0	0	0	0	0	0	0	0	0	0	0	0	0	0	0	0	0	1
2048	EPHB2	1	0	2048	Gene_ID	H. sapiens	2048	H. sapiens	EPHB2	EPH receptor B2	GO:0106028 neuron projection retraction;GO:1904782 negative regulation of NMDA glutamate receptor activity;GO:0099557 trans-synaptic signaling by trans-synaptic complex, modulating synaptic transmission	Tyr protein kinase family	Predicted intracellular proteins; ENZYME proteins:Transferases; Disease related genes; Kinases:Tyr protein kinases; Potential drug targets; Enzymes; Cancer-related genes:Candidate cancer biomarkers	Plasma membrane (Supported); Additional: Nucleoplasm	Phosphoaminophosphonic Acid-Adenylate Ester; Fostamatinib	(M257)PID EPHRINB REV PATHWAY; (M240)PID SYNDECAN 2 PATHWAY; (M62)PID EPHB FWD PATHWAY	(M5953)HALLMARK KRAS SIGNALING UP	0	0	0	0	0	0	0	0	0	0	0	0	0	0	0	0	0	0	0	0	1
1956	EGFR	1	0	1956	Gene_ID	H. sapiens	1956	H. sapiens	EGFR	epidermal growth factor receptor	GO:0010750 positive regulation of nitric oxide mediated signal transduction;GO:1900019 regulation of protein kinase C activity;GO:1900020 positive regulation of protein kinase C activity	Tyr protein kinase family	Human disease related genes:Cancers:Head and neck cancers; Human disease related genes:Immune system diseases:Other immune system diseases; Disease related genes; Human disease related genes:Cancers:Cancers of the breast and female genital organs; Cancer-related genes:Mutated cancer genes; Enzymes; FDA approved drug targets:Small molecule drugs; ENZYME proteins:Transferases; Human disease related genes:Cancers:Cancers of eye, brain, and central nervous system; Kinases:Tyr protein kinases; Human disease related genes:Cancers:Cancers of the urinary system; Cancer-related genes:Mutational cancer driver genes; Predicted intracellular proteins; FDA approved drug targets:Biotech drugs; RAS pathway related proteins; Human disease related genes:Cancers:Cancers of the digestive system; Predicted secreted proteins; Human disease related genes:Cancers:Cancers of the lung and pleura; Cancer-related genes:Candidate cancer biomarkers	Cell Junctions;Plasma membrane (Enhanced)	Cetuximab; Lidocaine; Gefitinib; Erlotinib; Lapatinib; Panitumumab; Alvocidib; IGN311; Matuzumab; Vandetanib; Rindopepimut; Canertinib; Pelitinib; Varlitinib; AV-412; S-{3-[(4-ANILINOQUINAZOLIN-6-YL)AMINO]-3-OXOPROPYL}-L-CYSTEINE; PD-168393; Afatinib; Osimertinib; Necitumumab; Foreskin keratinocyte (neonatal); Depatuxizumab mafodotin; Icotinib; Neratinib; Dacomitinib; Fostamatinib; Zalutumumab; Brigatinib; Olmutinib; Zanubrutinib	(M201)PID ERBB NETWORK PATHWAY; (M251)PID SYNDECAN 3 PATHWAY; (M184)PID ECADHERIN KERATINOCYTE PATHWAY	(M5910)HALLMARK PROTEIN SECRETION; (M5923)HALLMARK PI3K AKT MTOR SIGNALING; (M5891)HALLMARK HYPOXIA	0	0	0	0	0	0	0	0	0	0	0	0	0	0	0	0	0	0	0	0	1
1871	E2F3	1	0	1871	Gene_ID	H. sapiens	1871	H. sapiens	E2F3	E2F transcription factor 3	GO:0070345 negative regulation of fat cell proliferation;GO:1905461 positive regulation of vascular associated smooth muscle cell apoptotic process;GO:0070344 regulation of fat cell proliferation		Transcription factors:Helix-turn-helix domains; Predicted intracellular proteins; Cancer-related genes:Candidate cancer biomarkers	Nuclear speckles;Nucleoplasm (Supported); Additional: Cytosol		(M279)PID RB 1PATHWAY; (M40)PID E2F PATHWAY; (M66)PID MYC ACTIV PATHWAY	(M5901)HALLMARK G2M CHECKPOINT	0	0	0	0	0	0	0	0	0	0	0	0	0	0	0	0	0	0	0	0	1
11254	SLC6A14	1	0	11254	Gene_ID	H. sapiens	11254	H. sapiens	SLC6A14	solute carrier family 6 member 14	GO:0032328 alanine transport;GO:0089718 amino acid import across plasma membrane;GO:0015804 neutral amino acid transport		Disease related genes; Human disease related genes:Endocrine and metabolic diseases:Other endocrine and metabolic diseases; Potential drug targets; Transporters:Electrochemical Potential-driven transporters	Vesicles (Approved)	Proline		(M5956)HALLMARK KRAS SIGNALING DN	0	0	0	0	0	0	0	0	0	0	0	0	0	0	0	0	0	0	0	0	1
4957	ODF2	1	0	4957	Gene_ID	H. sapiens	4957	H. sapiens	ODF2	outer dense fiber of sperm tails 2	GO:0010457 centriole-centriole cohesion;GO:1902017 regulation of cilium assembly;GO:0007098 centrosome cycle		Predicted intracellular proteins	Centrosome (Supported); Additional: Vesicles		(M129)PID PLK1 PATHWAY	(M5901)HALLMARK G2M CHECKPOINT	0	0	0	0	0	0	0	0	0	0	0	0	0	0	0	0	0	0	0	0	1
8100	IFT88	1	0	8100	Gene_ID	H. sapiens	8100	H. sapiens	IFT88	intraflagellar transport 88	GO:0035720 intraciliary anterograde transport;GO:0060122 inner ear receptor cell stereocilium organization;GO:0060119 inner ear receptor cell development		Predicted intracellular proteins			(M219)PID HEDGEHOG GLI PATHWAY	(M5951)HALLMARK SPERMATOGENESIS	0	0	0	0	0	0	0	0	0	0	0	0	0	0	0	0	0	0	0	0	1
100271722	LINC00899	0	1	100271722	Gene_ID	H. sapiens	100271722	H. sapiens	LINC00899	long intergenic non-protein coding RNA 899								0	0	0	0	0	0	0	0	0	0	0	0	0	0	0	0	0	0	0	0	1
56948	SDR39U1	0	1	56948	Gene_ID	H. sapiens	56948	H. sapiens	SDR39U1	short chain dehydrogenase/reductase family 39U member 1			Predicted intracellular proteins	Cytosol;Nucleoplasm (Approved)				0	0	0	0	0	0	0	0	0	0	0	0	0	0	0	0	0	0	0	0	1
135138	PACRG	1	0	135138	Gene_ID	H. sapiens	135138	H. sapiens	PACRG	parkin coregulated	GO:0034620 cellular response to unfolded protein;GO:0035967 cellular response to topologically incorrect protein;GO:0006986 response to unfolded protein		Predicted intracellular proteins				(M5951)HALLMARK SPERMATOGENESIS	0	0	0	0	0	0	0	0	0	0	0	0	0	0	0	0	0	0	0	0	1
118491	CFAP70	0	1	118491	Gene_ID	H. sapiens	118491	H. sapiens	CFAP70	cilia and flagella associated protein 70	GO:0003341 cilium movement;GO:0060271 cilium assembly;GO:0044782 cilium organization		Disease related genes; Human disease related genes:Reproductive system diseases:Reproductive system diseases; Predicted intracellular proteins					0	0	0	0	0	0	0	0	0	0	0	0	0	0	0	0	0	0	0	0	1
10237	SLC35B1	1	0	10237	Gene_ID	H. sapiens	10237	H. sapiens	SLC35B1	solute carrier family 35 member B1	GO:0015786 UDP-glucose transmembrane transport;GO:0072334 UDP-galactose transmembrane transport;GO:0090481 pyrimidine nucleotide-sugar transmembrane transport		Predicted intracellular proteins; Transporters:Electrochemical Potential-driven transporters	Endoplasmic reticulum;Vesicles (Approved); Additional: Nucleoplasm			(M5934)HALLMARK XENOBIOTIC METABOLISM	0	0	0	0	0	0	0	0	0	0	0	0	0	0	0	0	0	0	0	0	1
71	ACTG1	1	0	71	Gene_ID	H. sapiens	71	H. sapiens	ACTG1	actin gamma 1	GO:0150111 regulation of transepithelial transport;GO:1902396 protein localization to bicellular tight junction;GO:0098974 postsynaptic actin cytoskeleton organization		Disease related genes; Human disease related genes:Nervous system diseases:Ear disease; Predicted intracellular proteins; Human disease related genes:Congenital malformations:Other congenital malformations		Copper; Artenimol	(M16801)SIG REGULATION OF THE ACTIN CYTOSKELETON BY RHO GTPASES	(M5892)HALLMARK CHOLESTEROL HOMEOSTASIS; (M5915)HALLMARK APICAL JUNCTION	0	0	0	0	0	0	0	0	0	0	0	0	0	0	0	0	0	0	0	0	1
487	ATP2A1	1	0	487	Gene_ID	H. sapiens	487	H. sapiens	ATP2A1	ATPase sarcoplasmic/endoplasmic reticulum Ca2+ transporting 1	GO:0106134 positive regulation of cardiac muscle cell contraction;GO:1903116 positive regulation of actin filament-based movement;GO:0031446 regulation of fast-twitch skeletal muscle fiber contraction		Predicted intracellular proteins; Disease related genes; ENZYME proteins; Human disease related genes:Musculoskeletal diseases:Muscular diseases; Enzymes; FDA approved drug targets:Small molecule drugs	Endoplasmic reticulum (Approved)	Enflurane; Adenosine-5'-[Beta, Gamma-Methylene]Triphosphate; Tetrafluoroaluminate Ion; 2,5-di-tert-butylhydroquinone; (6AR,11AS,11BR)-10-ACETYL-9-HYDROXY-7,7-DIMETHYL-2,6,6A,7,11A,11B-HEXAHYDRO-11H-PYRROLO[1',2':2,3]ISOINDOLO[4,5,6-CD]INDOL-11-ONE		(M5909)HALLMARK MYOGENESIS	0	0	0	0	0	0	0	0	0	0	0	0	0	0	0	0	0	0	0	0	1
1840	DTX1	1	0	1840	Gene_ID	H. sapiens	1840	H. sapiens	DTX1	deltex E3 ubiquitin ligase 1	GO:0045665 negative regulation of neuron differentiation;GO:0008593 regulation of Notch signaling pathway;GO:0007219 Notch signaling pathway		ENZYME proteins:Transferases; Predicted intracellular proteins; Enzymes	Cytosol;Nucleoplasm (Supported); Additional: Nuclear bodies		(M70)PID PS1 PATHWAY; (M17)PID NOTCH PATHWAY	(M5903)HALLMARK NOTCH SIGNALING	0	0	0	0	0	0	0	0	0	0	0	0	0	0	0	0	0	0	0	0	1
57570	TRMT5	0	1	57570	Gene_ID	H. sapiens	57570	H. sapiens	TRMT5	tRNA methyltransferase 5	GO:0002939 tRNA N1-guanine methylation;GO:0070901 mitochondrial tRNA methylation;GO:0070900 mitochondrial tRNA modification		Predicted intracellular proteins; ENZYME proteins:Transferases; Disease related genes; Potential drug targets; Enzymes; Human disease related genes:Congenital disorders of metabolism:Mitochondrial diseases	Nucleoli;Nucleoplasm (Approved)				1	0	1	0	1	0	0	0	0	0	0	0	0	0	0	0	0	0	1	0	1
10632	ATP5MG	1	0	10632	Gene_ID	H. sapiens	10632	H. sapiens	ATP5MG	ATP synthase membrane subunit g	GO:0042776 proton motive force-driven mitochondrial ATP synthesis;GO:0015986 proton motive force-driven ATP synthesis;GO:0006754 ATP biosynthetic process		Predicted intracellular proteins	Mitochondria (Supported)	Artenimol; Phenethyl Isothiocyanate		(M5936)HALLMARK OXIDATIVE PHOSPHORYLATION	0	0	0	0	0	0	0	0	0	0	0	0	0	0	0	0	0	0	0	0	1
55144	LRRC8D	0	1	55144	Gene_ID	H. sapiens	55144	H. sapiens	LRRC8D	leucine rich repeat containing 8 VRAC subunit D	GO:0015734 taurine transport;GO:0042918 alkanesulfonate transport;GO:0034214 protein hexamerization		Human disease related genes:Immune system diseases:Primary immunodeficiency; Predicted intracellular proteins; Transporters:Transporter channels and pores					0	0	0	0	0	0	1	0	0	0	0	0	0	0	0	0	0	0	0	1	1
51603	EEF1AKNMT	0	1	51603	Gene_ID	H. sapiens	51603	H. sapiens	METTL13	methyltransferase 13, eEF1A lysine and N-terminal methyltransferase	GO:1902807 negative regulation of cell cycle G1/S phase transition;GO:1902806 regulation of cell cycle G1/S phase transition;GO:1901988 negative regulation of cell cycle phase transition		Disease related genes; Predicted intracellular proteins	Cytosol (Approved)				0	0	0	0	1	0	0	0	0	0	0	0	0	0	0	0	0	0	0	0	1
778	CACNA1F	1	0	778	Gene_ID	H. sapiens	778	H. sapiens	CACNA1F	calcium voltage-gated channel subunit alpha1 F	GO:0050908 detection of light stimulus involved in visual perception;GO:0050962 detection of light stimulus involved in sensory perception;GO:0098703 calcium ion import across plasma membrane		FDA approved drug targets:Small molecule drugs; Voltage-gated ion channels:Voltage-Gated Calcium Channels; Human disease related genes:Nervous system diseases:Eye disease; Disease related genes; Predicted intracellular proteins; Transporters:Transporter channels and pores		Nimodipine; Cinnarizine; Mibefradil; Dronedarone; Clevidipine; Aranidipine		(M5956)HALLMARK KRAS SIGNALING DN	0	0	0	0	0	0	0	0	0	0	0	0	0	0	0	0	0	0	0	0	1
863	CBFA2T3	1	0	863	Gene_ID	H. sapiens	863	H. sapiens	CBFA2T3	CBFA2/RUNX1 partner transcriptional co-repressor 3	GO:0045820 negative regulation of glycolytic process;GO:1900543 negative regulation of purine nucleotide metabolic process;GO:0045980 negative regulation of nucleotide metabolic process		Disease related genes; Cancer-related genes; Predicted intracellular proteins	Nucleoplasm (Enhanced)		(M13)PID ERBB4 PATHWAY	(M5906)HALLMARK ESTROGEN RESPONSE EARLY	0	0	0	0	0	0	0	0	0	0	0	0	0	0	0	0	0	0	0	0	1
2810	SFN	1	0	2810	Gene_ID	H. sapiens	2810	H. sapiens	SFN	stratifin	GO:0010482 regulation of epidermal cell division;GO:0003334 keratinocyte development;GO:0010839 negative regulation of keratinocyte proliferation		Predicted intracellular proteins; Predicted secreted proteins; Cancer-related genes:Candidate cancer biomarkers	Cytosol (Supported)		(M199)PID P38 MK2 PATHWAY; (M247)PID INSULIN GLUCOSE PATHWAY; (M249)PID PI3KCI AKT PATHWAY	(M5923)HALLMARK PI3K AKT MTOR SIGNALING; (M5906)HALLMARK ESTROGEN RESPONSE EARLY; (M5907)HALLMARK ESTROGEN RESPONSE LATE	0	0	0	0	0	0	0	0	0	0	0	0	0	0	0	0	0	0	0	0	1
79680	RTL10	0	1	79680	Gene_ID	H. sapiens	79680	H. sapiens	RTL10	retrotransposon Gag like 10	GO:0097345 mitochondrial outer membrane permeabilization;GO:1902110 positive regulation of mitochondrial membrane permeability involved in apoptotic process;GO:1902686 mitochondrial outer membrane permeabilization involved in programmed cell death		Predicted intracellular proteins					0	0	0	0	0	0	0	0	0	0	0	0	0	0	0	1	0	0	0	0	1
177	AGER	1	0	177	Gene_ID	H. sapiens	177	H. sapiens	AGER	advanced glycosylation end-product specific receptor	GO:1904470 regulation of endothelin production;GO:1904472 positive regulation of endothelin production;GO:0009757 hexose mediated signaling		Transporters:Accessory Factors Involved in Transport; Predicted secreted proteins; Cancer-related genes:Candidate cancer biomarkers	Cell Junctions;Plasma membrane (Approved); Additional: Nucleoli fibrillar center		(M159)PID AMB2 NEUTROPHILS PATHWAY	(M5947)HALLMARK IL2 STAT5 SIGNALING	0	0	0	0	0	0	0	0	0	0	0	0	0	0	0	0	0	0	0	0	1
55501	CHST12	1	0	55501	Gene_ID	H. sapiens	55501	H. sapiens	CHST12	carbohydrate sulfotransferase 12	GO:0030208 dermatan sulfate biosynthetic process;GO:0030205 dermatan sulfate metabolic process;GO:0050651 dermatan sulfate proteoglycan biosynthetic process		ENZYME proteins:Transferases; Enzymes	Golgi apparatus (Approved)			(M5937)HALLMARK GLYCOLYSIS	0	0	0	0	0	0	0	0	0	0	0	0	0	0	0	0	0	0	0	0	1
23601	CLEC5A	1	0	23601	Gene_ID	H. sapiens	23601	H. sapiens	CLEC5A	C-type lectin domain containing 5A	GO:0033033 negative regulation of myeloid cell apoptotic process;GO:0002076 osteoblast development;GO:0033032 regulation of myeloid cell apoptotic process		Predicted intracellular proteins	Cytosol;Plasma membrane (Supported)		(M5880)NABA ECM AFFILIATED; (M5885)NABA MATRISOME ASSOCIATED; (M5889)NABA MATRISOME	(M5932)HALLMARK INFLAMMATORY RESPONSE	0	0	0	0	0	0	0	0	0	0	0	0	0	0	0	0	0	0	0	0	1
9489	PGS1	1	0	9489	Gene_ID	H. sapiens	9489	H. sapiens	PGS1	phosphatidylglycerophosphate synthase 1	GO:0032049 cardiolipin biosynthetic process;GO:0006655 phosphatidylglycerol biosynthetic process;GO:0032048 cardiolipin metabolic process		ENZYME proteins:Transferases; Predicted intracellular proteins; Enzymes				(M5951)HALLMARK SPERMATOGENESIS	0	0	0	0	0	0	0	0	0	0	0	0	0	0	0	0	0	0	0	0	1
81607	NECTIN4	1	0	81607	Gene_ID	H. sapiens	81607	H. sapiens	NECTIN4	nectin cell adhesion molecule 4	GO:0007157 heterophilic cell-cell adhesion via plasma membrane cell adhesion molecules;GO:0046718 viral entry into host cell;GO:0044409 entry into host		Disease related genes; Human disease related genes:Congenital malformations:Congenital malformations of skin; Predicted secreted proteins	Plasma membrane (Supported)	Enfortumab vedotin		(M5915)HALLMARK APICAL JUNCTION	0	0	0	0	0	0	0	0	0	0	0	0	0	0	0	0	0	0	0	0	1
357	SHROOM2	1	0	357	Gene_ID	H. sapiens	357	H. sapiens	SHROOM2	shroom family member 2	GO:0008057 eye pigment granule organization;GO:0043476 pigment accumulation;GO:0043482 cellular pigment accumulation		Predicted intracellular proteins	Cell Junctions;Plasma membrane (Approved); Additional: Cytosol			(M5916)HALLMARK APICAL SURFACE; (M5893)HALLMARK MITOTIC SPINDLE; (M5915)HALLMARK APICAL JUNCTION	0	0	0	0	0	0	0	0	0	0	0	0	0	0	0	0	0	0	0	0	1
50808	AK3	1	0	50808	Gene_ID	H. sapiens	50808	H. sapiens	AK3	adenylate kinase 3	GO:0046041 ITP metabolic process;GO:0006172 ADP biosynthetic process;GO:0009180 purine ribonucleoside diphosphate biosynthetic process		ENZYME proteins:Transferases; Predicted intracellular proteins; Enzymes	Mitochondria (Supported)			(M5898)HALLMARK DNA REPAIR; (M5937)HALLMARK GLYCOLYSIS	0	0	0	0	0	0	0	0	0	0	0	0	0	0	0	0	0	0	0	0	1
84316	NAA38	1	0	84316	Gene_ID	H. sapiens	84316	H. sapiens	NAA38	N-alpha-acetyltransferase 38, NatC auxiliary subunit	GO:0043066 negative regulation of apoptotic process;GO:0043069 negative regulation of programmed cell death;GO:0060548 negative regulation of cell death		Predicted intracellular proteins	Nucleoplasm (Supported)			(M5925)HALLMARK E2F TARGETS	0	0	0	0	0	0	0	0	0	0	0	0	0	0	0	0	0	0	0	0	1
9429	ABCG2	1	0	9429	Gene_ID	H. sapiens	9429	H. sapiens	ABCG2	ATP binding cassette subfamily G member 2 (Junior blood group)	GO:0097744 renal urate salt excretion;GO:0015878 biotin transport;GO:1990962 xenobiotic transport across blood-brain barrier		Predicted intracellular proteins; CD markers; ENZYME proteins; Transporters:Primary Active Transporters; Enzymes; Cancer-related genes:Candidate cancer biomarkers	Plasma membrane (Supported); Additional: Nucleoplasm	Biricodar; Avatrombopag	(M44)PID HIF2PATHWAY; (M255)PID HIF1 TFPATHWAY	(M5945)HALLMARK HEME METABOLISM	0	0	0	0	0	0	0	0	0	0	0	0	0	0	0	0	0	0	0	0	1
653268	AGAP7P	0	1	653268	Gene_ID	H. sapiens	653268	H. sapiens	AGAP7P	ArfGAP with GTPase domain, ankyrin repeat and PH domain 7, pseudogene	GO:0050790 regulation of catalytic activity;GO:0065009 regulation of molecular function;GO:0065007 biological regulation							0	0	0	0	0	0	0	0	0	0	0	0	0	0	0	0	0	0	0	0	1
5687	PSMA6	1	0	5687	Gene_ID	H. sapiens	5687	H. sapiens	PSMA6	proteasome 20S subunit alpha 6	GO:0051092 positive regulation of NF-kappaB transcription factor activity;GO:0051091 positive regulation of DNA-binding transcription factor activity;GO:0043161 proteasome-mediated ubiquitin-dependent protein catabolic process		Peptidases:Threonine-type peptidases; Predicted intracellular proteins; Enzymes	Nucleoplasm (Supported)	(3AR,6R,6AS)-6-((S)-((S)-CYCLOHEX-2-ENYL)(HYDROXY)METHYL)-6A-METHYL-4-OXO-HEXAHYDRO-2H-FURO[3,2-C]PYRROLE-6-CARBALDEHYDE		(M5926)HALLMARK MYC TARGETS V1	0	0	0	0	0	0	0	0	0	0	0	0	0	0	0	0	0	0	0	0	1
8570	KHSRP	1	0	8570	Gene_ID	H. sapiens	8570	H. sapiens	KHSRP	KH-type splicing regulatory protein	GO:0010989 negative regulation of low-density lipoprotein particle clearance;GO:0045019 negative regulation of nitric oxide biosynthetic process;GO:1904406 negative regulation of nitric oxide metabolic process		Predicted intracellular proteins	Nucleoplasm (Enhanced)	Resveratrol; Artenimol		(M5922)HALLMARK UNFOLDED PROTEIN RESPONSE	0	0	0	0	0	0	0	0	0	0	0	0	0	0	0	0	0	0	0	0	1
140809	SRXN1	1	0	140809	Gene_ID	H. sapiens	140809	H. sapiens	SRXN1	sulfiredoxin 1	GO:0098869 cellular oxidant detoxification;GO:1990748 cellular detoxification;GO:0097237 cellular response to toxic substance		ENZYME proteins:Oxidoreductases; Predicted intracellular proteins; Enzymes				(M5938)HALLMARK REACTIVE OXYGEN SPECIES PATHWAY	0	0	0	0	0	0	0	0	0	0	0	0	0	0	0	0	0	0	0	0	1
2944	GSTM1	1	0	2944	Gene_ID	H. sapiens	2944	H. sapiens	GSTM1	glutathione S-transferase mu 1	GO:1901685 glutathione derivative metabolic process;GO:1901687 glutathione derivative biosynthetic process;GO:0018916 nitrobenzene metabolic process		ENZYME proteins:Transferases; Predicted intracellular proteins; Enzymes; Cancer-related genes:Candidate cancer biomarkers	Cytosol (Approved); Additional: Cytokinetic bridge	Glutathione; Chloroquine; (9R,10R)-9-(S-glutathionyl)-10-hydroxy-9,10-dihydrophenanthrene; Zinc trihydroxide; S-(2,4-dinitrophenyl)glutathione; 5-fluorotryptophan; (9S,10S)-9-(S-glutathionyl)-10-hydroxy-9,10-dihydrophenanthrene	(M195)PID CMYB PATHWAY	(M5902)HALLMARK APOPTOSIS	0	0	0	0	0	0	0	0	0	0	0	0	0	0	0	0	0	0	0	0	1
2593	GAMT	1	0	2593	Gene_ID	H. sapiens	2593	H. sapiens	GAMT	guanidinoacetate N-methyltransferase	GO:0006601 creatine biosynthetic process;GO:0006600 creatine metabolic process;GO:0042398 cellular modified amino acid biosynthetic process		Predicted intracellular proteins; Human disease related genes:Congenital disorders of metabolism:Congenital disorders of amino acid metabolism; ENZYME proteins:Transferases; Disease related genes; Enzymes; FDA approved drug targets:Small molecule drugs		Creatine; Guanidine; S-adenosyl-L-homocysteine; Glycocyamine; Phosphocreatine		(M5915)HALLMARK APICAL JUNCTION; (M5956)HALLMARK KRAS SIGNALING DN	0	0	0	0	0	0	0	0	0	0	0	0	0	0	0	0	0	0	0	0	1
23181	DIP2A	0	1	23181	Gene_ID	H. sapiens	23181	H. sapiens	DIP2A	disco interacting protein 2 homolog A	GO:0006085 acetyl-CoA biosynthetic process;GO:0060997 dendritic spine morphogenesis;GO:0060996 dendritic spine development		Predicted intracellular proteins; ENZYME proteins:Ligase; Enzymes	Nucleoplasm (Approved)				0	0	1	0	0	0	0	0	0	0	1	0	0	0	1	0	0	0	0	0	1
7468	NSD2	1	0	7468	Gene_ID	H. sapiens	7468	H. sapiens	NSD2	nuclear receptor binding SET domain protein 2	GO:0003290 atrial septum secundum morphogenesis;GO:0003285 septum secundum development;GO:0003284 septum primum development		Transcription factors:Other all-alpha-helical DNA-binding domains; Predicted intracellular proteins; Cancer-related genes; ENZYME proteins:Transferases; Disease related genes; Human disease related genes:Cancers:Cancers of haematopoietic and lymphoid tissues; Human disease related genes:Other congenital disorders:Chromosomal abnormalities; Potential drug targets; Enzymes	Nucleoplasm (Supported)			(M5901)HALLMARK G2M CHECKPOINT	0	0	0	0	0	0	0	0	0	0	0	0	0	0	0	0	0	0	0	0	1
4713	NDUFB7	1	0	4713	Gene_ID	H. sapiens	4713	H. sapiens	NDUFB7	NADH:ubiquinone oxidoreductase subunit B7	GO:0006120 mitochondrial electron transport, NADH to ubiquinone;GO:0010257 NADH dehydrogenase complex assembly;GO:0032981 mitochondrial respiratory chain complex I assembly		Predicted intracellular proteins		NADH		(M5905)HALLMARK ADIPOGENESIS; (M5936)HALLMARK OXIDATIVE PHOSPHORYLATION	0	0	0	0	0	0	0	0	0	0	0	0	0	0	0	0	0	0	0	0	1
8630	HSD17B6	1	0	8630	Gene_ID	H. sapiens	8630	H. sapiens	HSD17B6	hydroxysteroid 17-beta dehydrogenase 6	GO:0062175 brexanolone catabolic process;GO:0062173 brexanolone metabolic process;GO:0006710 androgen catabolic process		ENZYME proteins:Oxidoreductases; Predicted intracellular proteins; Enzymes	Nucleoplasm;Vesicles (Approved)			(M5948)HALLMARK BILE ACID METABOLISM	0	0	0	0	0	0	0	0	0	0	0	0	0	0	0	0	0	0	0	0	1
80119	PIF1	1	0	80119	Gene_ID	H. sapiens	80119	H. sapiens	PIF1	PIF1 5'-to-3' DNA helicase	GO:0051974 negative regulation of telomerase activity;GO:0032211 negative regulation of telomere maintenance via telomerase;GO:0007004 telomere maintenance via telomerase		Predicted intracellular proteins; Enzymes; ENZYME proteins:Hydrolases	Nucleoplasm (Supported)			(M5893)HALLMARK MITOTIC SPINDLE	0	0	0	0	0	0	0	0	0	0	0	0	0	0	0	0	0	0	0	0	1
55175	KLHL11	0	1	55175	Gene_ID	H. sapiens	55175	H. sapiens	KLHL11	kelch like family member 11			Predicted intracellular proteins	Nucleoplasm (Approved); Additional: Nuclear membrane				0	0	0	0	0	1	1	0	0	0	0	0	0	0	0	0	0	0	0	0	1
54809	SAMD9	1	0	54809	Gene_ID	H. sapiens	54809	H. sapiens	SAMD9	sterile alpha motif domain containing 9	GO:0034058 endosomal vesicle fusion;GO:0006906 vesicle fusion;GO:0090174 organelle membrane fusion		Disease related genes; Predicted intracellular proteins; Human disease related genes:Congenital disorders of metabolism:Other congenital disorders of metabolism	Cytosol (Supported); Additional: Vesicles			(M5911)HALLMARK INTERFERON ALPHA RESPONSE	0	0	0	0	0	0	0	0	0	0	0	0	0	0	0	0	0	0	0	0	1
8318	CDC45	1	0	8318	Gene_ID	H. sapiens	8318	H. sapiens	CDC45	cell division cycle 45	GO:1902977 mitotic DNA replication preinitiation complex assembly;GO:0071163 DNA replication preinitiation complex assembly;GO:1902969 mitotic DNA replication		Disease related genes; Predicted intracellular proteins; Human disease related genes:Congenital malformations:Other congenital malformations	Nucleoplasm (Supported); Additional: Centrosome;Cytosol			(M5901)HALLMARK G2M CHECKPOINT; (M5926)HALLMARK MYC TARGETS V1	0	0	0	0	0	0	0	0	0	0	0	0	0	0	0	0	0	0	0	0	1
2049	EPHB3	1	0	2049	Gene_ID	H. sapiens	2049	H. sapiens	EPHB3	EPH receptor B3	GO:0022038 corpus callosum development;GO:0031290 retinal ganglion cell axon guidance;GO:0060997 dendritic spine morphogenesis	Tyr protein kinase family	ENZYME proteins:Transferases; Kinases:Tyr protein kinases; Enzymes; Cancer-related genes:Candidate cancer biomarkers			(M62)PID EPHB FWD PATHWAY	(M5909)HALLMARK MYOGENESIS	0	0	0	0	0	0	0	0	0	0	0	0	0	0	0	0	0	0	0	0	1
57169	ZNFX1	1	0	57169	Gene_ID	H. sapiens	57169	H. sapiens	ZNFX1	zinc finger NFX1-type containing 1	GO:0031048 heterochromatin assembly by small RNA;GO:0031507 heterochromatin assembly;GO:0045071 negative regulation of viral genome replication		Transcription factors:Yet undefined DNA-binding domains; Predicted intracellular proteins	Mitochondria (Approved)		(M105)PID TELOMERASE PATHWAY	(M5913)HALLMARK INTERFERON GAMMA RESPONSE	0	0	0	0	0	0	0	0	0	0	0	0	0	0	0	0	0	0	0	0	1
10549	PRDX4	1	0	10549	Gene_ID	H. sapiens	10549	H. sapiens	PRDX4	peroxiredoxin 4	GO:1905937 negative regulation of germ cell proliferation;GO:2000255 negative regulation of male germ cell proliferation;GO:1905936 regulation of germ cell proliferation		ENZYME proteins:Oxidoreductases; Predicted intracellular proteins; Enzymes; Cancer-related genes:Candidate cancer biomarkers	Endoplasmic reticulum (Supported); Additional: Cytosol			(M5938)HALLMARK REACTIVE OXYGEN SPECIES PATHWAY; (M5925)HALLMARK E2F TARGETS; (M5926)HALLMARK MYC TARGETS V1	0	0	0	0	0	0	0	0	0	0	0	0	0	0	0	0	0	0	0	0	1
6098	ROS1	1	0	6098	Gene_ID	H. sapiens	6098	H. sapiens	ROS1	ROS proto-oncogene 1, receptor tyrosine kinase	GO:0002066 columnar/cuboidal epithelial cell development;GO:0002065 columnar/cuboidal epithelial cell differentiation;GO:0032006 regulation of TOR signaling	Tyr protein kinase family	Predicted intracellular proteins; Cancer-related genes; ENZYME proteins:Transferases; Disease related genes; Human disease related genes:Cancers:Cancers of the lung and pleura; Kinases:Tyr protein kinases; Enzymes; FDA approved drug targets:Small molecule drugs	Vesicles (Approved)	Entrectinib; Fostamatinib		(M5932)HALLMARK INFLAMMATORY RESPONSE	0	0	0	0	0	0	0	0	0	0	0	0	0	0	0	0	0	0	0	0	1
8915	BCL10	1	0	8915	Gene_ID	H. sapiens	8915	H. sapiens	BCL10	BCL10 immune signaling adaptor	GO:0032681 regulation of lymphotoxin A production;GO:0032761 positive regulation of lymphotoxin A production;GO:0032765 positive regulation of mast cell cytokine production		Disease related genes; Cancer-related genes; Human disease related genes:Immune system diseases:Primary immunodeficiency; Predicted intracellular proteins			(M13096)SA PROGRAMMED CELL DEATH; (M37)PID NFKAPPAB CANONICAL PATHWAY; (M88)PID CD8 TCR PATHWAY	(M5949)HALLMARK PEROXISOME; (M5902)HALLMARK APOPTOSIS; (M5950)HALLMARK ALLOGRAFT REJECTION	0	0	0	0	0	0	0	0	0	0	0	0	0	0	0	0	0	0	0	0	1
593	BCKDHA	1	0	593	Gene_ID	H. sapiens	593	H. sapiens	BCKDHA	branched chain keto acid dehydrogenase E1 subunit alpha	GO:0009083 branched-chain amino acid catabolic process;GO:0009081 branched-chain amino acid metabolic process;GO:0009063 cellular amino acid catabolic process		Predicted intracellular proteins; Human disease related genes:Congenital disorders of metabolism:Congenital disorders of amino acid metabolism; Disease related genes; ENZYME proteins:Oxidoreductases; Potential drug targets; Enzymes				(M5905)HALLMARK ADIPOGENESIS; (M5936)HALLMARK OXIDATIVE PHOSPHORYLATION	0	0	0	0	0	0	0	0	0	0	0	0	0	0	0	0	0	0	0	0	1
3003	GZMK	1	0	3003	Gene_ID	H. sapiens	3003	H. sapiens	GZMK	granzyme K	GO:0006508 proteolysis;GO:0019538 protein metabolic process;GO:1901564 organonitrogen compound metabolic process		Predicted secreted proteins; Peptidases:Serine-type peptidases; Enzymes				(M5921)HALLMARK COMPLEMENT	0	0	0	0	0	0	0	0	0	0	0	0	0	0	0	0	0	0	0	0	1
56898	BDH2	1	0	56898	Gene_ID	H. sapiens	56898	H. sapiens	BDH2	3-hydroxybutyrate dehydrogenase 2	GO:0009237 siderophore metabolic process;GO:0019290 siderophore biosynthetic process;GO:0044550 secondary metabolite biosynthetic process		ENZYME proteins:Oxidoreductases; Predicted intracellular proteins; Enzymes	Cytosol (Supported)			(M5936)HALLMARK OXIDATIVE PHOSPHORYLATION	0	0	0	0	0	0	0	0	0	0	0	0	0	0	0	0	0	0	0	0	1
1267	CNP	1	0	1267	Gene_ID	H. sapiens	1267	H. sapiens	CNP	2',3'-cyclic nucleotide 3' phosphodiesterase	GO:0009214 cyclic nucleotide catabolic process;GO:0009187 cyclic nucleotide metabolic process;GO:0021762 substantia nigra development		Predicted intracellular proteins; Enzymes; ENZYME proteins:Hydrolases	Plasma membrane (Supported)			(M5911)HALLMARK INTERFERON ALPHA RESPONSE; (M5941)HALLMARK UV RESPONSE UP	0	0	0	0	0	0	0	0	0	0	0	0	0	0	0	0	0	0	0	0	1
25816	TNFAIP8	1	0	25816	Gene_ID	H. sapiens	25816	H. sapiens	TNFAIP8	TNF alpha induced protein 8	GO:0043154 negative regulation of cysteine-type endopeptidase activity involved in apoptotic process;GO:2000117 negative regulation of cysteine-type endopeptidase activity;GO:0043281 regulation of cysteine-type endopeptidase activity involved in apoptotic process		Predicted intracellular proteins	Nucleoplasm (Enhanced)			(M5908)HALLMARK ANDROGEN RESPONSE; (M5890)HALLMARK TNFA SIGNALING VIA NFKB	0	0	0	0	0	0	0	0	0	0	0	0	0	0	0	0	0	0	0	0	1
26156	RSL1D1	1	0	26156	Gene_ID	H. sapiens	26156	H. sapiens	RSL1D1	ribosomal L1 domain containing 1	GO:0000470 maturation of LSU-rRNA;GO:2000772 regulation of cellular senescence;GO:0042273 ribosomal large subunit biogenesis		Ribosomal proteins; Predicted intracellular proteins	Mitotic chromosome;Nucleoli rim (Enhanced)			(M5926)HALLMARK MYC TARGETS V1	0	0	0	0	0	0	0	0	0	0	0	0	0	0	0	0	0	0	0	0	1
150094	SIK1	1	0	150094	Gene_ID	H. sapiens	150094	H. sapiens	SIK1	salt inducible kinase 1	GO:0010868 negative regulation of triglyceride biosynthetic process;GO:0032792 negative regulation of CREB transcription factor activity;GO:2000210 positive regulation of anoikis	CAMK Ser/Thr protein kinase family	Predicted intracellular proteins; Kinases:CAMK Ser/Thr protein kinases; ENZYME proteins:Transferases; Disease related genes; Potential drug targets; Enzymes; Human disease related genes:Nervous system diseases:Epilepsy	Nucleoplasm (Approved); Additional: Vesicles	Dabrafenib; Fostamatinib	(M87)PID LKB1 PATHWAY	(M5890)HALLMARK TNFA SIGNALING VIA NFKB	0	0	0	0	0	0	0	0	0	0	0	0	0	0	0	0	0	0	0	0	1
29127	RACGAP1	1	0	29127	Gene_ID	H. sapiens	29127	H. sapiens	RACGAP1	Rac GTPase activating protein 1	GO:0000912 assembly of actomyosin apparatus involved in cytokinesis;GO:0000915 actomyosin contractile ring assembly;GO:0044837 actomyosin contractile ring organization		Predicted intracellular proteins	Nucleoplasm (Enhanced)		(M83)PID CDC42 REG PATHWAY; (M241)PID RAC1 REG PATHWAY; (M14)PID AURORA B PATHWAY	(M5893)HALLMARK MITOTIC SPINDLE; (M5901)HALLMARK G2M CHECKPOINT; (M5925)HALLMARK E2F TARGETS	0	0	0	0	0	0	0	0	0	0	0	0	0	0	0	0	0	0	0	0	1
917	CD3G	1	0	917	Gene_ID	H. sapiens	917	H. sapiens	CD3G	CD3 gamma subunit of T-cell receptor complex	GO:0045059 positive thymic T cell selection;GO:0046629 gamma-delta T cell activation;GO:0045061 thymic T cell selection		CD markers; Disease related genes; Human disease related genes:Immune system diseases:Primary immunodeficiency; Predicted intracellular proteins; FDA approved drug targets:Biotech drugs	Cytosol;Plasma membrane (Supported)	Muromonab	(M290)PID IL12 STAT4 PATHWAY; (M88)PID CD8 TCR PATHWAY; (M54)PID IL12 2PATHWAY	(M5950)HALLMARK ALLOGRAFT REJECTION	0	0	0	0	0	0	0	0	0	0	0	0	0	0	0	0	0	0	0	0	1
3848	KRT1	1	0	3848	Gene_ID	H. sapiens	3848	H. sapiens	KRT1	keratin 1	GO:0001867 complement activation, lectin pathway;GO:0051290 protein heterotetramerization;GO:0042730 fibrinolysis		Disease related genes; Human disease related genes:Congenital malformations:Congenital malformations of skin; Predicted intracellular proteins		Zinc; Copper; Zinc acetate	(M223)PID BETA CATENIN NUC PATHWAY	(M5950)HALLMARK ALLOGRAFT REJECTION; (M5956)HALLMARK KRAS SIGNALING DN	0	0	0	0	0	0	0	0	0	0	0	0	0	0	0	0	0	0	0	0	1
10248	POP7	1	0	10248	Gene_ID	H. sapiens	10248	H. sapiens	POP7	POP7 homolog, ribonuclease P/MRP subunit	GO:0001682 tRNA 5'-leader removal;GO:0099116 tRNA 5'-end processing;GO:0034471 ncRNA 5'-end processing		Predicted intracellular proteins; Enzymes; ENZYME proteins:Hydrolases	Nucleoli;Vesicles (Supported)			(M5925)HALLMARK E2F TARGETS	0	0	0	0	0	0	0	0	0	0	0	0	0	0	0	0	0	0	0	0	1
7024	TFCP2	0	1	7024	Gene_ID	H. sapiens	7024	H. sapiens	TFCP2	transcription factor CP2	GO:0042789 mRNA transcription by RNA polymerase II;GO:0009299 mRNA transcription;GO:0006366 transcription by RNA polymerase II		Transcription factors:Immunoglobulin fold; Predicted intracellular proteins	Nucleoplasm (Supported); Additional: Cytosol		(M101)PID HDAC CLASSI PATHWAY		0	1	0	0	0	0	0	0	0	0	0	0	0	0	1	0	0	0	0	0	1
6991	TCTE3	0	1	6991	Gene_ID	H. sapiens	6991	H. sapiens	DYNLT2	dynein light chain Tctex-type 2	GO:0007018 microtubule-based movement;GO:0007017 microtubule-based process;GO:0006928 movement of cell or subcellular component		Predicted intracellular proteins					0	0	0	0	0	0	0	0	0	0	0	0	0	0	0	0	0	0	0	0	1
253559	CADM2	1	0	253559	Gene_ID	H. sapiens	253559	H. sapiens	CADM2	cell adhesion molecule 2	GO:0007155 cell adhesion;GO:0009987 cellular process;GO:0008150 biological_process						(M5915)HALLMARK APICAL JUNCTION	0	0	0	0	0	0	0	0	0	0	0	0	0	0	0	0	0	0	0	0	1
9992	KCNE2	1	0	9992	Gene_ID	H. sapiens	9992	H. sapiens	KCNE2	potassium voltage-gated channel subfamily E regulatory subunit 2	GO:1902159 regulation of cyclic nucleotide-gated ion channel activity;GO:1901979 regulation of inward rectifier potassium channel activity;GO:1902260 negative regulation of delayed rectifier potassium channel activity		Disease related genes; Human disease related genes:Cardiovascular diseases:Cardiac diseases				(M5956)HALLMARK KRAS SIGNALING DN	0	0	0	0	0	0	0	0	0	0	0	0	0	0	0	0	0	0	0	0	1
1164	CKS2	1	0	1164	Gene_ID	H. sapiens	1164	H. sapiens	CKS2	CDC28 protein kinase regulatory subunit 2	GO:0045737 positive regulation of cyclin-dependent protein serine/threonine kinase activity;GO:1904031 positive regulation of cyclin-dependent protein kinase activity;GO:0000079 regulation of cyclin-dependent protein serine/threonine kinase activity		Predicted intracellular proteins; Cancer-related genes:Candidate cancer biomarkers	Cytosol;Mitochondria (Approved); Additional: Nucleoplasm;Vesicles			(M5901)HALLMARK G2M CHECKPOINT; (M5925)HALLMARK E2F TARGETS	0	0	0	0	0	0	0	0	0	0	0	0	0	0	0	0	0	0	0	0	1
11331	PHB2	1	0	11331	Gene_ID	H. sapiens	11331	H. sapiens	PHB2	prohibitin 2	GO:0060762 regulation of branching involved in mammary gland duct morphogenesis;GO:0042695 thelarche;GO:0060744 mammary gland branching involved in thelarche		Predicted intracellular proteins	Mitochondria (Enhanced)	Capsaicin; Rocaglamide; Didesmethylrocaglamide	(M200)PID ERA GENOMIC PATHWAY	(M5926)HALLMARK MYC TARGETS V1; (M5936)HALLMARK OXIDATIVE PHOSPHORYLATION	0	0	0	0	0	0	0	0	0	0	0	0	0	0	0	0	0	0	0	0	1
8671	SLC4A4	1	0	8671	Gene_ID	H. sapiens	8671	H. sapiens	SLC4A4	solute carrier family 4 member 4	GO:0036376 sodium ion export across plasma membrane;GO:0045821 positive regulation of glycolytic process;GO:0015701 bicarbonate transport		Transporters:Electrochemical Potential-driven transporters; Disease related genes; Potential drug targets; Human disease related genes:Urinary system diseases:Kidney diseases; Predicted intracellular proteins				(M5932)HALLMARK INFLAMMATORY RESPONSE	0	0	0	0	0	0	0	0	0	0	0	0	0	0	0	0	0	0	0	0	1
23764	MAFF	1	0	23764	Gene_ID	H. sapiens	23764	H. sapiens	MAFF	MAF bZIP transcription factor F	GO:0007567 parturition;GO:0035914 skeletal muscle cell differentiation;GO:0045604 regulation of epidermal cell differentiation		Transcription factors:Basic domains; Predicted intracellular proteins	Nucleoplasm (Approved); Additional: Mitochondria			(M5946)HALLMARK COAGULATION; (M5947)HALLMARK IL2 STAT5 SIGNALING; (M5890)HALLMARK TNFA SIGNALING VIA NFKB	0	0	0	0	0	0	0	0	0	0	0	0	0	0	0	0	0	0	0	0	1
57019	CIAPIN1	0	1	57019	Gene_ID	H. sapiens	57019	H. sapiens	CIAPIN1	cytokine induced apoptosis inhibitor 1	GO:0016226 iron-sulfur cluster assembly;GO:0031163 metallo-sulfur cluster assembly;GO:0022900 electron transport chain		Predicted intracellular proteins	Mitochondria (Supported); Additional: Nucleoplasm				0	0	0	0	0	0	0	0	0	0	1	0	0	0	0	0	0	0	0	0	1
23266	ADGRL2	1	0	23266	Gene_ID	H. sapiens	23266	H. sapiens	ADGRL2	adhesion G protein-coupled receptor L2	GO:0007189 adenylate cyclase-activating G protein-coupled receptor signaling pathway;GO:0007188 adenylate cyclase-modulating G protein-coupled receptor signaling pathway;GO:0007420 brain development		G-protein coupled receptors:GPCRs excl olfactory receptors; G-protein coupled receptors:Family 2 (B) receptors; Transporters	Plasma membrane (Approved)			(M5942)HALLMARK UV RESPONSE DN	0	0	0	0	0	0	0	0	0	0	0	0	0	0	0	0	0	0	0	0	1
5824	PEX19	1	0	5824	Gene_ID	H. sapiens	5824	H. sapiens	PEX19	peroxisomal biogenesis factor 19	GO:1900130 regulation of lipid binding;GO:1900131 negative regulation of lipid binding;GO:0045046 protein import into peroxisome membrane		Transporters; Disease related genes; Potential drug targets; Human disease related genes:Congenital disorders of metabolism:Peroxisomal diseases; Predicted intracellular proteins	Peroxisomes (Supported)			(M5948)HALLMARK BILE ACID METABOLISM	0	0	0	0	0	0	0	0	0	0	0	0	0	0	0	0	0	0	0	0	1
79803	HPS6	0	1	79803	Gene_ID	H. sapiens	79803	H. sapiens	HPS6	HPS6 biogenesis of lysosomal organelles complex 2 subunit 3	GO:1903232 melanosome assembly;GO:0030318 melanocyte differentiation;GO:0060155 platelet dense granule organization		Disease related genes; Predicted intracellular proteins; Human disease related genes:Congenital disorders of metabolism:Congenital disorders of amino acid metabolism					0	0	0	0	0	0	0	0	0	0	0	0	0	0	0	0	0	1	0	0	1
6620	SNCB	1	0	6620	Gene_ID	H. sapiens	6620	H. sapiens	SNCB	synuclein beta	GO:0042417 dopamine metabolic process;GO:0006584 catecholamine metabolic process;GO:0009712 catechol-containing compound metabolic process		Human disease related genes:Nervous system diseases:Neurodegenerative diseases; Predicted intracellular proteins; Transporters:Transporter channels and pores				(M5956)HALLMARK KRAS SIGNALING DN	0	0	0	0	0	0	0	0	0	0	0	0	0	0	0	0	0	0	0	0	1
10397	NDRG1	1	0	10397	Gene_ID	H. sapiens	10397	H. sapiens	NDRG1	N-myc downstream regulated 1	GO:0032287 peripheral nervous system myelin maintenance;GO:0043217 myelin maintenance;GO:0045576 mast cell activation		Disease related genes; Human disease related genes:Nervous system diseases:Neurodegenerative diseases; Predicted intracellular proteins; Cancer-related genes:Candidate cancer biomarkers	Cytosol (Supported); Additional: Microtubules		(M254)PID MYC REPRESS PATHWAY; (M255)PID HIF1 TFPATHWAY; (M145)PID P53 DOWNSTREAM PATHWAY	(M5908)HALLMARK ANDROGEN RESPONSE; (M5947)HALLMARK IL2 STAT5 SIGNALING; (M5891)HALLMARK HYPOXIA	0	0	0	0	0	0	0	0	0	0	0	0	0	0	0	0	0	0	0	0	1
401565	FAM166A	0	1	401565	Gene_ID	H. sapiens	401565	H. sapiens	FAM166A	family with sequence similarity 166 member A			Predicted intracellular proteins; Cancer-related genes:Mutated cancer genes					0	0	0	0	0	0	0	0	0	0	0	0	0	0	0	0	0	0	0	0	1
23510	KCTD2	0	1	23510	Gene_ID	H. sapiens	23510	H. sapiens	KCTD2	potassium channel tetramerization domain containing 2	GO:0051260 protein homooligomerization;GO:0051259 protein complex oligomerization;GO:0043161 proteasome-mediated ubiquitin-dependent protein catabolic process		Predicted intracellular proteins					0	0	0	0	0	1	0	0	0	0	0	0	0	0	0	0	0	0	0	0	1
1522	CTSZ	1	0	1522	Gene_ID	H. sapiens	1522	H. sapiens	CTSZ	cathepsin Z	GO:0010757 negative regulation of plasminogen activation;GO:0002002 regulation of angiotensin levels in blood;GO:0002003 angiotensin maturation		Peptidases:Cysteine-type peptidases; Predicted intracellular proteins; Enzymes; ENZYME proteins:Hydrolases	Vesicles (Supported)		(M3468)NABA ECM REGULATORS; (M5885)NABA MATRISOME ASSOCIATED; (M5889)NABA MATRISOME	(M5947)HALLMARK IL2 STAT5 SIGNALING	0	0	0	0	0	0	0	0	0	0	0	0	0	0	0	0	0	0	0	0	1
670	BPHL	1	0	670	Gene_ID	H. sapiens	670	H. sapiens	BPHL	biphenyl hydrolase like	GO:0006805 xenobiotic metabolic process;GO:0071466 cellular response to xenobiotic stimulus;GO:0009636 response to toxic substance		Predicted intracellular proteins	Mitochondria (Approved)	L-tyrosinamide		(M5935)HALLMARK FATTY ACID METABOLISM; (M5934)HALLMARK XENOBIOTIC METABOLISM	0	0	0	0	0	0	0	0	0	0	0	0	0	0	0	0	0	0	0	0	1
2960	GTF2E1	0	1	2960	Gene_ID	H. sapiens	2960	H. sapiens	GTF2E1	general transcription factor IIE subunit 1	GO:0001113 transcription open complex formation at RNA polymerase II promoter;GO:0001112 DNA-templated transcription open complex formation;GO:0001120 protein-DNA complex remodeling		Predicted intracellular proteins	Nucleoplasm (Enhanced)				0	0	0	0	0	0	1	0	0	0	0	0	0	0	1	0	0	0	1	0	1
5625	PRODH	1	0	5625	Gene_ID	H. sapiens	5625	H. sapiens	PRODH	proline dehydrogenase 1	GO:0010133 proline catabolic process to glutamate;GO:0006562 proline catabolic process;GO:0019470 4-hydroxyproline catabolic process		Predicted intracellular proteins; Human disease related genes:Congenital disorders of metabolism:Congenital disorders of amino acid metabolism; Disease related genes; ENZYME proteins:Oxidoreductases; Potential drug targets; Enzymes; Human disease related genes:Other diseases:Mental and behavioural disorders	Mitochondria (Approved); Additional: Nucleoplasm;Vesicles	Proline		(M5956)HALLMARK KRAS SIGNALING DN	0	0	0	0	0	0	0	0	0	0	0	0	0	0	0	0	0	0	0	0	1
4043	LRPAP1	1	0	4043	Gene_ID	H. sapiens	4043	H. sapiens	LRPAP1	LDL receptor related protein associated protein 1	GO:0010916 negative regulation of very-low-density lipoprotein particle clearance;GO:0010915 regulation of very-low-density lipoprotein particle clearance;GO:0150093 amyloid-beta clearance by transcytosis		Disease related genes; Predicted intracellular proteins; Human disease related genes:Nervous system diseases:Eye disease	Endoplasmic reticulum (Supported)		(M211)PID HEDGEHOG 2PATHWAY; (M69)PID REELIN PATHWAY; (M163)PID LIS1 PATHWAY	(M5944)HALLMARK ANGIOGENESIS	0	0	0	0	0	0	0	0	0	0	0	0	0	0	0	0	0	0	0	0	1
26086	GPSM1	0	1	26086	Gene_ID	H. sapiens	26086	H. sapiens	GPSM1	G protein signaling modulator 1	GO:1905098 negative regulation of guanyl-nucleotide exchange factor activity;GO:1905097 regulation of guanyl-nucleotide exchange factor activity;GO:1904424 regulation of GTP binding		Predicted intracellular proteins	Golgi apparatus (Supported); Additional: Nucleoplasm				0	0	0	0	0	0	0	0	0	0	0	0	0	0	0	0	0	0	0	0	1
3576	CXCL8	1	0	3576	Gene_ID	H. sapiens	3576	H. sapiens	CXCL8	C-X-C motif chemokine ligand 8	GO:2000535 regulation of entry of bacterium into host cell;GO:0050930 induction of positive chemotaxis;GO:0060354 negative regulation of cell adhesion molecule production		Predicted secreted proteins; Cancer-related genes:Candidate cancer biomarkers; Candidate cardiovascular disease genes	Golgi apparatus (Approved)	ABT-510; MDX-018; Rivanicline; Tapinarof	(M251)PID SYNDECAN 3 PATHWAY; (M252)PID IL8 CXCR1 PATHWAY; (M240)PID SYNDECAN 2 PATHWAY	(M5930)HALLMARK EPITHELIAL MESENCHYMAL TRANSITION; (M5932)HALLMARK INFLAMMATORY RESPONSE	0	0	0	0	0	0	0	0	0	0	0	0	0	0	0	0	0	0	0	0	1
677805	SNORA18	0	1	677805	Gene_ID	H. sapiens	677805	H. sapiens	SNORA18	small nucleolar RNA, H/ACA box 18	GO:0006396 RNA processing;GO:0016070 RNA metabolic process;GO:0010467 gene expression							0	0	0	0	0	0	0	0	0	0	0	0	0	0	0	0	0	0	0	0	1
9133	CCNB2	1	0	9133	Gene_ID	H. sapiens	9133	H. sapiens	CCNB2	cyclin B2	GO:0008315 G2/MI transition of meiotic cell cycle;GO:0044771 meiotic cell cycle phase transition;GO:0007057 spindle assembly involved in female meiosis I		Transporters:Transporter channels and pores; Predicted intracellular proteins; Cancer-related genes:Candidate cancer biomarkers	Cytosol (Enhanced); Additional: Golgi apparatus		(M176)PID FOXM1 PATHWAY; (M236)PID DELTA NP63 PATHWAY	(M5951)HALLMARK SPERMATOGENESIS; (M5893)HALLMARK MITOTIC SPINDLE; (M5901)HALLMARK G2M CHECKPOINT	0	0	0	0	0	0	0	0	0	0	0	0	0	0	0	0	0	0	0	0	1
84294	UTP23	0	1	84294	Gene_ID	H. sapiens	84294	H. sapiens	UTP23	UTP23 small subunit processome component	GO:0000480 endonucleolytic cleavage in 5'-ETS of tricistronic rRNA transcript (SSU-rRNA, 5.8S rRNA, LSU-rRNA);GO:0000478 endonucleolytic cleavage involved in rRNA processing;GO:0000479 endonucleolytic cleavage of tricistronic rRNA transcript (SSU-rRNA, 5.8S rRNA, LSU-rRNA)		Predicted intracellular proteins	Nucleoli (Approved)				1	0	0	0	0	0	0	1	0	0	0	0	0	0	0	0	0	0	0	0	1
51295	ECSIT	1	0	51295	Gene_ID	H. sapiens	51295	H. sapiens	ECSIT	ECSIT signaling integrator	GO:0061635 regulation of protein complex stability;GO:0010257 NADH dehydrogenase complex assembly;GO:0032981 mitochondrial respiratory chain complex I assembly		Predicted intracellular proteins	Nucleoplasm (Supported); Additional: Cytosol			(M5923)HALLMARK PI3K AKT MTOR SIGNALING	0	0	0	0	0	0	0	0	0	0	0	0	0	0	0	0	0	0	0	0	1
6456	SH3GL2	1	0	6456	Gene_ID	H. sapiens	6456	H. sapiens	SH3GL2	SH3 domain containing GRB2 like 2, endophilin A1	GO:1905604 negative regulation of blood-brain barrier permeability;GO:0016191 synaptic vesicle uncoating;GO:1905603 regulation of blood-brain barrier permeability		Predicted intracellular proteins	Microtubules (Approved); Additional: Cytokinetic bridge;Mitotic spindle		(M214)PID ERBB1 INTERNALIZATION PATHWAY; (M12)PID RHOA PATHWAY; (M48)PID MET PATHWAY	(M5910)HALLMARK PROTEIN SECRETION	0	0	0	0	0	0	0	0	0	0	0	0	0	0	0	0	0	0	0	0	1
316	AOX1	1	0	316	Gene_ID	H. sapiens	316	H. sapiens	AOX1	aldehyde oxidase 1	GO:0006805 xenobiotic metabolic process;GO:0071466 cellular response to xenobiotic stimulus;GO:0009410 response to xenobiotic stimulus		ENZYME proteins:Oxidoreductases; Predicted intracellular proteins; Enzymes		Cyclobenzaprine; Eniluracil		(M5934)HALLMARK XENOBIOTIC METABOLISM	0	0	0	0	0	0	0	0	0	0	0	0	0	0	0	0	0	0	0	0	1
8801	SUCLG2	1	0	8801	Gene_ID	H. sapiens	8801	H. sapiens	SUCLG2	succinate-CoA ligase GDP-forming subunit beta	GO:1901289 succinyl-CoA catabolic process;GO:0006104 succinyl-CoA metabolic process;GO:0033869 nucleoside bisphosphate catabolic process		Predicted intracellular proteins; Citric acid cycle related proteins; ENZYME proteins:Ligase; Enzymes	Mitochondria (Approved); Additional: Plasma membrane	Phenethyl Isothiocyanate		(M5935)HALLMARK FATTY ACID METABOLISM	0	0	0	0	0	0	0	0	0	0	0	0	0	0	0	0	0	0	0	0	1
1281	COL3A1	1	0	1281	Gene_ID	H. sapiens	1281	H. sapiens	COL3A1	collagen type III alpha 1 chain	GO:0048144 fibroblast proliferation;GO:0032905 transforming growth factor beta1 production;GO:0071604 transforming growth factor beta production		Human disease related genes:Congenital malformations:Congenital malformations of skin; Predicted secreted proteins; Disease related genes; Predicted intracellular proteins; FDA approved drug targets:Biotech drugs	Endoplasmic reticulum (Approved)	Collagenase clostridium histolyticum	(M3005)NABA COLLAGENS; (M198)PID SYNDECAN 1 PATHWAY; (M8)PID ENDOTHELIN PATHWAY	(M5944)HALLMARK ANGIOGENESIS; (M5942)HALLMARK UV RESPONSE DN; (M5909)HALLMARK MYOGENESIS	0	0	0	0	0	0	0	0	0	0	0	0	0	0	0	0	0	0	0	0	1
293	SLC25A6	1	0	293	Gene_ID	H. sapiens	293	H. sapiens	SLC25A6	solute carrier family 25 member 6	GO:0140021 mitochondrial ADP transmembrane transport;GO:1990544 mitochondrial ATP transmembrane transport;GO:0015866 ADP transport		FDA approved drug targets:Small molecule drugs; Transporters:Electrochemical Potential-driven transporters	Mitochondria (Supported)	Clodronic acid; Etidronic acid		(M5936)HALLMARK OXIDATIVE PHOSPHORYLATION	0	0	0	0	0	0	0	0	0	0	0	0	0	0	0	0	0	0	0	0	1
6514	SLC2A2	1	0	6514	Gene_ID	H. sapiens	6514	H. sapiens	SLC2A2	solute carrier family 2 member 2	GO:0015755 fructose transmembrane transport;GO:0070837 dehydroascorbic acid transport;GO:0046323 glucose import		Disease related genes; Human disease related genes:Congenital disorders of metabolism:Congenital disorders of carbohydrate metabolism; Potential drug targets; Transporters:Electrochemical Potential-driven transporters	Plasma membrane (Supported)	Streptozocin	(M106)PID HNF3B PATHWAY	(M5957)HALLMARK PANCREAS BETA CELLS	0	0	0	0	0	0	0	0	0	0	0	0	0	0	0	0	0	0	0	0	1
29903	CCDC106	1	0	29903	Gene_ID	H. sapiens	29903	H. sapiens	CCDC106	coiled-coil domain containing 106			Predicted intracellular proteins	Nucleoplasm (Supported); Additional: Cytosol			(M5956)HALLMARK KRAS SIGNALING DN	0	0	0	0	0	0	0	0	0	0	0	0	0	0	0	0	0	0	0	0	1
1363	CPE	1	0	1363	Gene_ID	H. sapiens	1363	H. sapiens	CPE	carboxypeptidase E	GO:0033366 protein localization to secretory granule;GO:0030070 insulin processing;GO:1901142 insulin metabolic process		Peptidases:Metallopeptidases; Predicted intracellular proteins; Enzymes; ENZYME proteins:Hydrolases	Centrosome (Approved); Additional: Nucleoplasm;Vesicles	Insulin human; Insulin pork	(M67)PID ARF6 TRAFFICKING PATHWAY	(M5907)HALLMARK ESTROGEN RESPONSE LATE; (M5953)HALLMARK KRAS SIGNALING UP	0	0	0	0	0	0	0	0	0	0	0	0	0	0	0	0	0	0	0	0	1
10311	VPS26C	0	1	10311	Gene_ID	H. sapiens	10311	H. sapiens	VPS26C	VPS26 endosomal protein sorting factor C	GO:0032456 endocytic recycling;GO:0098876 vesicle-mediated transport to the plasma membrane;GO:0016197 endosomal transport		Predicted intracellular proteins; Transporters	Mitochondria (Approved)				0	0	0	0	0	0	0	0	0	0	0	0	0	1	0	0	0	0	0	0	1
8530	CST7	1	0	8530	Gene_ID	H. sapiens	8530	H. sapiens	CST7	cystatin F	GO:0097340 inhibition of cysteine-type endopeptidase activity;GO:0097341 zymogen inhibition;GO:1903979 negative regulation of microglial cell activation		Predicted secreted proteins			(M3468)NABA ECM REGULATORS; (M5885)NABA MATRISOME ASSOCIATED; (M5889)NABA MATRISOME	(M5947)HALLMARK IL2 STAT5 SIGNALING	0	0	0	0	0	0	0	0	0	0	0	0	0	0	0	0	0	0	0	0	1
6611	SMS	1	0	6611	Gene_ID	H. sapiens	6611	H. sapiens	SMS	spermine synthase	GO:0006597 spermine biosynthetic process;GO:0008215 spermine metabolic process;GO:0006596 polyamine biosynthetic process		Human disease related genes:Congenital malformations:Other congenital malformations; Enzymes; ENZYME proteins:Transferases; Disease related genes; Predicted intracellular proteins	Nuclear bodies (Approved); Additional: Cytosol	Spermine		(M5908)HALLMARK ANDROGEN RESPONSE; (M5935)HALLMARK FATTY ACID METABOLISM	0	0	0	0	0	0	0	0	0	0	0	0	0	0	0	0	0	0	0	0	1
6750	SST	1	0	6750	Gene_ID	H. sapiens	6750	H. sapiens	SST	somatostatin	GO:0008628 hormone-mediated apoptotic signaling pathway;GO:0006972 hyperosmotic response;GO:0010447 response to acidic pH		Predicted secreted proteins; Cancer-related genes:Candidate cancer biomarkers		Cysteamine		(M5957)HALLMARK PANCREAS BETA CELLS	0	0	0	0	0	0	0	0	0	0	0	0	0	0	0	0	0	0	0	0	1
5045	FURIN	1	0	5045	Gene_ID	H. sapiens	5045	H. sapiens	FURIN	furin, paired basic amino acid cleaving enzyme	GO:0090472 dibasic protein processing;GO:1901392 regulation of transforming growth factor beta1 activation;GO:1901394 positive regulation of transforming growth factor beta1 activation		Peptidases:Serine-type peptidases; Enzymes; ENZYME proteins:Hydrolases	Golgi apparatus (Supported); Additional: Nucleoplasm	Capric acid; Pirfenidone	(M17)PID NOTCH PATHWAY; (M255)PID HIF1 TFPATHWAY; (M153)PID P75 NTR PATHWAY	(M5896)HALLMARK TGF BETA SIGNALING; (M5946)HALLMARK COAGULATION; (M5941)HALLMARK UV RESPONSE UP	0	0	0	0	0	0	0	0	0	0	0	0	0	0	0	0	0	0	0	0	1
3485	IGFBP2	1	0	3485	Gene_ID	H. sapiens	3485	H. sapiens	IGFBP2	insulin like growth factor binding protein 2	GO:0010226 response to lithium ion;GO:0043567 regulation of insulin-like growth factor receptor signaling pathway;GO:0042104 positive regulation of activated T cell proliferation		Predicted intracellular proteins; Predicted secreted proteins; Cancer-related genes:Candidate cancer biomarkers	Endoplasmic reticulum (Approved)		(M3008)NABA ECM GLYCOPROTEINS; (M5884)NABA CORE MATRISOME; (M5889)NABA MATRISOME	(M5941)HALLMARK UV RESPONSE UP; (M5930)HALLMARK EPITHELIAL MESENCHYMAL TRANSITION; (M5956)HALLMARK KRAS SIGNALING DN	0	0	0	0	0	0	0	0	0	0	0	0	0	0	0	0	0	0	0	0	1
5063	PAK3	1	0	5063	Gene_ID	H. sapiens	5063	H. sapiens	PAK3	p21 (RAC1) activated kinase 3	GO:0010763 positive regulation of fibroblast migration;GO:0061003 positive regulation of dendritic spine morphogenesis;GO:0060997 dendritic spine morphogenesis	STE Ser/Thr protein kinase family	RAS pathway related proteins; Predicted intracellular proteins; ENZYME proteins:Transferases; Disease related genes; Kinases:STE Ser/Thr protein kinases; Potential drug targets; Enzymes; Human disease related genes:Other diseases:Mental and behavioural disorders	Vesicles (Approved)	Fostamatinib	(M76)PID P38 ALPHA BETA PATHWAY; (M16801)SIG REGULATION OF THE ACTIN CYTOSKELETON BY RHO GTPASES; (M5193)SIG CHEMOTAXIS	(M5957)HALLMARK PANCREAS BETA CELLS	0	0	0	0	0	0	0	0	0	0	0	0	0	0	0	0	0	0	0	0	1
84552	PARD6G	1	0	84552	Gene_ID	H. sapiens	84552	H. sapiens	PARD6G	par-6 family cell polarity regulator gamma	GO:0007098 centrosome cycle;GO:0031023 microtubule organizing center organization;GO:0007163 establishment or maintenance of cell polarity		Predicted intracellular proteins	Plasma membrane (Approved)			(M5915)HALLMARK APICAL JUNCTION	0	0	0	0	0	0	0	0	0	0	0	0	0	0	0	0	0	0	0	0	1
273	AMPH	1	0	273	Gene_ID	H. sapiens	273	H. sapiens	AMPH	amphiphysin	GO:0048488 synaptic vesicle endocytosis;GO:0140238 presynaptic endocytosis;GO:0036465 synaptic vesicle recycling		Cancer-related genes:Mutational cancer driver genes; Predicted intracellular proteins	Cytosol (Supported); Additional: Plasma membrane		(M214)PID ERBB1 INTERNALIZATION PATHWAY	(M5942)HALLMARK UV RESPONSE DN	0	0	0	0	0	0	0	0	0	0	0	0	0	0	0	0	0	0	0	0	1
4792	NFKBIA	1	0	4792	Gene_ID	H. sapiens	4792	H. sapiens	NFKBIA	NFKB inhibitor alpha	GO:0070427 nucleotide-binding oligomerization domain containing 1 signaling pathway;GO:0007253 cytoplasmic sequestering of NF-kappaB;GO:0070431 nucleotide-binding oligomerization domain containing 2 signaling pathway		Transcription factors:Immunoglobulin fold; Disease related genes; Human disease related genes:Cancers:Cancers of haematopoietic and lymphoid tissues; Human disease related genes:Immune system diseases:Primary immunodeficiency; Predicted intracellular proteins; Cancer-related genes:Candidate cancer biomarkers	Cytosol (Enhanced)	Acetylsalicylic acid; Bardoxolone methyl; Astaxanthin	(M26)PID NFKAPPAB ATYPICAL PATHWAY; (M37)PID NFKAPPAB CANONICAL PATHWAY; (M45)PID CD40 PATHWAY	(M5941)HALLMARK UV RESPONSE UP; (M5890)HALLMARK TNFA SIGNALING VIA NFKB; (M5913)HALLMARK INTERFERON GAMMA RESPONSE	0	0	0	0	0	0	0	0	0	0	0	0	0	0	0	0	0	0	0	0	1
9095	TBX19	0	1	9095	Gene_ID	H. sapiens	9095	H. sapiens	TBX19	T-box transcription factor 19	GO:0021983 pituitary gland development;GO:0001707 mesoderm formation;GO:0048332 mesoderm morphogenesis		Disease related genes; Transcription factors:Immunoglobulin fold; Predicted intracellular proteins; Human disease related genes:Endocrine and metabolic diseases:Hypothalamus and pituitary gland diseases	Nuclear speckles (Approved)				0	0	0	0	0	0	0	0	0	0	0	0	0	0	0	0	0	0	0	0	1
9411	ARHGAP29	1	0	9411	Gene_ID	H. sapiens	9411	H. sapiens	ARHGAP29	Rho GTPase activating protein 29	GO:0007266 Rho protein signal transduction;GO:0090630 activation of GTPase activity;GO:0007265 Ras protein signal transduction		Predicted intracellular proteins	Centrosome;Nucleoplasm (Approved); Additional: Cytosol;Plasma membrane			(M5893)HALLMARK MITOTIC SPINDLE	0	0	0	0	0	0	0	0	0	0	0	0	0	0	0	0	0	0	0	0	1
27079	RPUSD2	0	1	27079	Gene_ID	H. sapiens	27079	H. sapiens	RPUSD2	RNA pseudouridine synthase domain containing 2	GO:0000455 enzyme-directed rRNA pseudouridine synthesis;GO:1990481 mRNA pseudouridine synthesis;GO:0031118 rRNA pseudouridine synthesis		Predicted intracellular proteins	Microtubules;Nucleoplasm (Approved)				1	1	0	0	1	0	0	0	0	0	0	0	0	0	0	0	0	0	0	0	1
10651	MTX2	1	0	10651	Gene_ID	H. sapiens	10651	H. sapiens	MTX2	metaxin 2	GO:0007008 outer mitochondrial membrane organization;GO:0045040 protein insertion into mitochondrial outer membrane;GO:0051204 protein insertion into mitochondrial membrane		Predicted intracellular proteins	Mitochondria (Supported); Additional: Nucleoli			(M5936)HALLMARK OXIDATIVE PHOSPHORYLATION	0	0	0	0	0	0	0	0	0	0	0	0	0	0	0	0	0	0	0	0	1
50852	TRAT1	1	0	50852	Gene_ID	H. sapiens	50852	H. sapiens	TRAT1	T cell receptor associated transmembrane adaptor 1	GO:0001920 negative regulation of receptor recycling;GO:0050862 positive regulation of T cell receptor signaling pathway;GO:0001919 regulation of receptor recycling		Predicted intracellular proteins	Plasma membrane (Enhanced); Additional: Centriolar satellite;Mitotic spindle			(M5950)HALLMARK ALLOGRAFT REJECTION	0	0	0	0	0	0	0	0	0	0	0	0	0	0	0	0	0	0	0	0	1
844	CASQ1	1	0	844	Gene_ID	H. sapiens	844	H. sapiens	CASQ1	calsequestrin 1	GO:0014809 regulation of skeletal muscle contraction by regulation of release of sequestered calcium ion;GO:0014722 regulation of skeletal muscle contraction by calcium ion signaling;GO:1901341 positive regulation of store-operated calcium channel activity		Disease related genes; Potential drug targets; Human disease related genes:Musculoskeletal diseases:Muscular diseases; Predicted intracellular proteins; Transporters:Accessory Factors Involved in Transport	Mitochondria;Nucleoplasm (Approved)	Calcium citrate; Calcium Phosphate; Calcium levulinate; Calcium phosphate dihydrate		(M5909)HALLMARK MYOGENESIS	0	0	0	0	0	0	0	0	0	0	0	0	0	0	0	0	0	0	0	0	1
5932	RBBP8	1	0	5932	Gene_ID	H. sapiens	5932	H. sapiens	RBBP8	RB binding protein 8, endonuclease	GO:0010792 DNA double-strand break processing involved in repair via single-strand annealing;GO:0045002 double-strand break repair via single-strand annealing;GO:0110025 DNA strand resection involved in replication fork processing		Disease related genes; Predicted intracellular proteins; Human disease related genes:Congenital malformations:Other congenital malformations	Nucleoplasm (Supported)		(M258)PID BARD1 PATHWAY; (M84)PID ATM PATHWAY; (M288)PID HES HEY PATHWAY	(M5906)HALLMARK ESTROGEN RESPONSE EARLY; (M5907)HALLMARK ESTROGEN RESPONSE LATE	0	0	0	0	0	0	0	0	0	0	0	0	0	0	0	0	0	0	0	0	1
5178	PEG3	1	0	5178	Gene_ID	H. sapiens	5178	H. sapiens	PEG3	paternally expressed 3	GO:0006915 apoptotic process;GO:0012501 programmed cell death;GO:0000122 negative regulation of transcription by RNA polymerase II		Transcription factors:Zinc-coordinating DNA-binding domains; Predicted intracellular proteins	Nucleoplasm (Approved)			(M5953)HALLMARK KRAS SIGNALING UP	0	0	0	0	0	0	0	0	0	0	0	0	0	0	0	0	0	0	0	0	1
580	BARD1	1	0	580	Gene_ID	H. sapiens	580	H. sapiens	BARD1	BRCA1 associated RING domain 1	GO:0046826 negative regulation of protein export from nucleus;GO:0110025 DNA strand resection involved in replication fork processing;GO:0070537 histone H2A K63-linked deubiquitination		ENZYME proteins:Transferases; Cancer-related genes:Mutational cancer driver genes; Predicted intracellular proteins; Enzymes	Nuclear speckles;Nucleoplasm (Supported); Additional: Cytoplasmic bodies		(M258)PID BARD1 PATHWAY	(M5901)HALLMARK G2M CHECKPOINT; (M5925)HALLMARK E2F TARGETS; (M5956)HALLMARK KRAS SIGNALING DN	0	0	0	0	0	0	0	0	0	0	0	0	0	0	0	0	0	0	0	0	1
5868	RAB5A	1	0	5868	Gene_ID	H. sapiens	5868	H. sapiens	RAB5A	RAB5A, member RAS oncogene family	GO:2000286 receptor internalization involved in canonical Wnt signaling pathway;GO:0150093 amyloid-beta clearance by transcytosis;GO:0039694 viral RNA genome replication		RAS pathway related proteins; Predicted intracellular proteins; Enzymes; ENZYME proteins:Hydrolases	Nucleoplasm;Vesicles (Supported)	L-methionine (S)-S-oxide; Guanosine-5'-Triphosphate; Guanosine-5'-Diphosphate	(M252)PID IL8 CXCR1 PATHWAY; (M210)PID IL8 CXCR2 PATHWAY; (M229)PID P38 ALPHA BETA DOWNSTREAM PATHWAY	(M5910)HALLMARK PROTEIN SECRETION	0	0	0	0	0	0	0	0	0	0	0	0	0	0	0	0	0	0	0	0	1
5991	RFX3	0	1	5991	Gene_ID	H. sapiens	5991	H. sapiens	RFX3	regulatory factor X3	GO:0072560 type B pancreatic cell maturation;GO:2000078 positive regulation of type B pancreatic cell development;GO:0002071 glandular epithelial cell maturation		Transcription factors:Helix-turn-helix domains; Predicted intracellular proteins	Nucleoplasm (Approved); Additional: Vesicles				0	0	0	0	0	0	0	0	0	0	0	1	0	0	1	0	0	0	0	0	1
105378853	LINC02609	0	1	105378853	Gene_ID	H. sapiens	105378853	H. sapiens	LINC02609	long intergenic non-protein coding RNA 2609								0	0	0	0	0	0	0	0	0	0	0	0	0	0	0	0	0	0	0	0	1
79586	CHPF	1	0	79586	Gene_ID	H. sapiens	79586	H. sapiens	CHPF	chondroitin polymerizing factor	GO:0030206 chondroitin sulfate biosynthetic process;GO:0050650 chondroitin sulfate proteoglycan biosynthetic process;GO:0030204 chondroitin sulfate metabolic process		ENZYME proteins:Transferases; Predicted intracellular proteins; Enzymes	Cytosol (Supported); Additional: Centrosome;Vesicles			(M5937)HALLMARK GLYCOLYSIS	0	0	0	0	0	0	0	0	0	0	0	0	0	0	0	0	0	0	0	0	1
64395	GMCL1	1	0	64395	Gene_ID	H. sapiens	64395	H. sapiens	GMCL1	germ cell-less 1, spermatogenesis associated	GO:0007281 germ cell development;GO:0022412 cellular process involved in reproduction in multicellular organism;GO:0007283 spermatogenesis		Predicted intracellular proteins				(M5951)HALLMARK SPERMATOGENESIS	0	0	0	0	0	0	0	0	0	0	0	0	0	0	0	0	0	0	0	0	1
4928	NUP98	1	0	4928	Gene_ID	H. sapiens	4928	H. sapiens	NUP98	nucleoporin 98 and 96 precursor	GO:0051292 nuclear pore complex assembly;GO:0006999 nuclear pore organization;GO:0046931 pore complex assembly		Disease related genes; Potential drug targets; Cancer-related genes:Mutational cancer driver genes; Predicted intracellular proteins; Transporters:Transporter channels and pores				(M5901)HALLMARK G2M CHECKPOINT	0	0	0	0	0	0	0	0	0	0	0	0	0	0	0	0	0	0	0	0	1
356	FASLG	1	0	356	Gene_ID	H. sapiens	356	H. sapiens	FASLG	Fas ligand	GO:1905780 regulation of phosphatidylserine exposure on apoptotic cell surface;GO:1905782 positive regulation of phosphatidylserine exposure on apoptotic cell surface;GO:0046666 retinal cell programmed cell death		RAS pathway related proteins; Predicted secreted proteins; CD markers; Disease related genes; Human disease related genes:Immune system diseases:Primary immunodeficiency; Cancer-related genes:Candidate cancer biomarkers			(M5060)SA FAS SIGNALING; (M7997)SA CASPASE CASCADE; (M235)PID TCR CALCIUM PATHWAY	(M5923)HALLMARK PI3K AKT MTOR SIGNALING; (M5902)HALLMARK APOPTOSIS; (M5950)HALLMARK ALLOGRAFT REJECTION	0	0	0	0	0	0	0	0	0	0	0	0	0	0	0	0	0	0	0	0	1
2707	GJB3	1	0	2707	Gene_ID	H. sapiens	2707	H. sapiens	GJB3	gap junction protein beta 3	GO:0071300 cellular response to retinoic acid;GO:0032526 response to retinoic acid;GO:0001890 placenta development		Human disease related genes:Congenital malformations:Congenital malformations of skin; Human disease related genes:Nervous system diseases:Ear disease; Disease related genes; Potential drug targets; Transporters:Transporter channels and pores	Cell Junctions;Vesicles (Supported)			(M5907)HALLMARK ESTROGEN RESPONSE LATE	0	0	0	0	0	0	0	0	0	0	0	0	0	0	0	0	0	0	0	0	1
79629	OCEL1	1	0	79629	Gene_ID	H. sapiens	79629	H. sapiens	OCEL1	occludin/ELL domain containing 1	GO:0070830 bicellular tight junction assembly;GO:0120192 tight junction assembly;GO:0043297 apical junction assembly		Predicted intracellular proteins	Golgi apparatus (Approved)			(M5909)HALLMARK MYOGENESIS	0	0	0	0	0	0	0	0	0	0	0	0	0	0	0	0	0	0	0	0	1
4210	MEFV	1	0	4210	Gene_ID	H. sapiens	4210	H. sapiens	MEFV	MEFV innate immuity regulator, pyrin	GO:1904270 pyroptosome complex assembly;GO:0071641 negative regulation of macrophage inflammatory protein 1 alpha production;GO:0071640 regulation of macrophage inflammatory protein 1 alpha production		Disease related genes; Human disease related genes:Immune system diseases:Other immune system diseases; Predicted intracellular proteins; Human disease related genes:Immune system diseases:Allergies and autoimmune diseases	Nucleoplasm (Supported); Additional: Cytosol			(M5932)HALLMARK INFLAMMATORY RESPONSE; (M5956)HALLMARK KRAS SIGNALING DN	0	0	0	0	0	0	0	0	0	0	0	0	0	0	0	0	0	0	0	0	1
56	ACRV1	1	0	56	Gene_ID	H. sapiens	56	H. sapiens	ACRV1	acrosomal vesicle protein 1	GO:0007275 multicellular organism development;GO:0048856 anatomical structure development;GO:0032502 developmental process		Predicted secreted proteins				(M5951)HALLMARK SPERMATOGENESIS	0	0	0	0	0	0	0	0	0	0	0	0	0	0	0	0	0	0	0	0	1
23378	RRP8	1	0	23378	Gene_ID	H. sapiens	23378	H. sapiens	RRP8	ribosomal RNA processing 8	GO:1903450 regulation of G1 to G0 transition;GO:0046015 regulation of transcription by glucose;GO:0000183 rDNA heterochromatin assembly		Predicted intracellular proteins	Cytosol;Nucleoli;Nucleoplasm (Supported)			(M5939)HALLMARK P53 PATHWAY	0	0	0	0	0	0	0	0	0	0	0	0	0	0	0	0	0	0	0	0	1
599	BCL2L2	1	0	599	Gene_ID	H. sapiens	599	H. sapiens	BCL2L2	BCL2 like 2	GO:1905430 cellular response to glycine;GO:1905429 response to glycine;GO:0060011 Sertoli cell proliferation		Transporters:Transporter channels and pores; Predicted intracellular proteins; Cancer-related genes:Candidate cancer biomarkers	Nucleoplasm (Uncertain)	Navitoclax	(M145)PID P53 DOWNSTREAM PATHWAY	(M5902)HALLMARK APOPTOSIS	0	0	0	0	0	0	0	0	0	0	0	0	0	0	0	0	0	0	0	0	1
2069	EREG	1	0	2069	Gene_ID	H. sapiens	2069	H. sapiens	EREG	epiregulin	GO:0038135 ERBB2-ERBB4 signaling pathway;GO:0042700 luteinizing hormone signaling pathway;GO:0048160 primary follicle stage		Human disease related genes:Cancers:Cancers of the digestive system; Predicted secreted proteins	Vesicles (Approved)		(M201)PID ERBB NETWORK PATHWAY; (M13)PID ERBB4 PATHWAY; (M5883)NABA SECRETED FACTORS	(M5902)HALLMARK APOPTOSIS; (M5932)HALLMARK INFLAMMATORY RESPONSE; (M5950)HALLMARK ALLOGRAFT REJECTION	0	0	0	0	0	0	0	0	0	0	0	0	0	0	0	0	0	0	0	0	1
723961	INS-IGF2	0	1	723961	Gene_ID	H. sapiens	723961	H. sapiens	INS-IGF2	INS-IGF2 readthrough	GO:0007165 signal transduction;GO:0023052 signaling;GO:0007154 cell communication		Predicted intracellular proteins; Predicted secreted proteins			(M5883)NABA SECRETED FACTORS; (M5885)NABA MATRISOME ASSOCIATED; (M5889)NABA MATRISOME		0	0	0	0	0	0	0	0	0	0	0	0	0	0	0	0	0	0	0	0	1
6726	SRP9	1	0	6726	Gene_ID	H. sapiens	6726	H. sapiens	SRP9	signal recognition particle 9	GO:0045900 negative regulation of translational elongation;GO:0006448 regulation of translational elongation;GO:0006614 SRP-dependent cotranslational protein targeting to membrane		Predicted intracellular proteins; Transporters:Primary Active Transporters			(M182)PID IL3 PATHWAY	(M5957)HALLMARK PANCREAS BETA CELLS	0	0	0	0	0	0	0	0	0	0	0	0	0	0	0	0	0	0	0	0	1
7704	ZBTB16	1	0	7704	Gene_ID	H. sapiens	7704	H. sapiens	ZBTB16	zinc finger and BTB domain containing 16	GO:0042078 germ-line stem cell division;GO:0048133 male germ-line stem cell asymmetric division;GO:0098722 asymmetric stem cell division		Human disease related genes:Congenital malformations:Other congenital malformations; Disease related genes; Transcription factors:Zinc-coordinating DNA-binding domains; Human disease related genes:Cancers:Cancers of haematopoietic and lymphoid tissues; Predicted intracellular proteins; Cancer-related genes:Candidate cancer biomarkers				(M5939)HALLMARK P53 PATHWAY; (M5956)HALLMARK KRAS SIGNALING DN	0	0	0	0	0	0	0	0	0	0	0	0	0	0	0	0	0	0	0	0	1
348	APOE	1	0	348	Gene_ID	H. sapiens	348	H. sapiens	APOE	apolipoprotein E	GO:0071831 intermediate-density lipoprotein particle clearance;GO:0150200 regulation of transport across blood-brain barrier;GO:0150201 positive regulation of transport across blood-brain barrier		Human disease related genes:Nervous system diseases:Neurodegenerative diseases; Predicted secreted proteins; Human disease related genes:Congenital disorders of metabolism:Other congenital disorders of metabolism; Disease related genes; Candidate cardiovascular disease genes; Human disease related genes:Congenital disorders of metabolism:Congenital disorders of lipid/glycolipid metabolism; Cancer-related genes:Candidate cancer biomarkers	Vesicles (Approved)	Zinc; Copper; Zinc acetate; Zinc chloride; Zinc sulfate, unspecified form		(M5905)HALLMARK ADIPOGENESIS; (M5934)HALLMARK XENOBIOTIC METABOLISM	0	0	0	0	0	0	0	0	0	0	0	0	0	0	0	0	0	0	0	0	1
728448	PPIEL	0	1	728448	Gene_ID	H. sapiens	728448	H. sapiens	PPIEL	peptidylprolyl isomerase E like pseudogene								0	0	0	0	0	0	0	0	0	0	0	0	0	0	0	0	0	0	0	0	1
23474	ETHE1	1	0	23474	Gene_ID	H. sapiens	23474	H. sapiens	ETHE1	ETHE1 persulfide dioxygenase	GO:0070813 hydrogen sulfide metabolic process;GO:0006749 glutathione metabolic process;GO:0006575 cellular modified amino acid metabolic process		Predicted intracellular proteins; Human disease related genes:Congenital disorders of metabolism:Other congenital disorders of metabolism; Disease related genes; ENZYME proteins:Oxidoreductases; Potential drug targets; Enzymes	Mitochondria (Enhanced)			(M5892)HALLMARK CHOLESTEROL HOMEOSTASIS	0	0	0	0	0	0	0	0	0	0	0	0	0	0	0	0	0	0	0	0	1
2769	GNA15	1	0	2769	Gene_ID	H. sapiens	2769	H. sapiens	GNA15	G protein subunit alpha 15	GO:0007207 phospholipase C-activating G protein-coupled acetylcholine receptor signaling pathway;GO:0060158 phospholipase C-activating dopamine receptor signaling pathway;GO:0007213 G protein-coupled acetylcholine receptor signaling pathway		Predicted intracellular proteins			(M138)PID THROMBIN PAR4 PATHWAY; (M155)PID S1P META PATHWAY; (M268)PID S1P S1P2 PATHWAY	(M5902)HALLMARK APOPTOSIS; (M5932)HALLMARK INFLAMMATORY RESPONSE	0	0	0	0	0	0	0	0	0	0	0	0	0	0	0	0	0	0	0	0	1
11333	PDAP1	1	0	11333	Gene_ID	H. sapiens	11333	H. sapiens	PDAP1	PDGFA associated protein 1	GO:0007165 signal transduction;GO:0023052 signaling;GO:0007154 cell communication		Predicted intracellular proteins; Cancer-related genes:Mutated cancer genes	Cytosol (Enhanced); Additional: Plasma membrane			(M5941)HALLMARK UV RESPONSE UP; (M5924)HALLMARK MTORC1 SIGNALING	0	0	0	0	0	0	0	0	0	0	0	0	0	0	0	0	0	0	0	0	1
6628	SNRPB	1	0	6628	Gene_ID	H. sapiens	6628	H. sapiens	SNRPB	small nuclear ribonucleoprotein polypeptides B and B1	GO:0036261 7-methylguanosine cap hypermethylation;GO:0036260 RNA capping;GO:0000387 spliceosomal snRNP assembly		Disease related genes; Predicted intracellular proteins; Human disease related genes:Congenital malformations:Other congenital malformations	Nucleoplasm (Supported)			(M5925)HALLMARK E2F TARGETS	0	0	0	0	0	0	0	0	0	0	0	0	0	0	0	0	0	0	0	0	1
1880	GPR183	1	0	1880	Gene_ID	H. sapiens	1880	H. sapiens	GPR183	G protein-coupled receptor 183	GO:0036145 dendritic cell homeostasis;GO:2000458 regulation of astrocyte chemotaxis;GO:0061470 T follicular helper cell differentiation		G-protein coupled receptors:GPCRs excl olfactory receptors				(M5890)HALLMARK TNFA SIGNALING VIA NFKB; (M5932)HALLMARK INFLAMMATORY RESPONSE	0	0	0	0	0	0	0	0	0	0	0	0	0	0	0	0	0	0	0	0	1
9254	CACNA2D2	1	0	9254	Gene_ID	H. sapiens	9254	H. sapiens	CACNA2D2	calcium voltage-gated channel auxiliary subunit alpha2delta 2	GO:0070588 calcium ion transmembrane transport;GO:0006816 calcium ion transport;GO:0034765 regulation of ion transmembrane transport		Disease related genes; Transporters:Accessory Factors Involved in Transport; Predicted intracellular proteins; FDA approved drug targets:Small molecule drugs	Vesicles (Approved)	Isradipine; Gabapentin; Felodipine; Nitrendipine; Bepridil; Gabapentin enacarbil		(M5907)HALLMARK ESTROGEN RESPONSE LATE	0	0	0	0	0	0	0	0	0	0	0	0	0	0	0	0	0	0	0	0	1
3383	ICAM1	1	0	3383	Gene_ID	H. sapiens	3383	H. sapiens	ICAM1	intercellular adhesion molecule 1	GO:0002291 T cell activation via T cell receptor contact with antigen bound to MHC molecule on antigen presenting cell;GO:0002457 T cell antigen processing and presentation;GO:0022614 membrane to membrane docking		Human disease related genes:Immune system diseases:Allergies and autoimmune diseases; Transporters:Accessory Factors Involved in Transport; Candidate cardiovascular disease genes; CD markers; Cancer-related genes:Candidate cancer biomarkers; Predicted intracellular proteins; FDA approved drug targets:Small molecule drugs	Plasma membrane (Approved); Additional: Cytosol;Vesicles	Natalizumab; Hyaluronic acid; Nafamostat	(M169)PID INTEGRIN2 PATHWAY; (M159)PID AMB2 NEUTROPHILS PATHWAY; (M99)PID TXA2PATHWAY	(M5941)HALLMARK UV RESPONSE UP; (M5890)HALLMARK TNFA SIGNALING VIA NFKB; (M5913)HALLMARK INTERFERON GAMMA RESPONSE	0	0	0	0	0	0	0	0	0	0	0	0	0	0	0	0	0	0	0	0	1
54468	MIOS	1	0	54468	Gene_ID	H. sapiens	54468	H. sapiens	MIOS	meiosis regulator for oocyte development	GO:1904263 positive regulation of TORC1 signaling;GO:1904262 negative regulation of TORC1 signaling;GO:0034198 cellular response to amino acid starvation		Predicted intracellular proteins	Nucleoplasm (Enhanced); Additional: Cytosol			(M5942)HALLMARK UV RESPONSE DN	0	0	0	0	0	0	0	0	0	0	0	0	0	0	0	0	0	0	0	0	1
10623	POLR3C	1	0	10623	Gene_ID	H. sapiens	10623	H. sapiens	POLR3C	RNA polymerase III subunit C	GO:0006359 regulation of transcription by RNA polymerase III;GO:0032728 positive regulation of interferon-beta production;GO:0032648 regulation of interferon-beta production		RNA polymerase related proteins; Predicted intracellular proteins	Nucleoplasm (Enhanced)			(M5898)HALLMARK DNA REPAIR	0	0	0	0	0	0	0	0	0	0	0	0	0	0	0	0	0	0	0	0	1
100129196	MATN1-AS1	0	1	100129196	Gene_ID	H. sapiens	100129196	H. sapiens	MATN1-AS1	MATN1 antisense RNA 1								0	0	0	0	0	0	0	0	0	0	0	0	0	0	0	0	0	0	0	0	1
440352	SNX29P2	0	1	440352	Gene_ID	H. sapiens	440352	H. sapiens	SNX29P2	sorting nexin 29 pseudogene 2								0	0	0	0	0	0	0	0	0	0	0	0	0	0	0	0	0	0	0	0	1
378938	MALAT1	0	1	378938	Gene_ID	H. sapiens	378938	H. sapiens	MALAT1	metastasis associated lung adenocarcinoma transcript 1	GO:0110024 positive regulation of cardiac muscle myoblast proliferation;GO:0110022 regulation of cardiac muscle myoblast proliferation;GO:2000288 positive regulation of myoblast proliferation							0	0	0	0	0	0	0	0	0	0	0	0	0	0	0	0	0	0	0	0	1
2672	GFI1	1	0	2672	Gene_ID	H. sapiens	2672	H. sapiens	GFI1	growth factor independent 1 transcriptional repressor	GO:0010956 negative regulation of calcidiol 1-monooxygenase activity;GO:0070105 positive regulation of interleukin-6-mediated signaling pathway;GO:0010957 negative regulation of vitamin D biosynthetic process		Disease related genes; Transcription factors:Zinc-coordinating DNA-binding domains; Human disease related genes:Immune system diseases:Primary immunodeficiency; Predicted intracellular proteins			(M254)PID MYC REPRESS PATHWAY	(M5951)HALLMARK SPERMATOGENESIS	0	0	0	0	0	0	0	0	0	0	0	0	0	0	0	0	0	0	0	0	1
2813	GP2	1	0	2813	Gene_ID	H. sapiens	2813	H. sapiens	GP2	glycoprotein 2	GO:0002404 antigen sampling in mucosal-associated lymphoid tissue;GO:0002406 antigen sampling by M cells in mucosal-associated lymphoid tissue;GO:0002412 antigen transcytosis by M cells in mucosal-associated lymphoid tissue		Predicted intracellular proteins; Predicted secreted proteins				(M5956)HALLMARK KRAS SIGNALING DN	0	0	0	0	0	0	0	0	0	0	0	0	0	0	0	0	0	0	0	0	1
728888	NPIPB11	0	1	728888	Gene_ID	H. sapiens	728888	H. sapiens	NPIPB11	nuclear pore complex interacting protein family member B11				Nucleoplasm (Approved)				0	0	0	0	0	0	0	0	0	0	0	0	0	0	0	0	0	0	0	0	1
5244	ABCB4	1	0	5244	Gene_ID	H. sapiens	5244	H. sapiens	ABCB4	ATP binding cassette subfamily B member 4	GO:1901557 response to fenofibrate;GO:0061092 positive regulation of phospholipid translocation;GO:1903412 response to bile acid		Predicted intracellular proteins; Human disease related genes:Digestive system diseases:Liver diseases; Disease related genes; ENZYME proteins; Transporters:Primary Active Transporters; Potential drug targets; Enzymes	Actin filaments;Nucleoplasm;Plasma membrane (Approved); Additional: Focal adhesion sites			(M5949)HALLMARK PEROXISOME	0	0	0	0	0	0	0	0	0	0	0	0	0	0	0	0	0	0	0	0	1
29950	SERTAD1	1	0	29950	Gene_ID	H. sapiens	29950	H. sapiens	SERTAD1	SERTA domain containing 1	GO:0000079 regulation of cyclin-dependent protein serine/threonine kinase activity;GO:1904029 regulation of cyclin-dependent protein kinase activity;GO:0071900 regulation of protein serine/threonine kinase activity		Predicted intracellular proteins	Golgi apparatus (Approved); Additional: Nucleoplasm			(M5934)HALLMARK XENOBIOTIC METABOLISM	0	0	0	0	0	0	0	0	0	0	0	0	0	0	0	0	0	0	0	0	1
10580	SORBS1	1	0	10580	Gene_ID	H. sapiens	10580	H. sapiens	SORBS1	sorbin and SH3 domain containing 1	GO:0045725 positive regulation of glycogen biosynthetic process;GO:0070875 positive regulation of glycogen metabolic process;GO:0030038 contractile actin filament bundle assembly		Predicted intracellular proteins	Focal adhesion sites (Supported); Additional: Centrosome;Plasma membrane		(M16)PID INSULIN PATHWAY; (M7955)SIG INSULIN RECEPTOR PATHWAY IN CARDIAC MYOCYTES	(M5905)HALLMARK ADIPOGENESIS; (M5909)HALLMARK MYOGENESIS	0	0	0	0	0	0	0	0	0	0	0	0	0	0	0	0	0	0	0	0	1
7272	TTK	1	0	7272	Gene_ID	H. sapiens	7272	H. sapiens	TTK	TTK protein kinase	GO:0033316 meiotic spindle assembly checkpoint signaling;GO:1903096 protein localization to meiotic spindle midzone;GO:1905359 protein localization to meiotic spindle	Other	ENZYME proteins:Transferases; Predicted intracellular proteins; Kinases; Enzymes	Cytosol;Nucleoli (Approved)	Pyrazolanthrone; Fostamatinib; BOS172722		(M5951)HALLMARK SPERMATOGENESIS; (M5893)HALLMARK MITOTIC SPINDLE; (M5901)HALLMARK G2M CHECKPOINT	0	0	0	0	0	0	0	0	0	0	0	0	0	0	0	0	0	0	0	0	1
9653	HS2ST1	1	0	9653	Gene_ID	H. sapiens	9653	H. sapiens	HS2ST1	heparan sulfate 2-O-sulfotransferase 1	GO:0015015 heparan sulfate proteoglycan biosynthetic process, enzymatic modification;GO:0015014 heparan sulfate proteoglycan biosynthetic process, polysaccharide chain biosynthetic process;GO:0015012 heparan sulfate proteoglycan biosynthetic process		Predicted intracellular proteins	Mitochondria (Approved)			(M5937)HALLMARK GLYCOLYSIS	0	0	0	0	0	0	0	0	0	0	0	0	0	0	0	0	0	0	0	0	1
7262	PHLDA2	1	0	7262	Gene_ID	H. sapiens	7262	H. sapiens	PHLDA2	pleckstrin homology like domain family A member 2	GO:0060721 regulation of spongiotrophoblast cell proliferation;GO:0060723 regulation of cell proliferation involved in embryonic placenta development;GO:1903547 regulation of growth hormone activity		Predicted intracellular proteins	Nucleoli (Uncertain)			(M5890)HALLMARK TNFA SIGNALING VIA NFKB	0	0	0	0	0	0	0	0	0	0	0	0	0	0	0	0	0	0	0	0	1
2213	FCGR2B	1	0	2213	Gene_ID	H. sapiens	2213	H. sapiens	FCGR2B	Fc gamma receptor IIb	GO:0001811 negative regulation of type I hypersensitivity;GO:0001797 negative regulation of type IIa hypersensitivity;GO:0001814 negative regulation of antibody-dependent cellular cytotoxicity		Human disease related genes:Immune system diseases:Allergies and autoimmune diseases; Cancer-related genes; CD markers; Disease related genes; FDA approved drug targets:Biotech drugs		Etanercept; Human immunoglobulin G; Abciximab; Tositumomab; Alemtuzumab; Antithymocyte immunoglobulin (rabbit); Palivizumab; Daclizumab; Bevacizumab; Sarilumab	(M7)PID FCER1 PATHWAY; (M10)PID BCR 5PATHWAY	(M5950)HALLMARK ALLOGRAFT REJECTION	0	0	0	0	0	0	0	0	0	0	0	0	0	0	0	0	0	0	0	0	1
8028	MLLT10	1	0	8028	Gene_ID	H. sapiens	8028	H. sapiens	MLLT10	MLLT10 histone lysine methyltransferase DOT1L cofactor	GO:0045944 positive regulation of transcription by RNA polymerase II;GO:0045893 positive regulation of transcription, DNA-templated;GO:1903508 positive regulation of nucleic acid-templated transcription		Disease related genes; Cancer-related genes:Mutational cancer driver genes; Predicted intracellular proteins; Human disease related genes:Cancers:Cancers of haematopoietic and lymphoid tissues	Nucleoplasm (Supported); Additional: Cytosol			(M5951)HALLMARK SPERMATOGENESIS	0	0	0	0	0	0	0	0	0	0	0	0	0	0	0	0	0	0	0	0	1
7274	TTPA	1	0	7274	Gene_ID	H. sapiens	7274	H. sapiens	TTPA	alpha tocopherol transfer protein	GO:0090212 negative regulation of establishment of blood-brain barrier;GO:0090210 regulation of establishment of blood-brain barrier;GO:0042360 vitamin E metabolic process		Disease related genes; Human disease related genes:Congenital disorders of metabolism:Congenital disorders of cofactor/vitamin metabolism; Predicted intracellular proteins				(M5934)HALLMARK XENOBIOTIC METABOLISM	0	0	0	0	0	0	0	0	0	0	0	0	0	0	0	0	0	0	0	0	1
64859	NABP1	1	0	64859	Gene_ID	H. sapiens	64859	H. sapiens	NABP1	nucleic acid binding protein 1	GO:0044818 mitotic G2/M transition checkpoint;GO:0010972 negative regulation of G2/M transition of mitotic cell cycle;GO:1902750 negative regulation of cell cycle G2/M phase transition		Predicted intracellular proteins	Nucleoplasm (Enhanced); Additional: Cytosol			(M5922)HALLMARK UNFOLDED PROTEIN RESPONSE; (M5905)HALLMARK ADIPOGENESIS	0	0	0	0	0	0	0	0	0	0	0	0	0	0	0	0	0	0	0	0	1
200933	FBXO45	0	1	200933	Gene_ID	H. sapiens	200933	H. sapiens	FBXO45	F-box protein 45	GO:0060386 synapse assembly involved in innervation;GO:0021960 anterior commissure morphogenesis;GO:0021800 cerebral cortex tangential migration		Predicted intracellular proteins	Cytosol (Approved)		(M19)PID P73PATHWAY		0	0	0	0	0	1	0	0	1	0	0	0	0	0	0	0	0	0	0	0	1
142	PARP1	0	1	142	Gene_ID	H. sapiens	142	H. sapiens	PARP1	poly(ADP-ribose) polymerase 1	GO:0018424 peptidyl-glutamic acid poly-ADP-ribosylation;GO:1903518 positive regulation of single strand break repair;GO:1904762 positive regulation of myofibroblast differentiation		Enzymes; ENZYME proteins:Transferases; Cancer-related genes:Candidate cancer biomarkers; Predicted intracellular proteins; FDA approved drug targets:Small molecule drugs	Nucleoplasm (Enhanced); Additional: Nucleoli	Theophylline; Zinc; Carba-nicotinamide-adenine-dinucleotide; NU1025; Nicotinamide; 2-{3-[4-(4-Fluorophenyl)-3,6-Dihydro-1(2h)-Pyridinyl]Propyl}-8-Methyl-4(3h)-Quinazolinone; 3-Methoxybenzamide; 2-(4-Chlorophenyl)-5-Quinoxalinecarboxamide; 3,4-Dihydro-5-Methyl-Isoquinolinone; 2-(3'-Methoxyphenyl) Benzimidazole-4-Carboxamide; 6-AMINO-BENZO[DE]ISOQUINOLINE-1,3-DIONE; Veliparib; A-620223; 5-FLUORO-1-[4-(4-PHENYL-3,6-DIHYDROPYRIDIN-1(2H)-YL)BUTYL]QUINAZOLINE-2,4(1H,3H)-DIONE; Olaparib; Talazoparib; Niraparib; Rucaparib; Iniparib; Zinc acetate; Zinc chloride; Zinc sulfate, unspecified form	(M7997)SA CASPASE CASCADE; (M71)PID ILK PATHWAY; (M288)PID HES HEY PATHWAY		0	0	0	0	0	0	0	0	1	0	1	1	0	0	1	1	0	0	1	1	1
1303	COL12A1	1	0	1303	Gene_ID	H. sapiens	1303	H. sapiens	COL12A1	collagen type XII alpha 1 chain	GO:0035987 endodermal cell differentiation;GO:0001706 endoderm formation;GO:0030199 collagen fibril organization		Human disease related genes:Congenital malformations:Congenital malformations of skin; Predicted secreted proteins; Disease related genes; Human disease related genes:Musculoskeletal diseases:Muscular diseases; Predicted intracellular proteins	Vesicles (Approved); Additional: Cytosol		(M3005)NABA COLLAGENS; (M198)PID SYNDECAN 1 PATHWAY; (M160)PID AVB3 INTEGRIN PATHWAY	(M5930)HALLMARK EPITHELIAL MESENCHYMAL TRANSITION	0	0	0	0	0	0	0	0	0	0	0	0	0	0	0	0	0	0	0	0	1
126669	SHE	1	0	126669	Gene_ID	H. sapiens	126669	H. sapiens	SHE	Src homology 2 domain containing E			Predicted intracellular proteins; Predicted secreted proteins	Nucleoplasm (Approved); Additional: Cytosol			(M5951)HALLMARK SPERMATOGENESIS; (M5947)HALLMARK IL2 STAT5 SIGNALING	0	0	0	0	0	0	0	0	0	0	0	0	0	0	0	0	0	0	0	0	1
10048	RANBP9	1	0	10048	Gene_ID	H. sapiens	10048	H. sapiens	RANBP9	RAN binding protein 9	GO:1902993 positive regulation of amyloid precursor protein catabolic process;GO:0007020 microtubule nucleation;GO:0046785 microtubule polymerization		Predicted intracellular proteins	Nucleoplasm (Supported); Additional: Cytosol		(M58)PID AR PATHWAY; (M48)PID MET PATHWAY	(M5893)HALLMARK MITOTIC SPINDLE	0	0	0	0	0	0	0	0	0	0	0	0	0	0	0	0	0	0	0	0	1
10054	UBA2	1	0	10054	Gene_ID	H. sapiens	10054	H. sapiens	UBA2	ubiquitin like modifier activating enzyme 2	GO:0033235 positive regulation of protein sumoylation;GO:0033233 regulation of protein sumoylation;GO:0016925 protein sumoylation		Predicted intracellular proteins	Nucleoplasm (Supported)			(M5926)HALLMARK MYC TARGETS V1	0	0	0	0	0	0	0	0	0	0	0	0	0	0	0	0	0	0	0	0	1
5970	RELA	1	0	5970	Gene_ID	H. sapiens	5970	H. sapiens	RELA	RELA proto-oncogene, NF-kB subunit	GO:0071224 cellular response to peptidoglycan;GO:0071316 cellular response to nicotine;GO:2000630 positive regulation of miRNA metabolic process		RAS pathway related proteins; Transcription factors:Immunoglobulin fold; Disease related genes; Predicted intracellular proteins; Cancer-related genes:Candidate cancer biomarkers	Cytosol (Enhanced)	Dimethyl fumarate	(M26)PID NFKAPPAB ATYPICAL PATHWAY; (M37)PID NFKAPPAB CANONICAL PATHWAY; (M45)PID CD40 PATHWAY	(M5902)HALLMARK APOPTOSIS; (M5890)HALLMARK TNFA SIGNALING VIA NFKB; (M5932)HALLMARK INFLAMMATORY RESPONSE	0	0	0	0	0	0	0	0	0	0	0	0	0	0	0	0	0	0	0	0	1
55086	RADX	0	1	55086	Gene_ID	H. sapiens	55086	H. sapiens	RADX	RPA1 related single stranded DNA binding protein, X-linked	GO:2000042 negative regulation of double-strand break repair via homologous recombination;GO:2000780 negative regulation of double-strand break repair;GO:0045738 negative regulation of DNA repair		Predicted intracellular proteins	Nuclear speckles (Supported)				0	0	0	0	0	0	0	0	0	0	0	0	0	0	0	0	0	0	0	0	1
3665	IRF7	1	0	3665	Gene_ID	H. sapiens	3665	H. sapiens	IRF7	interferon regulatory factor 7	GO:0019043 establishment of viral latency;GO:0034127 regulation of MyD88-independent toll-like receptor signaling pathway;GO:0019042 viral latency		Disease related genes; Transcription factors:Helix-turn-helix domains; Predicted intracellular proteins	Nucleoplasm (Supported); Additional: Cytosol		(M2)PID SMAD2 3NUCLEAR PATHWAY	(M5911)HALLMARK INTERFERON ALPHA RESPONSE; (M5913)HALLMARK INTERFERON GAMMA RESPONSE; (M5921)HALLMARK COMPLEMENT	0	0	0	0	0	0	0	0	0	0	0	0	0	0	0	0	0	0	0	0	1
5436	POLR2G	1	0	5436	Gene_ID	H. sapiens	5436	H. sapiens	POLR2G	RNA polymerase II subunit G	GO:0060213 positive regulation of nuclear-transcribed mRNA poly(A) tail shortening;GO:0060211 regulation of nuclear-transcribed mRNA poly(A) tail shortening;GO:0000291 nuclear-transcribed mRNA catabolic process, exonucleolytic		RNA polymerase related proteins; Predicted intracellular proteins	Nucleoplasm (Supported)			(M5898)HALLMARK DNA REPAIR	0	0	0	0	0	0	0	0	0	0	0	0	0	0	0	0	0	0	0	0	1
4189	DNAJB9	1	0	4189	Gene_ID	H. sapiens	4189	H. sapiens	DNAJB9	DnaJ heat shock protein family (Hsp40) member B9	GO:1903895 negative regulation of IRE1-mediated unfolded protein response;GO:1903894 regulation of IRE1-mediated unfolded protein response;GO:1900102 negative regulation of endoplasmic reticulum unfolded protein response		Predicted intracellular proteins	Cytosol;Endoplasmic reticulum (Approved)			(M5908)HALLMARK ANDROGEN RESPONSE; (M5922)HALLMARK UNFOLDED PROTEIN RESPONSE; (M5905)HALLMARK ADIPOGENESIS	0	0	0	0	0	0	0	0	0	0	0	0	0	0	0	0	0	0	0	0	1
4299	AFF1	1	0	4299	Gene_ID	H. sapiens	4299	H. sapiens	AFF1	AF4/FMR2 family member 1	GO:0010468 regulation of gene expression;GO:0060255 regulation of macromolecule metabolic process;GO:0019222 regulation of metabolic process		Disease related genes; Cancer-related genes; Predicted intracellular proteins; Human disease related genes:Cancers:Cancers of haematopoietic and lymphoid tissues	Mitochondria;Nucleoplasm (Approved)			(M5906)HALLMARK ESTROGEN RESPONSE EARLY; (M5907)HALLMARK ESTROGEN RESPONSE LATE	0	0	0	0	0	0	0	0	0	0	0	0	0	0	0	0	0	0	0	0	1
57521	RPTOR	1	0	57521	Gene_ID	H. sapiens	57521	H. sapiens	RPTOR	regulatory associated protein of MTOR complex 1	GO:1905857 positive regulation of pentose-phosphate shunt;GO:0043456 regulation of pentose-phosphate shunt;GO:1902031 regulation of NADP metabolic process		Predicted intracellular proteins	Lysosomes;Vesicles (Enhanced)		(M87)PID LKB1 PATHWAY; (M121)PID MTOR 4PATHWAY; (M48)PID MET PATHWAY	(M5923)HALLMARK PI3K AKT MTOR SIGNALING	0	0	0	0	0	0	0	0	0	0	0	0	0	0	0	0	0	0	0	0	1
23762	OSBP2	1	0	23762	Gene_ID	H. sapiens	23762	H. sapiens	OSBP2	oxysterol binding protein 2	GO:0015918 sterol transport;GO:0015850 organic hydroxy compound transport;GO:0007286 spermatid development		Predicted intracellular proteins	Cytosol (Approved)			(M5945)HALLMARK HEME METABOLISM	0	0	0	0	0	0	0	0	0	0	0	0	0	0	0	0	0	0	0	0	1
30000	TNPO2	1	0	30000	Gene_ID	H. sapiens	30000	H. sapiens	TNPO2	transportin 2	GO:0006606 protein import into nucleus;GO:0051170 import into nucleus;GO:0034504 protein localization to nucleus		Predicted intracellular proteins; Transporters:Transporter channels and pores	Nucleoli;Nucleoplasm (Approved)			(M5901)HALLMARK G2M CHECKPOINT	0	0	0	0	0	0	0	0	0	0	0	0	0	0	0	0	0	0	0	0	1
6249	CLIP1	1	0	6249	Gene_ID	H. sapiens	6249	H. sapiens	CLIP1	CAP-Gly domain containing linker protein 1	GO:0031116 positive regulation of microtubule polymerization;GO:0031112 positive regulation of microtubule polymerization or depolymerization;GO:0031113 regulation of microtubule polymerization		Cancer-related genes:Mutational cancer driver genes; Predicted intracellular proteins; Cancer-related genes:Candidate cancer biomarkers	Cytosol;Microtubule ends (Supported)		(M163)PID LIS1 PATHWAY; (M121)PID MTOR 4PATHWAY	(M5893)HALLMARK MITOTIC SPINDLE	0	0	0	0	0	0	0	0	0	0	0	0	0	0	0	0	0	0	0	0	1
8704	B4GALT2	1	0	8704	Gene_ID	H. sapiens	8704	H. sapiens	B4GALT2	beta-1,4-galactosyltransferase 2	GO:0021680 cerebellar Purkinje cell layer development;GO:0008542 visual learning;GO:0007632 visual behavior		ENZYME proteins:Transferases; Enzymes	Golgi apparatus;Vesicles (Supported)			(M5937)HALLMARK GLYCOLYSIS	0	0	0	0	0	0	0	0	0	0	0	0	0	0	0	0	0	0	0	0	1
5101	PCDH9	0	1	5101	Gene_ID	H. sapiens	5101	H. sapiens	PCDH9	protocadherin 9	GO:0007156 homophilic cell adhesion via plasma membrane adhesion molecules;GO:0098742 cell-cell adhesion via plasma-membrane adhesion molecules;GO:0098609 cell-cell adhesion			Centrosome;Nucleoplasm (Approved)				0	0	0	0	0	0	0	0	0	0	0	0	0	0	0	0	0	0	0	0	1
4225	MEP1B	1	0	4225	Gene_ID	H. sapiens	4225	H. sapiens	MEP1B	meprin A subunit beta	GO:1901998 toxin transport;GO:0006954 inflammatory response;GO:0006508 proteolysis		Predicted secreted proteins; Transporters:Accessory Factors Involved in Transport; Enzymes; ENZYME proteins:Hydrolases			(M142)PID AJDISS 2PATHWAY; (M3468)NABA ECM REGULATORS; (M5885)NABA MATRISOME ASSOCIATED	(M5951)HALLMARK SPERMATOGENESIS	0	0	0	0	0	0	0	0	0	0	0	0	0	0	0	0	0	0	0	0	1
3832	KIF11	1	0	3832	Gene_ID	H. sapiens	3832	H. sapiens	KIF11	kinesin family member 11	GO:0007100 mitotic centrosome separation;GO:0051299 centrosome separation;GO:0046602 regulation of mitotic centrosome separation		Disease related genes; Predicted intracellular proteins; Human disease related genes:Congenital malformations:Other congenital malformations	Cytosol (Supported); Additional: Mitotic spindle	3-[(5s)-1-Acetyl-3-(2-Chlorophenyl)-4,5-Dihydro-1h-Pyrazol-5-Yl]Phenol; Monastrol; Filanesib; (4R)-4-(3-HYDROXYPHENYL)-N,N,7,8-TETRAMETHYL-3,4-DIHYDROISOQUINOLINE-2(1H)-CARBOXAMIDE; N,N-DIETHYL-2-[(2-THIENYLCARBONYL)AMINO]-4,5,6,7-TETRAHYDRO-1-BENZOTHIOPHENE-3-CARBOXAMIDE; (5R)-N,N-DIETHYL-5-METHYL-2-[(THIOPHEN-2-YLCARBONYL)AMINO]-4,5,6,7-TETRAHYDRO-1-BENZOTHIOPHENE-3-CARBOXAMIDE; MK-0731; [(4R)-4-(3-HYDROXYPHENYL)-1,6-DIMETHYL-2-THIOXO-1,2,3,4-TETRAHYDROPYRIMIDIN-5-YL](PHENYL)METHANONE; (2S)-4-(2,5-DIFLUOROPHENYL)-N-METHYL-2-PHENYL-N-PIPERIDIN-4-YL-2,5-DIHYDRO-1H-PYRROLE-1-CARBOXAMIDE; (1S)-1-CYCLOPROPYL-2-[(2S)-4-(2,5-DIFLUOROPHENYL)-2-PHENYL-2,5-DIHYDRO-1H-PYRROL-1-YL]-2-OXOETHANAMINE; (2S)-4-(2,5-DIFLUOROPHENYL)-N,N-DIMETHYL-2-PHENYL-2,5-DIHYDRO-1H-PYRROLE-1-CARBOXAMIDE; (5S)-5-(3-AMINOPROPYL)-3-(2,5-DIFLUOROPHENYL)-N-ETHYL-5-PHENYL-4,5-DIHYDRO-1H-PYRAZOLE-1-CARBOXAMIDE		(M5893)HALLMARK MITOTIC SPINDLE; (M5901)HALLMARK G2M CHECKPOINT	0	0	0	0	0	0	0	0	0	0	0	0	0	0	0	0	0	0	0	0	1
9911	TMCC2	1	0	9911	Gene_ID	H. sapiens	9911	H. sapiens	TMCC2	transmembrane and coiled-coil domain family 2	GO:0042982 amyloid precursor protein metabolic process;GO:0019538 protein metabolic process;GO:1901564 organonitrogen compound metabolic process						(M5945)HALLMARK HEME METABOLISM	0	0	0	0	0	0	0	0	0	0	0	0	0	0	0	0	0	0	0	0	1
29926	GMPPA	1	0	29926	Gene_ID	H. sapiens	29926	H. sapiens	GMPPA	GDP-mannose pyrophosphorylase A	GO:0009058 biosynthetic process;GO:0008152 metabolic process;GO:0008150 biological_process		Disease related genes; Predicted intracellular proteins; Human disease related genes:Endocrine and metabolic diseases:Adrenal gland diseases	Nucleoplasm (Approved)			(M5937)HALLMARK GLYCOLYSIS	0	0	0	0	0	0	0	0	0	0	0	0	0	0	0	0	0	0	0	0	1
60491	NIF3L1	0	1	60491	Gene_ID	H. sapiens	60491	H. sapiens	NIF3L1	NGG1 interacting factor 3 like 1	GO:0030182 neuron differentiation;GO:0048699 generation of neurons;GO:0022008 neurogenesis		Predicted intracellular proteins	Vesicles (Approved)				0	0	0	0	0	0	0	0	0	0	0	0	0	0	0	0	0	0	0	0	1
202	CRYBG1	1	0	202	Gene_ID	H. sapiens	202	H. sapiens	CRYBG1	crystallin beta-gamma domain containing 1	GO:0008150 biological_process		Predicted intracellular proteins	Cytosol;Microtubules;Nucleoplasm (Approved)			(M5916)HALLMARK APICAL SURFACE	0	0	0	0	0	0	0	0	0	0	0	0	0	0	0	0	0	0	0	0	1
726	CAPN5	1	0	726	Gene_ID	H. sapiens	726	H. sapiens	CAPN5	calpain 5	GO:0006508 proteolysis;GO:0019538 protein metabolic process;GO:0007165 signal transduction		Predicted intracellular proteins; Peptidases:Cysteine-type peptidases; Human disease related genes:Nervous system diseases:Eye disease; Disease related genes; Potential drug targets; Enzymes	Nucleoplasm (Approved); Additional: Cytosol			(M5946)HALLMARK COAGULATION; (M5937)HALLMARK GLYCOLYSIS	0	0	0	0	0	0	0	0	0	0	0	0	0	0	0	0	0	0	0	0	1
26270	FBXO6	1	0	26270	Gene_ID	H. sapiens	26270	H. sapiens	FBXO6	F-box protein 6	GO:0006516 glycoprotein catabolic process;GO:0031146 SCF-dependent proteasomal ubiquitin-dependent protein catabolic process;GO:0030433 ubiquitin-dependent ERAD pathway		Predicted intracellular proteins; Cancer-related genes:Candidate cancer biomarkers				(M5892)HALLMARK CHOLESTEROL HOMEOSTASIS	0	0	0	0	0	0	0	0	0	0	0	0	0	0	0	0	0	0	0	0	1
25790	CFAP45	0	1	25790	Gene_ID	H. sapiens	25790	H. sapiens	CFAP45	cilia and flagella associated protein 45	GO:0061966 establishment of left/right asymmetry;GO:0060296 regulation of cilium beat frequency involved in ciliary motility;GO:0060287 epithelial cilium movement involved in determination of left/right asymmetry		Predicted intracellular proteins	Nucleoplasm (Enhanced)				0	0	0	0	0	0	0	0	0	0	0	0	0	0	0	0	0	0	0	0	1
5007	OSBP	0	1	5007	Gene_ID	H. sapiens	5007	H. sapiens	OSBP	oxysterol binding protein	GO:1904409 regulation of secretory granule organization;GO:1904411 positive regulation of secretory granule organization;GO:0006686 sphingomyelin biosynthetic process		Predicted intracellular proteins	Golgi apparatus (Supported); Additional: Cytosol;Nucleoplasm				0	0	1	0	0	0	0	0	0	0	1	1	0	0	0	0	0	0	0	0	1
6817	SULT1A1	1	0	6817	Gene_ID	H. sapiens	6817	H. sapiens	SULT1A1	sulfotransferase family 1A member 1	GO:0006068 ethanol catabolic process;GO:0034310 primary alcohol catabolic process;GO:0009812 flavonoid metabolic process		ENZYME proteins:Transferases; Predicted intracellular proteins; Enzymes		Adenosine 3',5'-diphosphate; P-Nitrophenol		(M5941)HALLMARK UV RESPONSE UP; (M5905)HALLMARK ADIPOGENESIS	0	0	0	0	0	0	0	0	0	0	0	0	0	0	0	0	0	0	0	0	1
85460	ZNF518B	0	1	85460	Gene_ID	H. sapiens	85460	H. sapiens	ZNF518B	zinc finger protein 518B	GO:0006325 chromatin organization;GO:0051276 chromosome organization;GO:0006357 regulation of transcription by RNA polymerase II		Transcription factors:Zinc-coordinating DNA-binding domains; Predicted intracellular proteins	Nucleoplasm (Approved)				0	0	0	0	0	0	0	0	0	0	0	0	0	0	0	0	0	0	0	0	1
650368	TSSC2	0	1	650368	Gene_ID	H. sapiens	650368	H. sapiens	TSSC2	tumor suppressing subtransferable candidate 2 (pseudogene)								0	0	0	0	0	0	0	0	0	0	0	0	0	0	0	0	0	0	0	0	1
6747	SSR3	1	0	6747	Gene_ID	H. sapiens	6747	H. sapiens	SSR3	signal sequence receptor subunit 3	GO:0006614 SRP-dependent cotranslational protein targeting to membrane;GO:0006613 cotranslational protein targeting to membrane;GO:0045047 protein targeting to ER						(M5934)HALLMARK XENOBIOTIC METABOLISM	0	0	0	0	0	0	0	0	0	0	0	0	0	0	0	0	0	0	0	0	1
4094	MAF	1	0	4094	Gene_ID	H. sapiens	4094	H. sapiens	MAF	MAF bZIP transcription factor	GO:0070306 lens fiber cell differentiation;GO:0140467 integrated stress response signaling;GO:0032330 regulation of chondrocyte differentiation		Transcription factors:Basic domains; Cancer-related genes; Human disease related genes:Nervous system diseases:Eye disease; Disease related genes; Human disease related genes:Cancers:Cancers of haematopoietic and lymphoid tissues; Predicted intracellular proteins			(M60)PID NFAT TFPATHWAY; (M167)PID AP1 PATHWAY; (M195)PID CMYB PATHWAY	(M5908)HALLMARK ANDROGEN RESPONSE	0	0	0	0	0	0	0	0	0	0	0	0	0	0	0	0	0	0	0	0	1
8817	FGF18	1	0	8817	Gene_ID	H. sapiens	8817	H. sapiens	FGF18	fibroblast growth factor 18	GO:1904849 positive regulation of cell chemotaxis to fibroblast growth factor;GO:2000546 positive regulation of endothelial cell chemotaxis to fibroblast growth factor;GO:0001957 intramembranous ossification		RAS pathway related proteins; Predicted secreted proteins; Cancer-related genes:Candidate cancer biomarkers			(M276)PID FGF PATHWAY; (M5883)NABA SECRETED FACTORS; (M5885)NABA MATRISOME ASSOCIATED	(M5941)HALLMARK UV RESPONSE UP	0	0	0	0	0	0	0	0	0	0	0	0	0	0	0	0	0	0	0	0	1
5429	POLH	1	0	5429	Gene_ID	H. sapiens	5429	H. sapiens	POLH	DNA polymerase eta	GO:0070987 error-free translesion synthesis;GO:0071494 cellular response to UV-C;GO:0006290 pyrimidine dimer repair		Human disease related genes:Congenital malformations:Other congenital malformations; Human disease related genes:Congenital malformations:Congenital malformations of skin; Predicted intracellular proteins; ENZYME proteins:Transferases; Disease related genes; Potential drug targets; Enzymes	Nucleoplasm (Enhanced)			(M5898)HALLMARK DNA REPAIR; (M5939)HALLMARK P53 PATHWAY	0	0	0	0	0	0	0	0	0	0	0	0	0	0	0	0	0	0	0	0	1
8036	SHOC2	0	1	8036	Gene_ID	H. sapiens	8036	H. sapiens	SHOC2	SHOC2 leucine rich repeat scaffold protein	GO:0008543 fibroblast growth factor receptor signaling pathway;GO:0046579 positive regulation of Ras protein signal transduction;GO:0051057 positive regulation of small GTPase mediated signal transduction		Disease related genes; RAS pathway related proteins; Predicted intracellular proteins; Human disease related genes:Congenital malformations:Other congenital malformations	Cytosol;Nucleoplasm (Approved)				0	0	0	0	0	0	1	0	0	0	0	0	0	0	0	0	0	0	0	0	1
57799	RAB40C	1	0	57799	Gene_ID	H. sapiens	57799	H. sapiens	RAB40C	RAB40C, member RAS oncogene family	GO:0072659 protein localization to plasma membrane;GO:1990778 protein localization to cell periphery;GO:0072657 protein localization to membrane		Predicted intracellular proteins	Vesicles (Approved)			(M5939)HALLMARK P53 PATHWAY	0	0	0	0	0	0	0	0	0	0	0	0	0	0	0	0	0	0	0	0	1
208	AKT2	1	0	208	Gene_ID	H. sapiens	208	H. sapiens	AKT2	AKT serine/threonine kinase 2	GO:0097473 retinal rod cell apoptotic process;GO:0071486 cellular response to high light intensity;GO:0010748 negative regulation of long-chain fatty acid import across plasma membrane	AGC Ser/Thr protein kinase family	RAS pathway related proteins; Predicted intracellular proteins; Enzymes; ENZYME proteins:Transferases; Human disease related genes:Congenital disorders of metabolism:Other congenital disorders of metabolism; Disease related genes; Kinases:AGC Ser/Thr protein kinases; Potential drug targets; Human disease related genes:Cancers:Cancers of the breast and female genital organs; Cancer-related genes:Candidate cancer biomarkers	Cytosol;Nucleoplasm;Vesicles (Supported)	N-[(1S)-2-amino-1-phenylethyl]-5-(1H-pyrrolo[2,3-b]pyridin-4-yl)thiophene-2-carboxamide; 4-(4-CHLOROPHENYL)-4-[4-(1H-PYRAZOL-4-YL)PHENYL]PIPERIDINE; ISOQUINOLINE-5-SULFONIC ACID (2-(2-(4-CHLOROBENZYLOXY)ETHYLAMINO)ETHYL)AMIDE; (2S)-1-(1H-INDOL-3-YL)-3-{[5-(3-METHYL-1H-INDAZOL-5-YL)PYRIDIN-3-YL]OXY}PROPAN-2-AMINE	(M12771)SA PTEN PATHWAY; (M18895)SA TRKA RECEPTOR; (M184)PID ECADHERIN KERATINOCYTE PATHWAY	(M5909)HALLMARK MYOGENESIS; (M5915)HALLMARK APICAL JUNCTION; (M5953)HALLMARK KRAS SIGNALING UP	0	0	0	0	0	0	0	0	0	0	0	0	0	0	0	0	0	0	0	0	1
4897	NRCAM	1	0	4897	Gene_ID	H. sapiens	4897	H. sapiens	NRCAM	neuronal cell adhesion molecule	GO:0045162 clustering of voltage-gated sodium channels;GO:0019227 neuronal action potential propagation;GO:0098870 action potential propagation		Predicted secreted proteins	Nucleoplasm (Approved); Additional: Plasma membrane;Vesicles			(M5919)HALLMARK HEDGEHOG SIGNALING	0	0	0	0	0	0	0	0	0	0	0	0	0	0	0	0	0	0	0	0	1
11186	RASSF1	0	1	11186	Gene_ID	H. sapiens	11186	H. sapiens	RASSF1	Ras association domain family member 1	GO:0070507 regulation of microtubule cytoskeleton organization;GO:0007265 Ras protein signal transduction;GO:0032886 regulation of microtubule-based process		RAS pathway related proteins; Human disease related genes:Cancers:Head and neck cancers; Human disease related genes:Cancers:Cancers of the lung and pleura; Human disease related genes:Cancers:Cancers of the urinary system; Predicted intracellular proteins			(M261)PID P53 REGULATION PATHWAY		0	0	0	0	0	0	0	0	0	0	0	0	0	0	0	0	0	0	0	0	1
949	SCARB1	1	0	949	Gene_ID	H. sapiens	949	H. sapiens	SCARB1	scavenger receptor class B member 1	GO:0015920 lipopolysaccharide transport;GO:0010899 regulation of phosphatidylcholine catabolic process;GO:0032497 detection of lipopolysaccharide		Predicted intracellular proteins; Transporters	Vesicles (Approved); Additional: Lysosomes;Rods & Rings	Phosphatidyl serine		(M5891)HALLMARK HYPOXIA; (M5905)HALLMARK ADIPOGENESIS; (M5906)HALLMARK ESTROGEN RESPONSE EARLY	0	0	0	0	0	0	0	0	0	0	0	0	0	0	0	0	0	0	0	0	1
3856	KRT8	1	0	3856	Gene_ID	H. sapiens	3856	H. sapiens	KRT8	keratin 8	GO:0045109 intermediate filament organization;GO:0031424 keratinization;GO:0045104 intermediate filament cytoskeleton organization		Disease related genes; Predicted intracellular proteins; Human disease related genes:Digestive system diseases:Liver diseases; Cancer-related genes:Candidate cancer biomarkers	Intermediate filaments (Supported)	Tenecteplase; Lanoteplase; Copper	(M229)PID P38 ALPHA BETA DOWNSTREAM PATHWAY	(M5908)HALLMARK ANDROGEN RESPONSE; (M5906)HALLMARK ESTROGEN RESPONSE EARLY	0	0	0	0	0	0	0	0	0	0	0	0	0	0	0	0	0	0	0	0	1
9577	BABAM2	0	1	9577	Gene_ID	H. sapiens	9577	H. sapiens	BABAM2	BRISC and BRCA1 A complex member 2	GO:0070537 histone H2A K63-linked deubiquitination;GO:0035518 histone H2A monoubiquitination;GO:2000001 regulation of DNA damage checkpoint		Predicted intracellular proteins	Cytosol (Supported)				0	0	0	0	0	1	1	0	1	0	0	0	0	0	0	0	0	0	0	0	1
5422	POLA1	1	0	5422	Gene_ID	H. sapiens	5422	H. sapiens	POLA1	DNA polymerase alpha 1, catalytic subunit	GO:0006273 lagging strand elongation;GO:0006272 leading strand elongation;GO:1902292 cell cycle DNA replication initiation		Predicted intracellular proteins; Human disease related genes:Immune system diseases:Other immune system diseases; ENZYME proteins:Transferases; Disease related genes; Enzymes; FDA approved drug targets:Small molecule drugs; Human disease related genes:Other diseases:Mental and behavioural disorders	Nucleoplasm (Supported); Additional: Cytosol	Cladribine; Clofarabine; Fludarabine; Nelarabine	(M40)PID E2F PATHWAY	(M5898)HALLMARK DNA REPAIR	0	0	0	0	0	0	0	0	0	0	0	0	0	0	0	0	0	0	0	0	1
6513	SLC2A1	1	0	6513	Gene_ID	H. sapiens	6513	H. sapiens	SLC2A1	solute carrier family 2 member 1	GO:0015911 long-chain fatty acid import across plasma membrane;GO:1904016 response to Thyroglobulin triiodothyronine;GO:0098708 glucose import across plasma membrane		Human disease related genes:Nervous system diseases:Other nervous and sensory system diseases; Transporters:Electrochemical Potential-driven transporters; Disease related genes; Cancer-related genes:Candidate cancer biomarkers; Human disease related genes:Cardiovascular diseases:Hematologic diseases; Predicted intracellular proteins; Human disease related genes:Nervous system diseases:Epilepsy; Potential drug targets	Plasma membrane (Enhanced)	Resveratrol; Carboxymethylcellulose	(M44)PID HIF2PATHWAY; (M255)PID HIF1 TFPATHWAY; (M66)PID MYC ACTIV PATHWAY	(M5923)HALLMARK PI3K AKT MTOR SIGNALING; (M5891)HALLMARK HYPOXIA; (M5906)HALLMARK ESTROGEN RESPONSE EARLY	0	0	0	0	0	0	0	0	0	0	0	0	0	0	0	0	0	0	0	0	1
5133	PDCD1	1	0	5133	Gene_ID	H. sapiens	5133	H. sapiens	PDCD1	programmed cell death 1	GO:0002644 negative regulation of tolerance induction;GO:0070234 positive regulation of T cell apoptotic process;GO:0070230 positive regulation of lymphocyte apoptotic process		Human disease related genes:Nervous system diseases:Other nervous and sensory system diseases; Human disease related genes:Immune system diseases:Allergies and autoimmune diseases; Human disease related genes:Immune system diseases:Other immune system diseases; CD markers; Disease related genes; Predicted intracellular proteins; FDA approved drug targets:Biotech drugs		CT-011; Nivolumab; Pembrolizumab; Cemiplimab		(M5956)HALLMARK KRAS SIGNALING DN	0	0	0	0	0	0	0	0	0	0	0	0	0	0	0	0	0	0	0	0	1
8476	CDC42BPA	1	0	8476	Gene_ID	H. sapiens	8476	H. sapiens	CDC42BPA	CDC42 binding protein kinase alpha	GO:0031532 actin cytoskeleton reorganization;GO:0018107 peptidyl-threonine phosphorylation;GO:0018210 peptidyl-threonine modification	AGC Ser/Thr protein kinase family	ENZYME proteins:Transferases; Predicted intracellular proteins; Enzymes; Kinases:AGC Ser/Thr protein kinases	Intermediate filaments (Approved)		(M81)PID CDC42 PATHWAY	(M5942)HALLMARK UV RESPONSE DN; (M5893)HALLMARK MITOTIC SPINDLE	0	0	0	0	0	0	0	0	0	0	0	0	0	0	0	0	0	0	0	0	1
799	CALCR	1	0	799	Gene_ID	H. sapiens	799	H. sapiens	CALCR	calcitonin receptor	GO:0038041 cross-receptor inhibition within G protein-coupled receptor heterodimer;GO:0097647 amylin receptor signaling pathway;GO:0097646 calcitonin family receptor signaling pathway		Human disease related genes:Musculoskeletal diseases:Skeletal diseases	Cell Junctions (Approved); Additional: Centriolar satellite;Vesicles	Salmon calcitonin; Pramlintide		(M5906)HALLMARK ESTROGEN RESPONSE EARLY; (M5907)HALLMARK ESTROGEN RESPONSE LATE	0	0	0	0	0	0	0	0	0	0	0	0	0	0	0	0	0	0	0	0	1
824	CAPN2	1	0	824	Gene_ID	H. sapiens	824	H. sapiens	CAPN2	calpain 2	GO:0150173 positive regulation of phosphatidylcholine metabolic process;GO:2001247 positive regulation of phosphatidylcholine biosynthetic process;GO:2001245 regulation of phosphatidylcholine biosynthetic process		Peptidases:Cysteine-type peptidases; Predicted intracellular proteins; Enzymes; ENZYME proteins:Hydrolases	Cytosol (Supported)		(M281)PID FAK PATHWAY; (M164)PID ERBB1 DOWNSTREAM PATHWAY	(M5946)HALLMARK COAGULATION	0	0	0	0	0	0	0	0	0	0	0	0	0	0	0	0	0	0	0	0	1
81542	TMX1	1	0	81542	Gene_ID	H. sapiens	81542	H. sapiens	TMX1	thioredoxin related transmembrane protein 1	GO:0034976 response to endoplasmic reticulum stress;GO:0033554 cellular response to stress;GO:0006950 response to stress		Transporters:Accessory Factors Involved in Transport	Endoplasmic reticulum (Supported); Additional: Nucleoli			(M5910)HALLMARK PROTEIN SECRETION	0	0	0	0	0	0	0	0	0	0	0	0	0	0	0	0	0	0	0	0	1
7027	TFDP1	1	0	7027	Gene_ID	H. sapiens	7027	H. sapiens	TFDP1	transcription factor Dp-1	GO:0070345 negative regulation of fat cell proliferation;GO:0070344 regulation of fat cell proliferation;GO:0043276 anoikis		Cancer-related genes:Mutational cancer driver genes; Transcription factors:Helix-turn-helix domains; Predicted intracellular proteins; Cancer-related genes:Candidate cancer biomarkers	Nucleoplasm (Approved); Additional: Cytosol;Nuclear membrane		(M279)PID RB 1PATHWAY; (M40)PID E2F PATHWAY; (M2)PID SMAD2 3NUCLEAR PATHWAY	(M5901)HALLMARK G2M CHECKPOINT; (M5926)HALLMARK MYC TARGETS V1	0	0	0	0	0	0	0	0	0	0	0	0	0	0	0	0	0	0	0	0	1
55466	DNAJA4	1	0	55466	Gene_ID	H. sapiens	55466	H. sapiens	DNAJA4	DnaJ heat shock protein family (Hsp40) member A4	GO:0090084 negative regulation of inclusion body assembly;GO:0090083 regulation of inclusion body assembly;GO:0042026 protein refolding		Predicted intracellular proteins	Cytosol;Plasma membrane (Approved)			(M5922)HALLMARK UNFOLDED PROTEIN RESPONSE	0	0	0	0	0	0	0	0	0	0	0	0	0	0	0	0	0	0	0	0	1
347902	AMIGO2	1	0	347902	Gene_ID	H. sapiens	347902	H. sapiens	AMIGO2	adhesion molecule with Ig like domain 2	GO:0007157 heterophilic cell-cell adhesion via plasma membrane cell adhesion molecules;GO:0051965 positive regulation of synapse assembly;GO:0051963 regulation of synapse assembly			Golgi apparatus;Plasma membrane (Approved); Additional: Cytosol			(M5915)HALLMARK APICAL JUNCTION	0	0	0	0	0	0	0	0	0	0	0	0	0	0	0	0	0	0	0	0	1
5187	PER1	0	1	5187	Gene_ID	H. sapiens	5187	H. sapiens	PER1	period circadian regulator 1	GO:0097167 circadian regulation of translation;GO:2000323 negative regulation of glucocorticoid receptor signaling pathway;GO:2000322 regulation of glucocorticoid receptor signaling pathway		Cancer-related genes; Predicted intracellular proteins	Cytosol (Supported); Additional: Nucleoplasm		(M95)PID CIRCADIAN PATHWAY	(M5890)HALLMARK TNFA SIGNALING VIA NFKB	0	0	0	0	0	0	0	0	0	0	0	0	0	0	0	0	1	0	0	0	1
6500	SKP1	1	0	6500	Gene_ID	H. sapiens	6500	H. sapiens	SKP1	S-phase kinase associated protein 1	GO:1904668 positive regulation of ubiquitin protein ligase activity;GO:0051457 maintenance of protein location in nucleus;GO:0035518 histone H2A monoubiquitination		Predicted intracellular proteins	Nucleoplasm (Supported); Additional: Cytosol	1-naphthaleneacetic acid; (2S)-2-(1H-indol-3-yl)hexanoic acid; (2S)-2-(1H-indol-3-yl)pentanoic acid; (2S)-8-[(tert-butoxycarbonyl)amino]-2-(1H-indol-3-yl)octanoic acid; Indoleacetic acid	(M31)PID BETA CATENIN DEG PATHWAY; (M17)PID NOTCH PATHWAY; (M223)PID BETA CATENIN NUC PATHWAY	(M5903)HALLMARK NOTCH SIGNALING	0	0	0	0	0	0	0	0	0	0	0	0	0	0	0	0	0	0	0	0	1
51635	DHRS7	1	0	51635	Gene_ID	H. sapiens	51635	H. sapiens	DHRS7	dehydrogenase/reductase 7	GO:0042572 retinol metabolic process;GO:0001523 retinoid metabolic process;GO:0016101 diterpenoid metabolic process		Predicted intracellular proteins	Mitochondria;Nucleoplasm (Approved)			(M5905)HALLMARK ADIPOGENESIS; (M5934)HALLMARK XENOBIOTIC METABOLISM	0	0	0	0	0	0	0	0	0	0	0	0	0	0	0	0	0	0	0	0	1
4287	ATXN3	0	1	4287	Gene_ID	H. sapiens	4287	H. sapiens	ATXN3	ataxin 3	GO:1904327 protein localization to cytosolic proteasome complex;GO:1904379 protein localization to cytosolic proteasome complex involved in ERAD pathway;GO:1904294 positive regulation of ERAD pathway		Human disease related genes:Nervous system diseases:Neurodegenerative diseases; Predicted intracellular proteins; ENZYME proteins:Hydrolases; Disease related genes; Potential drug targets; Enzymes	Nucleoli;Nucleoplasm (Approved); Additional: Plasma membrane				0	0	0	0	0	1	1	0	1	0	0	0	0	0	0	0	0	0	0	0	1
3925	STMN1	1	0	3925	Gene_ID	H. sapiens	3925	H. sapiens	STMN1	stathmin 1	GO:0070494 regulation of thrombin-activated receptor signaling pathway;GO:0070495 negative regulation of thrombin-activated receptor signaling pathway;GO:1905098 negative regulation of guanyl-nucleotide exchange factor activity		Predicted intracellular proteins; Cancer-related genes:Candidate cancer biomarkers	Cytosol (Approved)		(M209)PID P38 GAMMA DELTA PATHWAY; (M14)PID AURORA B PATHWAY	(M5901)HALLMARK G2M CHECKPOINT; (M5925)HALLMARK E2F TARGETS; (M5937)HALLMARK GLYCOLYSIS	0	0	0	0	0	0	0	0	0	0	0	0	0	0	0	0	0	0	0	0	1
8942	KYNU	1	0	8942	Gene_ID	H. sapiens	8942	H. sapiens	KYNU	kynureninase	GO:0034516 response to vitamin B6;GO:0019805 quinolinate biosynthetic process;GO:0043420 anthranilate metabolic process		Predicted intracellular proteins; ENZYME proteins:Hydrolases; Human disease related genes:Congenital disorders of metabolism:Congenital disorders of amino acid metabolism; Disease related genes; Potential drug targets; Enzymes	Cytosol (Supported); Additional: Nucleoplasm	Pyridoxal phosphate; Alanine; m-Hydroxyhippuric acid		(M5890)HALLMARK TNFA SIGNALING VIA NFKB; (M5921)HALLMARK COMPLEMENT; (M5934)HALLMARK XENOBIOTIC METABOLISM	0	0	0	0	0	0	0	0	0	0	0	0	0	0	0	0	0	0	0	0	1
7134	TNNC1	1	0	7134	Gene_ID	H. sapiens	7134	H. sapiens	TNNC1	troponin C1, slow skeletal and cardiac type	GO:0002086 diaphragm contraction;GO:0032972 regulation of muscle filament sliding speed;GO:0003011 involuntary skeletal muscle contraction		Disease related genes; Predicted intracellular proteins; FDA approved drug targets:Small molecule drugs; Human disease related genes:Cardiovascular diseases:Cardiac diseases	Actin filaments;Mitochondria;Nucleoplasm (Approved)	Trifluoperazine; Levosimendan; Felodipine; Bepridil; Calcium; Aluminium monostearate; 5-[1-(3,4-Dimethoxy-Benzoyl)-1,2,3,4-Tetrahydro-Quinolin-6-Yl]-6-Methyl-3,6-Dihydro-[1,3,4]Thiadiazin-2-One; N-(6-Aminohexyl)-5-Chloro-1-Naphthalenesulfonamide		(M5907)HALLMARK ESTROGEN RESPONSE LATE; (M5909)HALLMARK MYOGENESIS	0	0	0	0	0	0	0	0	0	0	0	0	0	0	0	0	0	0	0	0	1
2878	GPX3	1	0	2878	Gene_ID	H. sapiens	2878	H. sapiens	GPX3	glutathione peroxidase 3	GO:0006982 response to lipid hydroperoxide;GO:0033194 response to hydroperoxide;GO:0042744 hydrogen peroxide catabolic process		Predicted secreted proteins; ENZYME proteins:Oxidoreductases; Predicted intracellular proteins; Enzymes		Glutathione		(M5938)HALLMARK REACTIVE OXYGEN SPECIES PATHWAY; (M5941)HALLMARK UV RESPONSE UP; (M5902)HALLMARK APOPTOSIS	0	0	0	0	0	0	0	0	0	0	0	0	0	0	0	0	0	0	0	0	1
6782	HSPA13	1	0	6782	Gene_ID	H. sapiens	6782	H. sapiens	HSPA13	heat shock protein family A (Hsp70) member 13	GO:0042026 protein refolding;GO:0051085 chaperone cofactor-dependent protein refolding;GO:0051084 'de novo' post-translational protein folding		Predicted intracellular proteins		Copper		(M5941)HALLMARK UV RESPONSE UP	0	0	0	0	0	0	0	0	0	0	0	0	0	0	0	0	0	0	0	0	1
29774	POM121L9P	0	1	29774	Gene_ID	H. sapiens	29774	H. sapiens	POM121L9P	POM121 transmembrane nucleoporin like 9, pseudogene								0	0	0	0	0	0	0	0	0	0	0	0	0	0	0	0	0	0	0	0	1
57827	C6orf47	0	1	57827	Gene_ID	H. sapiens	57827	H. sapiens	C6orf47	chromosome 6 open reading frame 47				Cytosol (Approved)				0	0	0	0	0	0	0	0	0	0	0	0	0	0	0	0	0	0	0	0	1
7259	TSPYL1	0	1	7259	Gene_ID	H. sapiens	7259	H. sapiens	TSPYL1	TSPY like 1	GO:0006334 nucleosome assembly;GO:0034728 nucleosome organization;GO:0031497 chromatin assembly		Disease related genes; Human disease related genes:Nervous system diseases:Other nervous and sensory system diseases; Predicted intracellular proteins	Nucleoli;Nucleoplasm (Supported)				0	0	0	0	0	0	0	0	0	0	0	0	0	0	0	0	0	0	0	0	1
6727	SRP14	1	0	6727	Gene_ID	H. sapiens	6727	H. sapiens	SRP14	signal recognition particle 14	GO:0006614 SRP-dependent cotranslational protein targeting to membrane;GO:0006613 cotranslational protein targeting to membrane;GO:0045047 protein targeting to ER		Predicted intracellular proteins; Transporters:Primary Active Transporters	Nucleoli (Approved); Additional: Nucleoplasm	Artenimol		(M5957)HALLMARK PANCREAS BETA CELLS	0	0	0	0	0	0	0	0	0	0	0	0	0	0	0	0	0	0	0	0	1
991	CDC20	1	0	991	Gene_ID	H. sapiens	991	H. sapiens	CDC20	cell division cycle 20	GO:1905786 positive regulation of anaphase-promoting complex-dependent catabolic process;GO:1905784 regulation of anaphase-promoting complex-dependent catabolic process;GO:0031915 positive regulation of synaptic plasticity		Transporters; Predicted intracellular proteins; Cancer-related genes:Candidate cancer biomarkers	Cytosol;Nucleoplasm (Enhanced)		(M129)PID PLK1 PATHWAY	(M5901)HALLMARK G2M CHECKPOINT; (M5907)HALLMARK ESTROGEN RESPONSE LATE; (M5925)HALLMARK E2F TARGETS	0	0	0	0	0	0	0	0	0	0	0	0	0	0	0	0	0	0	0	0	1
25980	AAR2	0	1	25980	Gene_ID	H. sapiens	25980	H. sapiens	AAR2	AAR2 splicing factor	GO:0000244 spliceosomal tri-snRNP complex assembly;GO:0000387 spliceosomal snRNP assembly;GO:0022618 ribonucleoprotein complex assembly		Predicted intracellular proteins	Cytosol (Approved)				1	1	0	0	0	0	0	0	0	0	0	0	0	0	0	0	0	0	0	0	1
9308	CD83	1	0	9308	Gene_ID	H. sapiens	9308	H. sapiens	CD83	CD83 molecule	GO:0032713 negative regulation of interleukin-4 production;GO:0043372 positive regulation of CD4-positive, alpha-beta T cell differentiation;GO:0032673 regulation of interleukin-4 production		CD markers	Vesicles (Approved); Additional: Golgi apparatus			(M5947)HALLMARK IL2 STAT5 SIGNALING; (M5890)HALLMARK TNFA SIGNALING VIA NFKB	0	0	0	0	0	0	0	0	0	0	0	0	0	0	0	0	0	0	0	0	1
3094	HINT1	1	0	3094	Gene_ID	H. sapiens	3094	H. sapiens	HINT1	histidine triad nucleotide binding protein 1	GO:0016926 protein desumoylation;GO:0050850 positive regulation of calcium-mediated signaling;GO:0009154 purine ribonucleotide catabolic process		Disease related genes; Human disease related genes:Nervous system diseases:Other nervous and sensory system diseases; Predicted intracellular proteins	Cytosol (Supported); Additional: Nucleoplasm;Plasma membrane	Adenosine phosphate; Guanosine-5'-Monophosphate; 5'-O-(N-Ethyl-Sulfamoyl)Adenosine; Adenosine-5'-ditungstate; 8-Bromo-Adenosine-5'-Monophosphate		(M5939)HALLMARK P53 PATHWAY	0	0	0	0	0	0	0	0	0	0	0	0	0	0	0	0	0	0	0	0	1
9499	MYOT	1	0	9499	Gene_ID	H. sapiens	9499	H. sapiens	MYOT	myotilin	GO:0007156 homophilic cell adhesion via plasma membrane adhesion molecules;GO:0007411 axon guidance;GO:0006936 muscle contraction		Disease related genes; Human disease related genes:Musculoskeletal diseases:Muscular diseases; Predicted intracellular proteins				(M5956)HALLMARK KRAS SIGNALING DN	0	0	0	0	0	0	0	0	0	0	0	0	0	0	0	0	0	0	0	0	1
6006	RHCE	1	0	6006	Gene_ID	H. sapiens	6006	H. sapiens	RHCE	Rh blood group CcEe antigens	GO:0097272 ammonium homeostasis;GO:0072488 ammonium transmembrane transport;GO:0055067 monovalent inorganic cation homeostasis		Blood group antigen proteins; CD markers; Disease related genes; Potential drug targets; Predicted intracellular proteins; Transporters:Transporter channels and pores	Nucleoplasm;Plasma membrane (Uncertain)			(M5945)HALLMARK HEME METABOLISM	0	0	0	0	0	0	0	0	0	0	0	0	0	0	0	0	0	0	0	0	1
79971	WLS	1	0	79971	Gene_ID	H. sapiens	79971	H. sapiens	WLS	Wnt ligand secretion mediator	GO:0061355 Wnt protein secretion;GO:0061357 positive regulation of Wnt protein secretion;GO:0071529 cementum mineralization		Predicted intracellular proteins; Transporters:Accessory Factors Involved in Transport	Cytosol;Endoplasmic reticulum (Supported)			(M5947)HALLMARK IL2 STAT5 SIGNALING	0	0	0	0	0	0	0	0	0	0	0	0	0	0	0	0	0	0	0	0	1
4629	MYH11	1	0	4629	Gene_ID	H. sapiens	4629	H. sapiens	MYH11	myosin heavy chain 11	GO:0030241 skeletal muscle myosin thick filament assembly;GO:0071688 striated muscle myosin thick filament assembly;GO:0031033 myosin filament organization		Human disease related genes:Congenital malformations:Congenital malformations of the circulatory system; Cancer-related genes; Candidate cardiovascular disease genes; Disease related genes; Human disease related genes:Cardiovascular diseases:Vascular diseases; Predicted intracellular proteins	Cytosol;Plasma membrane (Enhanced)	Tetrafluoroaluminate Ion		(M5909)HALLMARK MYOGENESIS	0	0	0	0	0	0	0	0	0	0	0	0	0	0	0	0	0	0	0	0	1
6950	TCP1	1	0	6950	Gene_ID	H. sapiens	6950	H. sapiens	TCP1	t-complex 1	GO:0042000 translocation of peptides or proteins into host;GO:0044053 translocation of peptides or proteins into host cell cytoplasm;GO:0090666 scaRNA localization to Cajal body		Predicted intracellular proteins				(M5926)HALLMARK MYC TARGETS V1	0	0	0	0	0	0	0	0	0	0	0	0	0	0	0	0	0	0	0	0	1
9013	TAF1C	1	0	9013	Gene_ID	H. sapiens	9013	H. sapiens	TAF1C	TATA-box binding protein associated factor, RNA polymerase I subunit C	GO:0001188 RNA polymerase I preinitiation complex assembly;GO:0006361 transcription initiation from RNA polymerase I promoter;GO:0006360 transcription by RNA polymerase I		Predicted intracellular proteins	Nucleoli fibrillar center;Nucleoplasm (Supported)			(M5898)HALLMARK DNA REPAIR	0	0	0	0	0	0	0	0	0	0	0	0	0	0	0	0	0	0	0	0	1
1662	DDX10	1	0	1662	Gene_ID	H. sapiens	1662	H. sapiens	DDX10	DEAD-box helicase 10	GO:0097065 anterior head development;GO:0006364 rRNA processing;GO:0016072 rRNA metabolic process		Cancer-related genes; Predicted intracellular proteins; Enzymes; ENZYME proteins:Hydrolases	Nucleoli (Approved)			(M5922)HALLMARK UNFOLDED PROTEIN RESPONSE	0	0	0	0	0	0	0	0	0	0	0	0	0	0	0	0	0	0	0	0	1
8412	BCAR3	1	0	8412	Gene_ID	H. sapiens	8412	H. sapiens	BCAR3	BCAR3 adaptor protein, NSP family member	GO:0086100 endothelin receptor signaling pathway;GO:0002089 lens morphogenesis in camera-type eye;GO:0045742 positive regulation of epidermal growth factor receptor signaling pathway		Predicted intracellular proteins	Cytosol;Plasma membrane (Approved); Additional: Centrosome		(M83)PID CDC42 REG PATHWAY	(M5896)HALLMARK TGF BETA SIGNALING; (M5948)HALLMARK BILE ACID METABOLISM	0	0	0	0	0	0	0	0	0	0	0	0	0	0	0	0	0	0	0	0	1
85476	GFM1	0	1	85476	Gene_ID	H. sapiens	85476	H. sapiens	GFM1	G elongation factor mitochondrial 1	GO:0070125 mitochondrial translational elongation;GO:0006414 translational elongation;GO:0032543 mitochondrial translation		Disease related genes; Predicted intracellular proteins; Human disease related genes:Congenital disorders of metabolism:Mitochondrial diseases	Mitochondria (Approved); Additional: Nucleoplasm				0	0	1	0	0	0	0	0	0	0	0	0	0	0	0	0	0	0	0	0	1
84277	DNAJC30	0	1	84277	Gene_ID	H. sapiens	84277	H. sapiens	DNAJC30	DnaJ heat shock protein family (Hsp40) member C30	GO:1905706 regulation of mitochondrial ATP synthesis coupled proton transport;GO:2001169 regulation of ATP biosynthetic process;GO:1900371 regulation of purine nucleotide biosynthetic process		Disease related genes; Human disease related genes:Other congenital disorders:Chromosomal abnormalities					0	0	0	0	0	0	0	0	0	0	1	0	0	0	1	0	0	0	0	0	1
7167	TPI1	1	0	7167	Gene_ID	H. sapiens	7167	H. sapiens	TPI1	triosephosphate isomerase 1	GO:0019242 methylglyoxal biosynthetic process;GO:0046166 glyceraldehyde-3-phosphate biosynthetic process;GO:0019682 glyceraldehyde-3-phosphate metabolic process		ENZYME proteins:Isomerase; Predicted intracellular proteins; ENZYME proteins:Lyases; Disease related genes; Human disease related genes:Cardiovascular diseases:Hematologic diseases; Enzymes; Cancer-related genes:Candidate cancer biomarkers; Potential drug targets	Nucleoplasm (Approved); Additional: Vesicles	Zinc; N-Hydroxy-4-Phosphono-Butanamide; 2-Phosphoglycolic Acid; Phosphoglycolohydroxamic Acid; 3-(2-Benzothiazolylthio)-1-Propanesulfonic Acid; [2(Formyl-Hydroxy-Amino)-Ethyl]-Phosphonic Acid; 5-fluorotryptophan; 2-Carboxyethylphosphonic Acid; tert-butanol; Dihydroxyacetone phosphate; 1,4-Dithiothreitol; 3-phospho-D-glyceric acid; 3-(BUTYLSULPHONYL)-PROPANOIC ACID; Artenimol; Zinc acetate; Zinc chloride; Zinc sulfate, unspecified form		(M5891)HALLMARK HYPOXIA; (M5924)HALLMARK MTORC1 SIGNALING; (M5937)HALLMARK GLYCOLYSIS	0	0	0	0	0	0	0	0	0	0	0	0	0	0	0	0	0	0	0	0	1
151613	TTC14	0	1	151613	Gene_ID	H. sapiens	151613	H. sapiens	TTC14	tetratricopeptide repeat domain 14			Predicted intracellular proteins	Nucleoplasm (Approved)				0	0	0	0	0	0	0	0	0	0	0	0	0	0	0	0	0	0	0	0	1
6647	SOD1	1	0	6647	Gene_ID	H. sapiens	6647	H. sapiens	SOD1	superoxide dismutase 1	GO:0097332 response to antipsychotic drug;GO:0034465 response to carbon monoxide;GO:1902177 positive regulation of oxidative stress-induced intrinsic apoptotic signaling pathway		Human disease related genes:Nervous system diseases:Neurodegenerative diseases; Predicted intracellular proteins; Disease related genes; ENZYME proteins:Oxidoreductases; Potential drug targets; Enzymes; Cancer-related genes:Candidate cancer biomarkers	Cytosol;Nucleoplasm;Plasma membrane (Supported)	Dopamine; Isoprenaline; Zinc; 5-fluorouridine; S-oxy-L-cysteine; Arimoclomol; Cannabidiol; Medical Cannabis; Nabiximols; Zinc acetate; Zinc chloride; Zinc sulfate, unspecified form	(M285)PID HNF3A PATHWAY; (M200)PID ERA GENOMIC PATHWAY	(M5938)HALLMARK REACTIVE OXYGEN SPECIES PATHWAY; (M5910)HALLMARK PROTEIN SECRETION; (M5949)HALLMARK PEROXISOME	0	0	0	0	0	0	0	0	0	0	0	0	0	0	0	0	0	0	0	0	1
123920	CMTM3	0	1	123920	Gene_ID	H. sapiens	123920	H. sapiens	CMTM3	CKLF like MARVEL transmembrane domain containing 3	GO:0050861 positive regulation of B cell receptor signaling pathway;GO:0050855 regulation of B cell receptor signaling pathway;GO:0050857 positive regulation of antigen receptor-mediated signaling pathway		Predicted intracellular proteins	Nucleoplasm (Approved)				0	0	0	0	0	0	0	0	0	0	0	0	0	0	0	0	0	0	0	0	1
23585	TMEM50A	1	0	23585	Gene_ID	H. sapiens	23585	H. sapiens	TMEM50A	transmembrane protein 50A	GO:0032511 late endosome to vacuole transport via multivesicular body sorting pathway;GO:0045324 late endosome to vacuole transport;GO:0032509 endosome transport via multivesicular body sorting pathway		Transporters	Plasma membrane (Approved); Additional: Actin filaments;Cytosol			(M5908)HALLMARK ANDROGEN RESPONSE	0	0	0	0	0	0	0	0	0	0	0	0	0	0	0	0	0	0	0	0	1
7441	VPREB1	1	0	7441	Gene_ID	H. sapiens	7441	H. sapiens	VPREB1	V-set pre-B cell surrogate light chain 1	GO:0002377 immunoglobulin production;GO:0002440 production of molecular mediator of immune response;GO:0006955 immune response		Predicted intracellular proteins; CD markers				(M5956)HALLMARK KRAS SIGNALING DN	0	0	0	0	0	0	0	0	0	0	0	0	0	0	0	0	0	0	0	0	1
2165	F13B	1	0	2165	Gene_ID	H. sapiens	2165	H. sapiens	F13B	coagulation factor XIII B chain	GO:0072378 blood coagulation, fibrin clot formation;GO:0072376 protein activation cascade;GO:0018149 peptide cross-linking		Predicted secreted proteins; Candidate cardiovascular disease genes; Disease related genes; Human disease related genes:Cardiovascular diseases:Hematologic diseases; Predicted intracellular proteins; Cancer-related genes:Candidate cancer biomarkers; FDA approved drug targets:Biotech drugs		Zinc; Catridecacog; Thrombin; Human thrombin; Zinc acetate	(M3468)NABA ECM REGULATORS; (M5885)NABA MATRISOME ASSOCIATED; (M5889)NABA MATRISOME	(M5946)HALLMARK COAGULATION	0	0	0	0	0	0	0	0	0	0	0	0	0	0	0	0	0	0	0	0	1
196483	EEF2KMT	0	1	196483	Gene_ID	H. sapiens	196483	H. sapiens	EEF2KMT	eukaryotic elongation factor 2 lysine methyltransferase	GO:0018023 peptidyl-lysine trimethylation;GO:0018022 peptidyl-lysine methylation;GO:0006479 protein methylation		Predicted intracellular proteins	Vesicles (Uncertain)				0	0	0	0	1	0	0	0	0	0	0	0	0	0	0	0	0	0	0	0	1
9852	EPM2AIP1	0	1	9852	Gene_ID	H. sapiens	9852	H. sapiens	EPM2AIP1	EPM2A interacting protein 1	GO:2000467 positive regulation of glycogen (starch) synthase activity;GO:2000465 regulation of glycogen (starch) synthase activity;GO:0045725 positive regulation of glycogen biosynthetic process		Predicted intracellular proteins					0	0	0	0	0	0	0	0	0	0	0	0	0	0	0	0	1	0	0	0	1
11260	XPOT	1	0	11260	Gene_ID	H. sapiens	11260	H. sapiens	XPOT	exportin for tRNA	GO:0071528 tRNA re-export from nucleus;GO:0006409 tRNA export from nucleus;GO:0051031 tRNA transport		Predicted intracellular proteins; Transporters:Transporter channels and pores	Nucleoplasm (Enhanced); Additional: Cytosol			(M5922)HALLMARK UNFOLDED PROTEIN RESPONSE; (M5926)HALLMARK MYC TARGETS V1	0	0	0	0	0	0	0	0	0	0	0	0	0	0	0	0	0	0	0	0	1
10075	HUWE1	1	0	10075	Gene_ID	H. sapiens	10075	H. sapiens	HUWE1	HECT, UBA and WWE domain containing E3 ubiquitin protein ligase 1	GO:0010637 negative regulation of mitochondrial fusion;GO:0098779 positive regulation of mitophagy in response to mitochondrial depolarization;GO:0010635 regulation of mitochondrial fusion		Predicted intracellular proteins; ENZYME proteins:Transferases; Disease related genes; Potential drug targets; Cancer-related genes:Mutational cancer driver genes; Enzymes; Human disease related genes:Other diseases:Mental and behavioural disorders	Cytosol;Nucleoplasm (Enhanced)		(M261)PID P53 REGULATION PATHWAY; (M66)PID MYC ACTIV PATHWAY	(M5947)HALLMARK IL2 STAT5 SIGNALING	0	0	0	0	0	0	0	0	0	0	0	0	0	0	0	0	0	0	0	0	1
23030	KDM4B	1	0	23030	Gene_ID	H. sapiens	23030	H. sapiens	KDM4B	lysine demethylase 4B	GO:0070544 histone H3-K36 demethylation;GO:0033169 histone H3-K9 demethylation;GO:0070076 histone lysine demethylation		ENZYME proteins:Oxidoreductases; Predicted intracellular proteins; Enzymes	Nucleoplasm (Supported); Additional: Cytosol			(M5906)HALLMARK ESTROGEN RESPONSE EARLY	0	0	0	0	0	0	0	0	0	0	0	0	0	0	0	0	0	0	0	0	1
10164	CHST4	1	0	10164	Gene_ID	H. sapiens	10164	H. sapiens	CHST4	carbohydrate sulfotransferase 4	GO:0006477 protein sulfation;GO:1903238 positive regulation of leukocyte tethering or rolling;GO:1903236 regulation of leukocyte tethering or rolling		Predicted intracellular proteins				(M5937)HALLMARK GLYCOLYSIS	0	0	0	0	0	0	0	0	0	0	0	0	0	0	0	0	0	0	0	0	1
51727	CMPK1	1	0	51727	Gene_ID	H. sapiens	51727	H. sapiens	CMPK1	cytidine/uridine monophosphate kinase 1	GO:0046704 CDP metabolic process;GO:0046705 CDP biosynthetic process;GO:0006225 UDP biosynthetic process		ENZYME proteins:Transferases; Predicted intracellular proteins; Enzymes	Nucleoplasm (Supported)	Gemcitabine; Cytidine-5'-Monophosphate; Uridine-5'-Diphosphate; P1-(adenosine-5'-P5-(uridine-5')pentaphosphate; Tetrafluoroaluminate Ion		(M5905)HALLMARK ADIPOGENESIS	0	0	0	0	0	0	0	0	0	0	0	0	0	0	0	0	0	0	0	0	1
3851	KRT4	1	0	3851	Gene_ID	H. sapiens	3851	H. sapiens	KRT4	keratin 4	GO:0045109 intermediate filament organization;GO:0031424 keratinization;GO:0045104 intermediate filament cytoskeleton organization		Disease related genes; Human disease related genes:Congenital malformations:Congenital malformations of the digestive system; Predicted intracellular proteins; Cancer-related genes:Candidate cancer biomarkers	Intermediate filaments (Supported)			(M5956)HALLMARK KRAS SIGNALING DN	0	0	0	0	0	0	0	0	0	0	0	0	0	0	0	0	0	0	0	0	1
3083	HGFAC	1	0	3083	Gene_ID	H. sapiens	3083	H. sapiens	HGFAC	HGF activator	GO:0031638 zymogen activation;GO:0007596 blood coagulation;GO:0050817 coagulation		Predicted secreted proteins; Peptidases:Serine-type peptidases; Enzymes; Cancer-related genes:Candidate cancer biomarkers			(M5883)NABA SECRETED FACTORS; (M5885)NABA MATRISOME ASSOCIATED; (M5889)NABA MATRISOME	(M5934)HALLMARK XENOBIOTIC METABOLISM	0	0	0	0	0	0	0	0	0	0	0	0	0	0	0	0	0	0	0	0	1
2820	GPD2	1	0	2820	Gene_ID	H. sapiens	2820	H. sapiens	GPD2	glycerol-3-phosphate dehydrogenase 2	GO:0006127 glycerophosphate shuttle;GO:0006116 NADH oxidation;GO:0019563 glycerol catabolic process		ENZYME proteins:Oxidoreductases; Predicted intracellular proteins; Enzymes	Mitochondria (Supported)			(M5935)HALLMARK FATTY ACID METABOLISM; (M5905)HALLMARK ADIPOGENESIS; (M5921)HALLMARK COMPLEMENT	0	0	0	0	0	0	0	0	0	0	0	0	0	0	0	0	0	0	0	0	1
4277	MICB	1	0	4277	Gene_ID	H. sapiens	4277	H. sapiens	MICB	MHC class I polypeptide-related sequence B	GO:0050689 negative regulation of defense response to virus by host;GO:0046629 gamma-delta T cell activation;GO:0019835 cytolysis		Disease related genes	Golgi apparatus;Plasma membrane (Approved); Additional: Nucleoplasm			(M5906)HALLMARK ESTROGEN RESPONSE EARLY; (M5907)HALLMARK ESTROGEN RESPONSE LATE	0	0	0	0	0	0	0	0	0	0	0	0	0	0	0	0	0	0	0	0	1
4000	LMNA	1	0	4000	Gene_ID	H. sapiens	4000	H. sapiens	LMNA	lamin A/C	GO:1990683 DNA double-strand break attachment to nuclear envelope;GO:0030951 establishment or maintenance of microtubule cytoskeleton polarity;GO:1900114 positive regulation of histone H3-K9 trimethylation		Human disease related genes:Congenital malformations:Other congenital malformations; Human disease related genes:Nervous system diseases:Neurodegenerative diseases; Human disease related genes:Congenital malformations:Congenital malformations of skin; Human disease related genes:Congenital disorders of metabolism:Other congenital disorders of metabolism; Disease related genes; Human disease related genes:Cardiovascular diseases:Cardiac diseases; Human disease related genes:Congenital disorders of metabolism:Congenital disorders of lipid/glycolipid metabolism; Human disease related genes:Musculoskeletal diseases:Muscular diseases; Predicted intracellular proteins; Cancer-related genes:Candidate cancer biomarkers	Nuclear speckles (Supported)		(M220)PID CASPASE PATHWAY	(M5902)HALLMARK APOPTOSIS	0	0	0	0	0	0	0	0	0	0	0	0	0	0	0	0	0	0	0	0	1
210	ALAD	1	0	210	Gene_ID	H. sapiens	210	H. sapiens	ALAD	aminolevulinate dehydratase	GO:0010266 response to vitamin B1;GO:0070541 response to platinum ion;GO:0010044 response to aluminum ion		Human disease related genes:Congenital disorders of metabolism:Congenital disorders of cofactor/vitamin metabolism; Predicted intracellular proteins; ENZYME proteins:Lyases; Disease related genes; Enzymes; FDA approved drug targets:Small molecule drugs	Cytosol (Approved)	Aminolevulinic acid; Delta-Amino Valeric Acid; Laevulinic Acid; 4-Oxosebacic Acid; Porphobilinogen; 3-(2-Aminoethyl)-4-(Aminomethyl)Heptanedioic Acid; 4,7-Dioxosebacic Acid; 5-hydroxyvaleric acid		(M5935)HALLMARK FATTY ACID METABOLISM; (M5945)HALLMARK HEME METABOLISM	0	0	0	0	0	0	0	0	0	0	0	0	0	0	0	0	0	0	0	0	1
6351	CCL4	1	0	6351	Gene_ID	H. sapiens	6351	H. sapiens	CCL4	C-C motif chemokine ligand 4	GO:2000503 positive regulation of natural killer cell chemotaxis;GO:2000501 regulation of natural killer cell chemotaxis;GO:0043922 negative regulation by host of viral transcription		Predicted secreted proteins; Cancer-related genes:Candidate cancer biomarkers			(M54)PID IL12 2PATHWAY; (M5883)NABA SECRETED FACTORS; (M5885)NABA MATRISOME ASSOCIATED	(M5890)HALLMARK TNFA SIGNALING VIA NFKB; (M5950)HALLMARK ALLOGRAFT REJECTION	0	0	0	0	0	0	0	0	0	0	0	0	0	0	0	0	0	0	0	0	1
30844	EHD4	0	1	30844	Gene_ID	H. sapiens	30844	H. sapiens	EHD4	EH domain containing 4	GO:0006907 pinocytosis;GO:0032456 endocytic recycling;GO:0098876 vesicle-mediated transport to the plasma membrane		Predicted intracellular proteins	Plasma membrane (Approved)		(M270)PID MAPK TRK PATHWAY; (M187)PID TRKR PATHWAY		0	0	0	0	0	0	0	0	0	0	0	0	0	0	0	0	0	0	0	0	1
390	RND3	1	0	390	Gene_ID	H. sapiens	390	H. sapiens	RND3	Rho family GTPase 3	GO:0030865 cortical cytoskeleton organization;GO:0008360 regulation of cell shape;GO:0007163 establishment or maintenance of cell polarity		Predicted intracellular proteins		Guanosine-5'-Triphosphate		(M5942)HALLMARK UV RESPONSE DN	0	0	0	0	0	0	0	0	0	0	0	0	0	0	0	0	0	0	0	0	1
2983	GUCY1B1	1	0	2983	Gene_ID	H. sapiens	2983	H. sapiens	GUCY1B1	guanylate cyclase 1 soluble subunit beta 1	GO:0099554 trans-synaptic signaling by soluble gas, modulating synaptic transmission;GO:0099555 trans-synaptic signaling by nitric oxide, modulating synaptic transmission;GO:0099163 synaptic signaling by nitric oxide		Predicted intracellular proteins; ENZYME proteins:Lyases; Enzymes	Cytosol (Approved)			(M5947)HALLMARK IL2 STAT5 SIGNALING	0	0	0	0	0	0	0	0	0	0	0	0	0	0	0	0	0	0	0	0	1
2028	ENPEP	1	0	2028	Gene_ID	H. sapiens	2028	H. sapiens	ENPEP	glutamyl aminopeptidase	GO:0002002 regulation of angiotensin levels in blood;GO:0002003 angiotensin maturation;GO:0001991 regulation of systemic arterial blood pressure by circulatory renin-angiotensin		Peptidases:Metallopeptidases; Enzymes; ENZYME proteins:Hydrolases; CD markers		Glutamic acid		(M5934)HALLMARK XENOBIOTIC METABOLISM	0	0	0	0	0	0	0	0	0	0	0	0	0	0	0	0	0	0	0	0	1
563	AZGP1	1	0	563	Gene_ID	H. sapiens	563	H. sapiens	AZGP1	alpha-2-glycoprotein 1, zinc-binding	GO:0002476 antigen processing and presentation of endogenous peptide antigen via MHC class Ib;GO:0002428 antigen processing and presentation of peptide antigen via MHC class Ib;GO:0002484 antigen processing and presentation of endogenous peptide antigen via MHC class I via ER pathway		Predicted intracellular proteins; Predicted secreted proteins; Cancer-related genes:Candidate cancer biomarkers; Cancer-related genes:Mutated cancer genes	Vesicles (Approved); Additional: Nucleoplasm	N-acetyl-alpha-neuraminic acid; Copper		(M5908)HALLMARK ANDROGEN RESPONSE	0	0	0	0	0	0	0	0	0	0	0	0	0	0	0	0	0	0	0	0	1
1960	EGR3	1	0	1960	Gene_ID	H. sapiens	1960	H. sapiens	EGR3	early growth response 3	GO:0035767 endothelial cell chemotaxis;GO:0045586 regulation of gamma-delta T cell differentiation;GO:0033089 positive regulation of T cell differentiation in thymus		Transcription factors:Zinc-coordinating DNA-binding domains; Predicted intracellular proteins	Nucleoplasm (Uncertain); Additional: Vesicles		(M60)PID NFAT TFPATHWAY	(M5902)HALLMARK APOPTOSIS; (M5890)HALLMARK TNFA SIGNALING VIA NFKB; (M5906)HALLMARK ESTROGEN RESPONSE EARLY	0	0	0	0	0	0	0	0	0	0	0	0	0	0	0	0	0	0	0	0	1
28512	NKIRAS1	1	0	28512	Gene_ID	H. sapiens	28512	H. sapiens	NKIRAS1	NFKB inhibitor interacting Ras like 1	GO:0032484 Ral protein signal transduction;GO:0043129 surfactant homeostasis;GO:0048875 chemical homeostasis within a tissue		Predicted intracellular proteins	Cytosol;Endoplasmic reticulum (Approved)			(M5905)HALLMARK ADIPOGENESIS	0	0	0	0	0	0	0	0	0	0	0	0	0	0	0	0	0	0	0	0	1
1982	EIF4G2	1	0	1982	Gene_ID	H. sapiens	1982	H. sapiens	EIF4G2	eukaryotic translation initiation factor 4 gamma 2	GO:0060999 positive regulation of dendritic spine development;GO:0045773 positive regulation of axon extension;GO:0060998 regulation of dendritic spine development		Predicted intracellular proteins	Cytosol (Enhanced)			(M5926)HALLMARK MYC TARGETS V1	0	0	0	0	0	0	0	0	0	0	0	0	0	0	0	0	0	0	0	0	1
2169	FABP2	1	0	2169	Gene_ID	H. sapiens	2169	H. sapiens	FABP2	fatty acid binding protein 2	GO:0098856 intestinal lipid absorption;GO:0050892 intestinal absorption;GO:0015909 long-chain fatty acid transport		Predicted intracellular proteins; Cancer-related genes:Candidate cancer biomarkers	Actin filaments;Cytosol (Approved); Additional: Plasma membrane	Ibuprofen; Dexibuprofen		(M5935)HALLMARK FATTY ACID METABOLISM	0	0	0	0	0	0	0	0	0	0	0	0	0	0	0	0	0	0	0	0	1
57610	RANBP10	1	0	57610	Gene_ID	H. sapiens	57610	H. sapiens	RANBP10	RAN binding protein 10	GO:0007010 cytoskeleton organization;GO:0007166 cell surface receptor signaling pathway;GO:0006996 organelle organization		Predicted intracellular proteins			(M48)PID MET PATHWAY	(M5945)HALLMARK HEME METABOLISM	0	0	0	0	0	0	0	0	0	0	0	0	0	0	0	0	0	0	0	0	1
9289	ADGRG1	1	0	9289	Gene_ID	H. sapiens	9289	H. sapiens	ADGRG1	adhesion G protein-coupled receptor G1	GO:0021796 cerebral cortex regionalization;GO:0010573 vascular endothelial growth factor production;GO:2001223 negative regulation of neuron migration		Human disease related genes:Congenital malformations:Congenital malformations of the nervous system; G-protein coupled receptors:Family 2 (B) receptors; Predicted secreted proteins; Disease related genes; G-protein coupled receptors:GPCRs excl olfactory receptors; Potential drug targets; Predicted intracellular proteins				(M5919)HALLMARK HEDGEHOG SIGNALING	0	0	0	0	0	0	0	0	0	0	0	0	0	0	0	0	0	0	0	0	1
79083	MLPH	1	0	79083	Gene_ID	H. sapiens	79083	H. sapiens	MLPH	melanophilin	GO:0032402 melanosome transport;GO:0032401 establishment of melanosome localization;GO:0051904 pigment granule transport		Disease related genes; Human disease related genes:Immune system diseases:Primary immunodeficiency; Predicted intracellular proteins				(M5906)HALLMARK ESTROGEN RESPONSE EARLY	0	0	0	0	0	0	0	0	0	0	0	0	0	0	0	0	0	0	0	0	1
2619	GAS1	1	0	2619	Gene_ID	H. sapiens	2619	H. sapiens	GAS1	growth arrest specific 1	GO:0060628 regulation of ER to Golgi vesicle-mediated transport;GO:0010955 negative regulation of protein processing;GO:1903318 negative regulation of protein maturation		Predicted intracellular proteins; Cancer-related genes:Candidate cancer biomarkers	Nuclear speckles (Approved)		(M211)PID HEDGEHOG 2PATHWAY; (M176)PID FOXM1 PATHWAY	(M5916)HALLMARK APICAL SURFACE; (M5930)HALLMARK EPITHELIAL MESENCHYMAL TRANSITION	0	0	0	0	0	0	0	0	0	0	0	0	0	0	0	0	0	0	0	0	1
335	APOA1	1	0	335	Gene_ID	H. sapiens	335	H. sapiens	APOA1	apolipoprotein A1	GO:1902994 regulation of phospholipid efflux;GO:1902995 positive regulation of phospholipid efflux;GO:0010903 negative regulation of very-low-density lipoprotein particle remodeling		Human disease related genes:Nervous system diseases:Neurodegenerative diseases; Predicted secreted proteins; Candidate cardiovascular disease genes; Disease related genes; Human disease related genes:Cardiovascular diseases:Vascular diseases; Human disease related genes:Congenital disorders of metabolism:Congenital disorders of lipid/glycolipid metabolism; Predicted intracellular proteins; Cancer-related genes:Candidate cancer biomarkers	Vesicles (Approved); Additional: Cytosol	Zinc; Copper; Zinc acetate; Zinc chloride; Zinc sulfate, unspecified form	(M106)PID HNF3B PATHWAY	(M5948)HALLMARK BILE ACID METABOLISM; (M5946)HALLMARK COAGULATION	0	0	0	0	0	0	0	0	0	0	0	0	0	0	0	0	0	0	0	0	1
677814	SNORA31	0	1	677814	Gene_ID	H. sapiens	677814	H. sapiens	SNORA31	small nucleolar RNA, H/ACA box 31	GO:0006396 RNA processing;GO:0016070 RNA metabolic process;GO:0010467 gene expression							0	0	0	0	0	0	0	0	0	0	0	0	0	0	0	0	0	0	0	0	1
130589	GALM	1	0	130589	Gene_ID	H. sapiens	130589	H. sapiens	GALM	galactose mutarotase	GO:0033499 galactose catabolic process via UDP-galactose;GO:0019388 galactose catabolic process;GO:0006012 galactose metabolic process		ENZYME proteins:Isomerase; Predicted intracellular proteins; Disease related genes; Potential drug targets; Human disease related genes:Congenital disorders of metabolism:Congenital disorders of carbohydrate metabolism; Enzymes	Nucleoplasm (Approved)			(M5947)HALLMARK IL2 STAT5 SIGNALING	0	0	0	0	0	0	0	0	0	0	0	0	0	0	0	0	0	0	0	0	1
10972	TMED10	1	0	10972	Gene_ID	H. sapiens	10972	H. sapiens	TMED10	transmembrane p24 trafficking protein 10	GO:0106272 protein localization to ERGIC;GO:0106273 cytosol to ERGIC protein transport;GO:1902960 negative regulation of aspartic-type endopeptidase activity involved in amyloid precursor protein catabolic process		Transporters	Golgi apparatus (Supported)			(M5910)HALLMARK PROTEIN SECRETION	0	0	0	0	0	0	0	0	0	0	0	0	0	0	0	0	0	0	0	0	1
84311	MRPL45	0	1	84311	Gene_ID	H. sapiens	84311	H. sapiens	MRPL45	mitochondrial ribosomal protein L45	GO:0032543 mitochondrial translation;GO:0140053 mitochondrial gene expression;GO:0006412 translation		Predicted intracellular proteins	Mitochondria (Enhanced)				0	0	1	0	0	0	0	0	0	0	0	0	0	0	0	0	0	0	0	0	1
7388	UQCRH	1	0	7388	Gene_ID	H. sapiens	7388	H. sapiens	UQCRH	ubiquinol-cytochrome c reductase hinge protein	GO:0006122 mitochondrial electron transport, ubiquinol to cytochrome c;GO:0019646 aerobic electron transport chain;GO:0042773 ATP synthesis coupled electron transport		Predicted intracellular proteins		2-Hexyloxy-6-Hydroxymethyl-Tetrahydro-Pyran-3,4,5-Triol; 6-Hydroxy-5-undecyl-4,7-benzothiazoledione; Azoxystrobin; (5S)-3-ANILINO-5-(2,4-DIFLUOROPHENYL)-5-METHYL-1,3-OXAZOLIDINE-2,4-DIONE; (S)-famoxadone; METHYL (2Z)-3-METHOXY-2-{2-[(E)-2-PHENYLVINYL]PHENYL}ACRYLATE; 2-Nonyl-4-quinolinol 1-oxide; Ubiquinone Q2		(M5936)HALLMARK OXIDATIVE PHOSPHORYLATION	0	0	0	0	0	0	0	0	0	0	0	0	0	0	0	0	0	0	0	0	1
7103	TSPAN8	1	0	7103	Gene_ID	H. sapiens	7103	H. sapiens	TSPAN8	tetraspanin 8	GO:0030195 negative regulation of blood coagulation;GO:1900047 negative regulation of hemostasis;GO:0050819 negative regulation of coagulation		Cancer-related genes:Candidate cancer biomarkers	Vesicles (Approved)			(M5910)HALLMARK PROTEIN SECRETION	0	0	0	0	0	0	0	0	0	0	0	0	0	0	0	0	0	0	0	0	1
1181	CLCN2	1	0	1181	Gene_ID	H. sapiens	1181	H. sapiens	CLCN2	chloride voltage-gated channel 2	GO:0060689 cell differentiation involved in salivary gland development;GO:0032344 regulation of aldosterone metabolic process;GO:0032347 regulation of aldosterone biosynthetic process		Disease related genes; Human disease related genes:Nervous system diseases:Epilepsy; FDA approved drug targets:Small molecule drugs; Transporters:Electrochemical Potential-driven transporters	Cytosol (Approved)	Lubiprostone; Cobiprostone		(M5941)HALLMARK UV RESPONSE UP	0	0	0	0	0	0	0	0	0	0	0	0	0	0	0	0	0	0	0	0	1
153222	CREBRF	0	1	153222	Gene_ID	H. sapiens	153222	H. sapiens	CREBRF	CREB3 regulatory factor	GO:0006986 response to unfolded protein;GO:0035966 response to topologically incorrect protein;GO:0045944 positive regulation of transcription by RNA polymerase II		Predicted intracellular proteins	Nucleoplasm (Supported)				0	0	0	1	0	0	0	0	0	0	0	0	0	0	0	0	0	0	0	0	1
5342	PLGLB2	0	1	5342	Gene_ID	H. sapiens	5342	H. sapiens	PLGLB2	plasminogen like B2	GO:0043553 negative regulation of phosphatidylinositol 3-kinase activity;GO:0090219 negative regulation of lipid kinase activity;GO:0014067 negative regulation of phosphatidylinositol 3-kinase signaling		Predicted secreted proteins					0	0	0	0	0	0	0	0	0	0	0	0	0	0	0	0	0	0	0	0	1
57453	DSCAML1	0	1	57453	Gene_ID	H. sapiens	57453	H. sapiens	DSCAML1	DS cell adhesion molecule like 1	GO:0070593 dendrite self-avoidance;GO:0001709 cell fate determination;GO:0008038 neuron recognition		Predicted intracellular proteins					0	0	0	0	0	0	1	0	0	1	0	0	0	0	0	0	0	0	0	0	1
53344	CHIC1	0	1	53344	Gene_ID	H. sapiens	53344	H. sapiens	CHIC1	cysteine rich hydrophobic domain 1				Nuclear speckles;Vesicles (Approved); Additional: Cytosol				0	0	0	0	0	0	0	0	0	0	0	0	0	0	0	0	0	0	0	0	1
30835	CD209	1	0	30835	Gene_ID	H. sapiens	30835	H. sapiens	CD209	CD209 molecule	GO:0097323 B cell adhesion;GO:0046968 peptide antigen transport;GO:0075733 intracellular transport of virus		Predicted intracellular proteins; CD markers			(M5880)NABA ECM AFFILIATED; (M5885)NABA MATRISOME ASSOCIATED; (M5889)NABA MATRISOME	(M5915)HALLMARK APICAL JUNCTION	0	0	0	0	0	0	0	0	0	0	0	0	0	0	0	0	0	0	0	0	1
51075	TMX2	0	1	51075	Gene_ID	H. sapiens	51075	H. sapiens	TMX2	thioredoxin related transmembrane protein 2	GO:0007420 brain development;GO:0060322 head development;GO:0007417 central nervous system development		Disease related genes; Potential drug targets; Predicted intracellular proteins; Transporters:Transporter channels and pores; Human disease related genes:Other diseases:Mental and behavioural disorders	Cytosol;Nucleoplasm (Approved)				0	0	0	0	0	0	0	0	0	0	0	0	0	0	0	0	0	0	0	0	1
132612	ADAD1	1	0	132612	Gene_ID	H. sapiens	132612	H. sapiens	ADAD1	adenosine deaminase domain containing 1	GO:0006382 adenosine to inosine editing;GO:0016553 base conversion or substitution editing;GO:0009451 RNA modification		Predicted intracellular proteins				(M5951)HALLMARK SPERMATOGENESIS	0	0	0	0	0	0	0	0	0	0	0	0	0	0	0	0	0	0	0	0	1
8851	CDK5R1	1	0	8851	Gene_ID	H. sapiens	8851	H. sapiens	CDK5R1	cyclin dependent kinase 5 regulatory subunit 1	GO:0021586 pons maturation;GO:0021718 superior olivary nucleus development;GO:0021722 superior olivary nucleus maturation		Predicted intracellular proteins	Nucleoplasm;Vesicles (Approved)	Indirubin-3'-monoxime; 6-PHENYL[5H]PYRROLO[2,3-B]PYRAZINE	(M69)PID REELIN PATHWAY; (M163)PID LIS1 PATHWAY; (M270)PID MAPK TRK PATHWAY	(M5919)HALLMARK HEDGEHOG SIGNALING; (M5921)HALLMARK COMPLEMENT; (M5939)HALLMARK P53 PATHWAY	0	0	0	0	0	0	0	0	0	0	0	0	0	0	0	0	0	0	0	0	1
9194	SLC16A7	1	0	9194	Gene_ID	H. sapiens	9194	H. sapiens	SLC16A7	solute carrier family 16 member 7	GO:1901475 pyruvate transmembrane transport;GO:0006848 pyruvate transport;GO:0015727 lactate transport		Transporters:Electrochemical Potential-driven transporters	Plasma membrane (Supported); Additional: Nucleoplasm	Pyruvic acid		(M5956)HALLMARK KRAS SIGNALING DN	0	0	0	0	0	0	0	0	0	0	0	0	0	0	0	0	0	0	0	0	1
23657	SLC7A11	1	0	23657	Gene_ID	H. sapiens	23657	H. sapiens	SLC7A11	solute carrier family 7 member 11	GO:1901494 regulation of cysteine metabolic process;GO:0031335 regulation of sulfur amino acid metabolic process;GO:1903786 regulation of glutathione biosynthetic process		FDA approved drug targets:Small molecule drugs; Transporters:Electrochemical Potential-driven transporters	Vesicles (Approved)	Cystine; Glutamic acid; Riluzole; Sulfasalazine; Acetylcysteine; Thimerosal		(M5924)HALLMARK MTORC1 SIGNALING; (M5939)HALLMARK P53 PATHWAY; (M5945)HALLMARK HEME METABOLISM	0	0	0	0	0	0	0	0	0	0	0	0	0	0	0	0	0	0	0	0	1
84135	UTP15	0	1	84135	Gene_ID	H. sapiens	84135	H. sapiens	UTP15	UTP15 small subunit processome component	GO:2000234 positive regulation of rRNA processing;GO:2000232 regulation of rRNA processing;GO:0045943 positive regulation of transcription by RNA polymerase I		Predicted intracellular proteins	Endoplasmic reticulum;Nucleoli (Approved)				1	0	0	0	0	0	0	0	0	0	0	0	0	0	0	0	0	0	0	0	1
10103	TSPAN1	1	0	10103	Gene_ID	H. sapiens	10103	H. sapiens	TSPAN1	tetraspanin 1	GO:0050821 protein stabilization;GO:0031647 regulation of protein stability;GO:0065008 regulation of biological quality			Nucleoplasm;Vesicles (Approved)			(M5953)HALLMARK KRAS SIGNALING UP	0	0	0	0	0	0	0	0	0	0	0	0	0	0	0	0	0	0	0	0	1
56144	PCDHA4	0	1	56144	Gene_ID	H. sapiens	56144	H. sapiens	PCDHA4	protocadherin alpha 4	GO:0007156 homophilic cell adhesion via plasma membrane adhesion molecules;GO:0098742 cell-cell adhesion via plasma-membrane adhesion molecules;GO:0098609 cell-cell adhesion			Nucleoplasm;Plasma membrane (Supported); Additional: Cytosol				0	0	0	0	0	0	0	0	0	1	0	0	0	0	0	0	0	0	0	0	1
55272	IMP3	1	0	55272	Gene_ID	H. sapiens	55272	H. sapiens	IMP3	IMP U3 small nucleolar ribonucleoprotein 3	GO:0006364 rRNA processing;GO:0016072 rRNA metabolic process;GO:0042254 ribosome biogenesis		Ribosomal proteins; Predicted intracellular proteins	Nucleoli;Nucleoplasm (Enhanced)			(M5922)HALLMARK UNFOLDED PROTEIN RESPONSE	0	0	0	0	0	0	0	0	0	0	0	0	0	0	0	0	0	0	0	0	1
8780	RIOK3	1	0	8780	Gene_ID	H. sapiens	8780	H. sapiens	RIOK3	RIO kinase 3	GO:1990784 response to dsDNA;GO:1990786 cellular response to dsDNA;GO:0039534 negative regulation of MDA-5 signaling pathway	Atypical: RIO-type Ser/Thr kinase family	Kinases:Atypical kinases; ENZYME proteins:Transferases; Predicted intracellular proteins; Enzymes	Cytosol;Plasma membrane (Approved); Additional: Centriolar satellite;Golgi apparatus	Fostamatinib		(M5905)HALLMARK ADIPOGENESIS; (M5945)HALLMARK HEME METABOLISM	0	0	0	0	0	0	0	0	0	0	0	0	0	0	0	0	0	0	0	0	1
1805	DPT	0	1	1805	Gene_ID	H. sapiens	1805	H. sapiens	DPT	dermatopontin	GO:0030199 collagen fibril organization;GO:0030198 extracellular matrix organization;GO:0043062 extracellular structure organization		Predicted secreted proteins	Vesicles (Approved)		(M3008)NABA ECM GLYCOPROTEINS; (M5884)NABA CORE MATRISOME; (M5889)NABA MATRISOME		0	0	0	0	0	0	0	0	0	0	0	0	0	0	0	0	0	0	0	0	1
27257	LSM1	1	0	27257	Gene_ID	H. sapiens	27257	H. sapiens	LSM1	LSM1 homolog, mRNA degradation associated	GO:0000290 deadenylation-dependent decapping of nuclear-transcribed mRNA;GO:0071044 histone mRNA catabolic process;GO:0110156 methylguanosine-cap decapping		Predicted intracellular proteins	Cytoplasmic bodies (Approved); Additional: Cytosol			(M5922)HALLMARK UNFOLDED PROTEIN RESPONSE	0	0	0	0	0	0	0	0	0	0	0	0	0	0	0	0	0	0	0	0	1
152	ADRA2C	1	0	152	Gene_ID	H. sapiens	152	H. sapiens	ADRA2C	adrenoceptor alpha 2C	GO:0010700 negative regulation of norepinephrine secretion;GO:0032811 negative regulation of epinephrine secretion;GO:0035624 receptor transactivation		G-protein coupled receptors:GPCRs excl olfactory receptors; FDA approved drug targets:Small molecule drugs		Ziprasidone; Cabergoline; Clozapine; Norepinephrine; Loxapine; Brimonidine; Haloperidol; Clonidine; Lisuride; Ergotamine; Apomorphine; Risperidone; Tolazoline; Fenoldopam; Phenoxybenzamine; Oxymetazoline; Carvedilol; Bromocriptine; Quetiapine; Aripiprazole; Paliperidone; Ephedra sinica root; Yohimbine; Methotrimeprazine; Metamfetamine; Celiprolol; Dronedarone; Iloperidone; OPC-28326; Epicept NP-1; Mianserin; Pizotifen; Asenapine; Ocaperidone; Droxidopa; Xylometazoline; Lurasidone; Agmatine; Brexpiprazole; Racepinephrine; Aripiprazole lauroxil		(M5956)HALLMARK KRAS SIGNALING DN	0	0	0	0	0	0	0	0	0	0	0	0	0	0	0	0	0	0	0	0	1
56342	PPAN	1	0	56342	Gene_ID	H. sapiens	56342	H. sapiens	PPAN	peter pan homolog	GO:0000027 ribosomal large subunit assembly;GO:0042255 ribosome assembly;GO:0042273 ribosomal large subunit biogenesis		Predicted intracellular proteins				(M5928)HALLMARK MYC TARGETS V2	0	0	0	0	0	0	0	0	0	0	0	0	0	0	0	0	0	0	0	0	1
222698	NKAPL	0	1	222698	Gene_ID	H. sapiens	222698	H. sapiens	NKAPL	NFKB activating protein like	GO:0007283 spermatogenesis;GO:0048232 male gamete generation;GO:0007276 gamete generation		Predicted intracellular proteins					0	0	0	0	0	0	0	0	0	0	0	0	0	0	0	0	0	0	0	0	1
201562	HACD2	0	1	201562	Gene_ID	H. sapiens	201562	H. sapiens	HACD2	3-hydroxyacyl-CoA dehydratase 2	GO:0030497 fatty acid elongation;GO:0042761 very long-chain fatty acid biosynthetic process;GO:0035338 long-chain fatty-acyl-CoA biosynthetic process		ENZYME proteins:Lyases; Enzymes					0	0	1	0	0	0	0	0	0	0	1	0	0	0	1	0	0	0	0	0	1
28951	TRIB2	1	0	28951	Gene_ID	H. sapiens	28951	H. sapiens	TRIB2	tribbles pseudokinase 2	GO:0032693 negative regulation of interleukin-10 production;GO:0045599 negative regulation of fat cell differentiation;GO:0032653 regulation of interleukin-10 production	CAMK Ser/Thr protein kinase family	Enzymes; Kinases:CAMK Ser/Thr protein kinases	Nucleoplasm (Approved); Additional: Cytosol			(M5953)HALLMARK KRAS SIGNALING UP	0	0	0	0	0	0	0	0	0	0	0	0	0	0	0	0	0	0	0	0	1
100293516	ZNF587B	0	1	100293516	Gene_ID	H. sapiens	100293516	H. sapiens	ZNF587B	zinc finger protein 587B	GO:0000122 negative regulation of transcription by RNA polymerase II;GO:0045892 negative regulation of transcription, DNA-templated;GO:1903507 negative regulation of nucleic acid-templated transcription		Predicted intracellular proteins	Nucleoplasm (Uncertain)				0	0	0	0	0	0	0	0	0	0	0	0	0	0	0	0	0	0	0	0	1
1460	CSNK2B	1	0	1460	Gene_ID	H. sapiens	1460	H. sapiens	CSNK2B	casein kinase 2 beta	GO:0080163 regulation of protein serine/threonine phosphatase activity;GO:0033211 adiponectin-activated signaling pathway;GO:0032927 positive regulation of activin receptor signaling pathway		Disease related genes; Predicted intracellular proteins; Cancer-related genes:Candidate cancer biomarkers		ATP; Quercetin	(M42)PID DNA PK PATHWAY; (M26)PID NFKAPPAB ATYPICAL PATHWAY; (M185)PID ALK1 PATHWAY	(M5923)HALLMARK PI3K AKT MTOR SIGNALING	0	0	0	0	0	0	0	0	0	0	0	0	0	0	0	0	0	0	0	0	1
55024	BANK1	1	0	55024	Gene_ID	H. sapiens	55024	H. sapiens	BANK1	B cell scaffold protein with ankyrin repeats 1	GO:0045947 negative regulation of translational initiation;GO:0050869 negative regulation of B cell activation;GO:0051898 negative regulation of protein kinase B signaling		Disease related genes; Predicted intracellular proteins; Human disease related genes:Skin diseases:Skin and soft tissue diseases; Human disease related genes:Immune system diseases:Allergies and autoimmune diseases	Cytosol;Plasma membrane (Approved); Additional: Nucleoplasm			(M5913)HALLMARK INTERFERON GAMMA RESPONSE	0	0	0	0	0	0	0	0	0	0	0	0	0	0	0	0	0	0	0	0	1
6204	RPS10	1	0	6204	Gene_ID	H. sapiens	6204	H. sapiens	RPS10	ribosomal protein S10	GO:0002181 cytoplasmic translation;GO:0006412 translation;GO:0043043 peptide biosynthetic process		Ribosomal proteins; Disease related genes; Human disease related genes:Cardiovascular diseases:Hematologic diseases; Predicted intracellular proteins; Human disease related genes:Other congenital disorders:Ribosomopathies	Cytosol (Approved)			(M5926)HALLMARK MYC TARGETS V1	0	0	0	0	0	0	0	0	0	0	0	0	0	0	0	0	0	0	0	0	1
475	ATOX1	1	0	475	Gene_ID	H. sapiens	475	H. sapiens	ATOX1	antioxidant 1 copper chaperone	GO:0006878 cellular copper ion homeostasis;GO:0006825 copper ion transport;GO:0055070 copper ion homeostasis		Predicted intracellular proteins	Nucleoplasm (Approved); Additional: Plasma membrane	Cisplatin; Sucrose; Benzamidine		(M5938)HALLMARK REACTIVE OXYGEN SPECIES PATHWAY; (M5921)HALLMARK COMPLEMENT	0	0	0	0	0	0	0	0	0	0	0	0	0	0	0	0	0	0	0	0	1
1233	CCR4	1	0	1233	Gene_ID	H. sapiens	1233	H. sapiens	CCR4	C-C motif chemokine receptor 4	GO:0002507 tolerance induction;GO:0050927 positive regulation of positive chemotaxis;GO:0050926 regulation of positive chemotaxis		G-protein coupled receptors:Chemokines and chemotactic factors receptors; G-protein coupled receptors:GPCRs excl olfactory receptors; FDA approved drug targets:Biotech drugs; CD markers	Plasma membrane (Supported)	Mogamulizumab; FLX475		(M5947)HALLMARK IL2 STAT5 SIGNALING	0	0	0	0	0	0	0	0	0	0	0	0	0	0	0	0	0	0	0	0	1
4291	MLF1	1	0	4291	Gene_ID	H. sapiens	4291	H. sapiens	MLF1	myeloid leukemia factor 1	GO:0002318 myeloid progenitor cell differentiation;GO:0002244 hematopoietic progenitor cell differentiation;GO:1901796 regulation of signal transduction by p53 class mediator		Disease related genes; Cancer-related genes; Predicted intracellular proteins	Cytosol;Nucleoplasm (Approved)			(M5951)HALLMARK SPERMATOGENESIS	0	0	0	0	0	0	0	0	0	0	0	0	0	0	0	0	0	0	0	0	1
692227	SNORD104	0	1	692227	Gene_ID	H. sapiens	692227	H. sapiens	SNORD104	small nucleolar RNA, C/D box 104	GO:0006396 RNA processing;GO:0016070 RNA metabolic process;GO:0010467 gene expression							0	0	0	0	0	0	0	0	0	0	0	0	0	0	0	0	0	0	0	0	1
6586	SLIT3	1	0	6586	Gene_ID	H. sapiens	6586	H. sapiens	SLIT3	slit guidance ligand 3	GO:0061364 apoptotic process involved in luteolysis;GO:0035385 Roundabout signaling pathway;GO:0051414 response to cortisol		Predicted intracellular proteins; Predicted secreted proteins	Cell Junctions (Supported)		(M3008)NABA ECM GLYCOPROTEINS; (M5884)NABA CORE MATRISOME; (M5889)NABA MATRISOME	(M5930)HALLMARK EPITHELIAL MESENCHYMAL TRANSITION	0	0	0	0	0	0	0	0	0	0	0	0	0	0	0	0	0	0	0	0	1
4695	NDUFA2	1	0	4695	Gene_ID	H. sapiens	4695	H. sapiens	NDUFA2	NADH:ubiquinone oxidoreductase subunit A2	GO:0001835 blastocyst hatching;GO:0035188 hatching;GO:0071684 organism emergence from protective structure		Disease related genes; Predicted intracellular proteins; Human disease related genes:Congenital disorders of metabolism:Mitochondrial diseases		NADH		(M5936)HALLMARK OXIDATIVE PHOSPHORYLATION	0	0	0	0	0	0	0	0	0	0	0	0	0	0	0	0	0	0	0	0	1
7385	UQCRC2	1	0	7385	Gene_ID	H. sapiens	7385	H. sapiens	UQCRC2	ubiquinol-cytochrome c reductase core protein 2	GO:0006122 mitochondrial electron transport, ubiquinol to cytochrome c;GO:0019646 aerobic electron transport chain;GO:0042773 ATP synthesis coupled electron transport		Predicted intracellular proteins; Enzymes; Disease related genes; Potential drug targets; Peptidases:Metallopeptidases; Human disease related genes:Congenital disorders of metabolism:Mitochondrial diseases	Mitochondria (Enhanced)	2-Hexyloxy-6-Hydroxymethyl-Tetrahydro-Pyran-3,4,5-Triol; 6-Hydroxy-5-undecyl-4,7-benzothiazoledione; Azoxystrobin; (5S)-3-ANILINO-5-(2,4-DIFLUOROPHENYL)-5-METHYL-1,3-OXAZOLIDINE-2,4-DIONE; (S)-famoxadone; METHYL (2Z)-3-METHOXY-2-{2-[(E)-2-PHENYLVINYL]PHENYL}ACRYLATE; 2-Nonyl-4-quinolinol 1-oxide; Ubiquinone Q2		(M5936)HALLMARK OXIDATIVE PHOSPHORYLATION	0	0	0	0	0	0	0	0	0	0	0	0	0	0	0	0	0	0	0	0	1
9217	VAPB	0	1	9217	Gene_ID	H. sapiens	9217	H. sapiens	VAPB	VAMP associated protein B and C	GO:0061817 endoplasmic reticulum-plasma membrane tethering;GO:0036498 IRE1-mediated unfolded protein response;GO:0051643 endoplasmic reticulum localization		Human disease related genes:Nervous system diseases:Neurodegenerative diseases; Disease related genes; Potential drug targets; Predicted intracellular proteins; Transporters:Transporter channels and pores	Endoplasmic reticulum (Enhanced)				0	0	0	0	0	0	1	0	0	0	0	0	0	0	0	0	0	1	0	0	1
1346	COX7A1	1	0	1346	Gene_ID	H. sapiens	1346	H. sapiens	COX7A1	cytochrome c oxidase subunit 7A1	GO:0097250 mitochondrial respirasome assembly;GO:0002082 regulation of oxidative phosphorylation;GO:0006123 mitochondrial electron transport, cytochrome c to oxygen		Predicted intracellular proteins; Transporters:Primary Active Transporters		Cholic Acid; N-Formylmethionine		(M5909)HALLMARK MYOGENESIS	0	0	0	0	0	0	0	0	0	0	0	0	0	0	0	0	0	0	0	0	1
54982	CLN6	1	0	54982	Gene_ID	H. sapiens	54982	H. sapiens	CLN6	CLN6 transmembrane ER protein	GO:0031987 locomotion involved in locomotory behavior;GO:0007042 lysosomal lumen acidification;GO:0001573 ganglioside metabolic process		Transporters; Human disease related genes:Congenital disorders of metabolism:Lysosomal storage diseases; Disease related genes; Potential drug targets; Human disease related genes:Congenital disorders of metabolism:Congenital disorders of lipid/glycolipid metabolism; Predicted intracellular proteins	Endoplasmic reticulum (Approved); Additional: Nucleoli;Vesicles			(M5949)HALLMARK PEROXISOME; (M5937)HALLMARK GLYCOLYSIS	0	0	0	0	0	0	0	0	0	0	0	0	0	0	0	0	0	0	0	0	1
90874	ZNF697	0	1	90874	Gene_ID	H. sapiens	90874	H. sapiens	ZNF697	zinc finger protein 697	GO:0006357 regulation of transcription by RNA polymerase II;GO:0006355 regulation of transcription, DNA-templated;GO:1903506 regulation of nucleic acid-templated transcription		Transcription factors:Zinc-coordinating DNA-binding domains; Predicted intracellular proteins	Nucleoplasm (Approved)				0	0	0	0	0	0	0	0	0	0	0	0	0	0	0	0	0	0	0	0	1
638	BIK	1	0	638	Gene_ID	H. sapiens	638	H. sapiens	BIK	BCL2 interacting killer	GO:0090200 positive regulation of release of cytochrome c from mitochondria;GO:0090199 regulation of release of cytochrome c from mitochondria;GO:0008637 apoptotic mitochondrial changes						(M5902)HALLMARK APOPTOSIS; (M5937)HALLMARK GLYCOLYSIS	0	0	0	0	0	0	0	0	0	0	0	0	0	0	0	0	0	0	0	0	1
3663	IRF5	1	0	3663	Gene_ID	H. sapiens	3663	H. sapiens	IRF5	interferon regulatory factor 5	GO:0032494 response to peptidoglycan;GO:0032495 response to muramyl dipeptide;GO:0032727 positive regulation of interferon-alpha production		Predicted intracellular proteins; Human disease related genes:Immune system diseases:Allergies and autoimmune diseases; Human disease related genes:Immune system diseases:Other immune system diseases; Disease related genes; Transcription factors:Helix-turn-helix domains; Human disease related genes:Skin diseases:Skin and soft tissue diseases			(M145)PID P53 DOWNSTREAM PATHWAY	(M5913)HALLMARK INTERFERON GAMMA RESPONSE	0	0	0	0	0	0	0	0	0	0	0	0	0	0	0	0	0	0	0	0	1
119	ADD2	1	0	119	Gene_ID	H. sapiens	119	H. sapiens	ADD2	adducin 2	GO:0051016 barbed-end actin filament capping;GO:0050901 leukocyte tethering or rolling;GO:0061756 leukocyte adhesion to vascular endothelial cell		Predicted intracellular proteins	Cytosol;Nucleoplasm (Approved); Additional: Plasma membrane			(M5945)HALLMARK HEME METABOLISM	0	0	0	0	0	0	0	0	0	0	0	0	0	0	0	0	0	0	0	0	1
27044	SND1	0	1	27044	Gene_ID	H. sapiens	27044	H. sapiens	SND1	staphylococcal nuclease and tudor domain containing 1	GO:0010587 miRNA catabolic process;GO:0010586 miRNA metabolic process;GO:0034661 ncRNA catabolic process		Cancer-related genes; Predicted intracellular proteins; Enzymes; ENZYME proteins:Hydrolases	Cytosol (Enhanced)		(M195)PID CMYB PATHWAY		1	1	0	0	0	0	1	1	0	0	0	0	0	0	0	0	1	0	0	0	1
6326	SCN2A	0	1	6326	Gene_ID	H. sapiens	6326	H. sapiens	SCN2A	sodium voltage-gated channel alpha subunit 2	GO:0008627 intrinsic apoptotic signaling pathway in response to osmotic stress;GO:0086010 membrane depolarization during action potential;GO:0019228 neuronal action potential		FDA approved drug targets:Small molecule drugs; Transporters:Transporter channels and pores; Voltage-gated ion channels:Voltage-Gated Sodium Channels; Disease related genes; Human disease related genes:Nervous system diseases:Epilepsy		Tramadol; Phenytoin; Propofol; Zonisamide; Tetrodotoxin; Metergoline; Amylmetacresol			0	0	0	0	0	0	1	0	0	0	0	0	0	0	0	0	0	0	0	1	1
6925	TCF4	0	1	6925	Gene_ID	H. sapiens	6925	H. sapiens	TCF4	transcription factor 4	GO:0045666 positive regulation of neuron differentiation;GO:0045664 regulation of neuron differentiation;GO:0065004 protein-DNA complex assembly		Human disease related genes:Congenital malformations:Other congenital malformations; Transcription factors:Basic domains; Human disease related genes:Nervous system diseases:Eye disease; Disease related genes; Predicted intracellular proteins	Cytosol;Nucleoplasm (Supported)		(M58)PID AR PATHWAY; (M223)PID BETA CATENIN NUC PATHWAY		0	0	0	0	0	0	0	0	0	0	0	0	0	0	0	0	0	0	0	0	1
5547	PRCP	1	0	5547	Gene_ID	H. sapiens	5547	H. sapiens	PRCP	prolylcarboxypeptidase	GO:0002254 kinin cascade;GO:0002353 plasma kallikrein-kinin cascade;GO:0002155 regulation of thyroid hormone mediated signaling pathway		Peptidases:Serine-type peptidases; Predicted intracellular proteins; Enzymes; ENZYME proteins:Hydrolases	Vesicles (Supported)			(M5921)HALLMARK COMPLEMENT	0	0	0	0	0	0	0	0	0	0	0	0	0	0	0	0	0	0	0	0	1
9732	DOCK4	1	0	9732	Gene_ID	H. sapiens	9732	H. sapiens	DOCK4	dedicator of cytokinesis 4	GO:1904694 negative regulation of vascular associated smooth muscle contraction;GO:0045906 negative regulation of vasoconstriction;GO:0003056 regulation of vascular associated smooth muscle contraction		Predicted intracellular proteins	Nucleoli;Plasma membrane (Approved); Additional: Cytosol;Golgi apparatus		(M186)PID PDGFRB PATHWAY	(M5893)HALLMARK MITOTIC SPINDLE; (M5921)HALLMARK COMPLEMENT	0	0	0	0	0	0	0	0	0	0	0	0	0	0	0	0	0	0	0	0	1
832	CAPZB	1	0	832	Gene_ID	H. sapiens	832	H. sapiens	CAPZB	capping actin protein of muscle Z-line subunit beta	GO:0051490 negative regulation of filopodium assembly;GO:0051016 barbed-end actin filament capping;GO:0051693 actin filament capping		Predicted intracellular proteins	Cytosol;Nucleoplasm (Approved); Additional: Vesicles			(M5893)HALLMARK MITOTIC SPINDLE	0	0	0	0	0	0	0	0	0	0	0	0	0	0	0	0	0	0	0	0	1
7975	MAFK	0	1	7975	Gene_ID	H. sapiens	7975	H. sapiens	MAFK	MAF bZIP transcription factor K	GO:0000122 negative regulation of transcription by RNA polymerase II;GO:0045892 negative regulation of transcription, DNA-templated;GO:1903507 negative regulation of nucleic acid-templated transcription		Transcription factors:Basic domains; Predicted intracellular proteins	Nucleoplasm (Enhanced)				0	0	0	1	0	0	1	0	0	0	0	0	0	0	0	0	0	0	0	0	1
25987	TSKU	1	0	25987	Gene_ID	H. sapiens	25987	H. sapiens	TSKU	tsukushi, small leucine rich proteoglycan	GO:0042635 positive regulation of hair cycle;GO:0061073 ciliary body morphogenesis;GO:1904761 negative regulation of myofibroblast differentiation		Predicted secreted proteins	Nucleoplasm (Approved); Additional: Nuclear bodies		(M3008)NABA ECM GLYCOPROTEINS; (M5884)NABA CORE MATRISOME; (M5889)NABA MATRISOME	(M5906)HALLMARK ESTROGEN RESPONSE EARLY	0	0	0	0	0	0	0	0	0	0	0	0	0	0	0	0	0	0	0	0	1
1069	CETN2	1	0	1069	Gene_ID	H. sapiens	1069	H. sapiens	CETN2	centrin 2	GO:0007099 centriole replication;GO:0098534 centriole assembly;GO:0051298 centrosome duplication		Predicted intracellular proteins	Nucleoplasm (Approved); Additional: Centriolar satellite;Cytosol			(M5898)HALLMARK DNA REPAIR	0	0	0	0	0	0	0	0	0	0	0	0	0	0	0	0	0	0	0	0	1
3930	LBR	1	0	3930	Gene_ID	H. sapiens	3930	H. sapiens	LBR	lamin B receptor	GO:0030223 neutrophil differentiation;GO:0030851 granulocyte differentiation;GO:0006695 cholesterol biosynthetic process		Human disease related genes:Skin diseases:Skin and soft tissue diseases; Predicted intracellular proteins; Human disease related genes:Congenital malformations:Congenital malformations of the musculoskeletal system; Human disease related genes:Digestive system diseases:Liver diseases; Disease related genes; ENZYME proteins:Oxidoreductases; Human disease related genes:Cardiovascular diseases:Hematologic diseases; Enzymes; Potential drug targets	Nuclear membrane (Supported)			(M5901)HALLMARK G2M CHECKPOINT; (M5925)HALLMARK E2F TARGETS	0	0	0	0	0	0	0	0	0	0	0	0	0	0	0	0	0	0	0	0	1
51175	TUBE1	0	1	51175	Gene_ID	H. sapiens	51175	H. sapiens	TUBE1	tubulin epsilon 1	GO:0007098 centrosome cycle;GO:0031023 microtubule organizing center organization;GO:0000226 microtubule cytoskeleton organization		Predicted intracellular proteins; FDA approved drug targets:Small molecule drugs		Vinblastine			0	0	0	0	0	0	0	0	0	0	0	0	0	0	0	0	0	0	0	0	1
55148	UBR7	1	0	55148	Gene_ID	H. sapiens	55148	H. sapiens	UBR7	ubiquitin protein ligase E3 component n-recognin 7	GO:0016567 protein ubiquitination;GO:0032446 protein modification by small protein conjugation;GO:0070647 protein modification by small protein conjugation or removal		ENZYME proteins:Transferases; Predicted intracellular proteins; Enzymes	Nucleoplasm (Approved)			(M5925)HALLMARK E2F TARGETS	0	0	0	0	0	0	0	0	0	0	0	0	0	0	0	0	0	0	0	0	1
26017	FAM32A	0	1	26017	Gene_ID	H. sapiens	26017	H. sapiens	FAM32A	family with sequence similarity 32 member A	GO:0006915 apoptotic process;GO:0012501 programmed cell death;GO:0008219 cell death		Predicted intracellular proteins	Nucleoli;Nucleoplasm (Supported)				0	0	0	0	0	0	0	0	0	0	0	0	0	0	0	0	0	0	0	0	1
6205	RPS11	0	1	6205	Gene_ID	H. sapiens	6205	H. sapiens	RPS11	ribosomal protein S11	GO:0002181 cytoplasmic translation;GO:0006412 translation;GO:0043043 peptide biosynthetic process		Ribosomal proteins; Predicted intracellular proteins	Cytosol;Endoplasmic reticulum (Supported); Additional: Nucleoli				1	0	1	1	0	0	1	0	0	0	0	0	1	0	0	0	0	0	0	0	1
2833	CXCR3	1	0	2833	Gene_ID	H. sapiens	2833	H. sapiens	CXCR3	C-X-C motif chemokine receptor 3	GO:0070098 chemokine-mediated signaling pathway;GO:1990868 response to chemokine;GO:1990869 cellular response to chemokine		G-protein coupled receptors:Chemokines and chemotactic factors receptors; G-protein coupled receptors:GPCRs excl olfactory receptors; CD markers			(M222)PID CXCR3 PATHWAY	(M5950)HALLMARK ALLOGRAFT REJECTION	0	0	0	0	0	0	0	0	0	0	0	0	0	0	0	0	0	0	0	0	1
6505	SLC1A1	1	0	6505	Gene_ID	H. sapiens	6505	H. sapiens	SLC1A1	solute carrier family 1 member 1	GO:0072347 response to anesthetic;GO:0071288 cellular response to mercury ion;GO:0042883 cysteine transport		Human disease related genes:Congenital disorders of metabolism:Congenital disorders of amino acid metabolism; Transporters:Electrochemical Potential-driven transporters; Disease related genes; Potential drug targets; Human disease related genes:Other diseases:Mental and behavioural disorders		Aspartic acid; Glutamic acid		(M5906)HALLMARK ESTROGEN RESPONSE EARLY	0	0	0	0	0	0	0	0	0	0	0	0	0	0	0	0	0	0	0	0	1
414224	AGAP12P	0	1	414224	Gene_ID	H. sapiens	414224	H. sapiens	AGAP12P	ArfGAP with GTPase domain, ankyrin repeat and PH domain 12, pseudogene								0	0	0	0	0	0	0	0	0	0	0	0	0	0	0	0	0	0	0	0	1
10998	SLC27A5	1	0	10998	Gene_ID	H. sapiens	10998	H. sapiens	SLC27A5	solute carrier family 27 member 5	GO:0006642 triglyceride mobilization;GO:0015911 long-chain fatty acid import across plasma membrane;GO:0046951 ketone body biosynthetic process		Predicted intracellular proteins; ENZYME proteins:Ligase; Transporters; Enzymes				(M5948)HALLMARK BILE ACID METABOLISM	0	0	0	0	0	0	0	0	0	0	0	0	0	0	0	0	0	0	0	0	1
58528	RRAGD	1	0	58528	Gene_ID	H. sapiens	58528	H. sapiens	RRAGD	Ras related GTP binding D	GO:0071233 cellular response to leucine;GO:1990253 cellular response to leucine starvation;GO:0043201 response to leucine		Predicted intracellular proteins	Nucleoplasm (Approved); Additional: Centrosome;Vesicles		(M121)PID MTOR 4PATHWAY	(M5947)HALLMARK IL2 STAT5 SIGNALING; (M5891)HALLMARK HYPOXIA; (M5937)HALLMARK GLYCOLYSIS	0	0	0	0	0	0	0	0	0	0	0	0	0	0	0	0	0	0	0	0	1
6386	SDCBP	1	0	6386	Gene_ID	H. sapiens	6386	H. sapiens	SDCBP	syndecan binding protein	GO:1903553 positive regulation of extracellular exosome assembly;GO:1903551 regulation of extracellular exosome assembly;GO:0006930 substrate-dependent cell migration, cell extension		Predicted intracellular proteins; Transporters:Accessory Factors Involved in Transport	Cytosol;Nucleoplasm (Supported); Additional: Nuclear membrane		(M135)PID IL5 PATHWAY; (M165)PID SYNDECAN 4 PATHWAY; (M240)PID SYNDECAN 2 PATHWAY	(M5898)HALLMARK DNA REPAIR; (M5945)HALLMARK HEME METABOLISM	0	0	0	0	0	0	0	0	0	0	0	0	0	0	0	0	0	0	0	0	1
4868	NPHS1	1	0	4868	Gene_ID	H. sapiens	4868	H. sapiens	NPHS1	NPHS1 adhesion molecule, nephrin	GO:0036058 filtration diaphragm assembly;GO:0036060 slit diaphragm assembly;GO:0072015 podocyte development		Disease related genes; Potential drug targets; Human disease related genes:Urinary system diseases:Kidney diseases; Predicted intracellular proteins; Transporters:Accessory Factors Involved in Transport			(M193)PID NEPHRIN NEPH1 PATHWAY	(M5956)HALLMARK KRAS SIGNALING DN	0	0	0	0	0	0	0	0	0	0	0	0	0	0	0	0	0	0	0	0	1
3898	LAD1	1	0	3898	Gene_ID	H. sapiens	3898	H. sapiens	LAD1	ladinin 1			Predicted intracellular proteins; Predicted secreted proteins	Actin filaments (Enhanced)			(M5906)HALLMARK ESTROGEN RESPONSE EARLY	0	0	0	0	0	0	0	0	0	0	0	0	0	0	0	0	0	0	0	0	1
890	CCNA2	1	0	890	Gene_ID	H. sapiens	890	H. sapiens	CCNA2	cyclin A2	GO:0071373 cellular response to luteinizing hormone stimulus;GO:0034699 response to luteinizing hormone;GO:1990314 cellular response to insulin-like growth factor stimulus		Predicted intracellular proteins; Cancer-related genes:Candidate cancer biomarkers	Cytosol;Nucleoplasm (Enhanced)	4-(2,4-Dimethyl-Thiazol-5-Yl)-Pyrimidin-2-Ylamine; 6-O-Cyclohexylmethyl Guanine; [4-(2-Amino-4-Methyl-Thiazol-5-Yl)-Pyrimidin-2-Yl]-(3-Nitro-Phenyl)-Amine; 4-(2,4-Dimethyl-1,3-thiazol-5-yl)-N-[4-(trifluoromethyl)phenyl]-2-pyrimidinamine; 4-[(7-OXO-7H-THIAZOLO[5,4-E]INDOL-8-YLMETHYL)-AMINO]-N-PYRIDIN-2-YL-BENZENESULFONAMIDE; N-(3-cyclopropyl-1H-pyrazol-5-yl)-2-(2-naphthyl)acetamide; 2-ANILINO-6-CYCLOHEXYLMETHOXYPURINE; O6-CYCLOHEXYLMETHOXY-2-(4'-SULPHAMOYLANILINO) PURINE; (2S)-N-[(3E)-5-Cyclopropyl-3H-pyrazol-3-ylidene]-2-[4-(2-oxo-1-imidazolidinyl)phenyl]propanamide; N-cyclopropyl-4-pyrazolo[1,5-b]pyridazin-3-ylpyrimidin-2-amine; 6-CYCLOHEXYLMETHOXY-2-(3'-CHLOROANILINO) PURINE; 5-[5,6-BIS(METHYLOXY)-1H-BENZIMIDAZOL-1-YL]-3-{[1-(2-CHLOROPHENYL)ETHYL]OXY}-2-THIOPHENECARBOXAMIDE; 4-{5-[(Z)-(2-IMINO-4-OXO-1,3-THIAZOLIDIN-5-YLIDENE)METHYL]-2-FURYL}-N-METHYLBENZENESULFONAMIDE; 4-{5-[(Z)-(2-IMINO-4-OXO-1,3-THIAZOLIDIN-5-YLIDENE)METHYL]FURAN-2-YL}BENZENESULFONAMIDE; 4-{5-[(Z)-(2-IMINO-4-OXO-1,3-THIAZOLIDIN-5-YLIDENE)METHYL]FURAN-2-YL}-2-(TRIFLUOROMETHYL)BENZENESULFONAMIDE; 4-{5-[(Z)-(2-IMINO-4-OXO-1,3-THIAZOLIDIN-5-YLIDENE)METHYL]FURAN-2-YL}BENZOIC ACID; N-[4-(2,4-DIMETHYL-THIAZOL-5-YL)-PYRIMIDIN-2-YL]-N',N'-DIMETHYL-BENZENE-1,4-DIAMINE; 4-{[5-(CYCLOHEXYLOXY)[1,2,4]TRIAZOLO[1,5-A]PYRIMIDIN-7-YL]AMINO}BENZENESULFONAMIDE; 1-(3,5-DICHLOROPHENYL)-5-METHYL-1H-1,2,4-TRIAZOLE-3-CARBOXYLIC ACID; 4-(4-methoxy-1H-pyrrolo[2,3-b]pyridin-3-yl)pyrimidin-2-amine; 4-(4-propoxy-1H-pyrrolo[2,3-b]pyridin-3-yl)pyrimidin-2-amine; HYDROXY(OXO)(3-{[(2Z)-4-[3-(1H-1,2,4-TRIAZOL-1-YLMETHYL)PHENYL]PYRIMIDIN-2(5H)-YLIDENE]AMINO}PHENYL)AMMONIUM; 4-Methyl-5-[(2Z)-2-{[4-(4-morpholinyl)phenyl]imino}-2,5-dihydro-4-pyrimidinyl]-1,3-thiazol-2-amine; 6-CYCLOHEXYLMETHYLOXY-2-(4'-HYDROXYANILINO)PURINE; 4-(6-CYCLOHEXYLMETHOXY-9H-PURIN-2-YLAMINO)--BENZAMIDE; 3-(6-CYCLOHEXYLMETHOXY-9H-PURIN-2-YLAMINO)-BENZENESULFONAMIDE; (2R)-2-{[4-(benzylamino)-8-(1-methylethyl)pyrazolo[1,5-a][1,3,5]triazin-2-yl]amino}butan-1-ol; 3-({2-[(4-{[6-(CYCLOHEXYLMETHOXY)-9H-PURIN-2-YL]AMINO}PHENYL)SULFONYL]ETHYL}AMINO)PROPAN-1-OL; 1-methyl-8-(phenylamino)-4,5-dihydro-1H-pyrazolo[4,3-h]quinazoline-3-carboxylic acid; (2R)-2-({9-(1-methylethyl)-6-[(4-pyridin-2-ylbenzyl)amino]-9H-purin-2-yl}amino)butan-1-ol; 1-[4-(AMINOSULFONYL)PHENYL]-1,6-DIHYDROPYRAZOLO[3,4-E]INDAZOLE-3-CARBOXAMIDE; 4-{[4-AMINO-6-(CYCLOHEXYLMETHOXY)-5-NITROSOPYRIMIDIN-2-YL]AMINO}BENZAMIDE; Variolin B	(M3686)SA REG CASCADE OF CYCLIN EXPR; (M11)PID PRL SIGNALING EVENTS PATHWAY; (M234)PID IL2 STAT5 PATHWAY	(M5901)HALLMARK G2M CHECKPOINT; (M5926)HALLMARK MYC TARGETS V1	0	0	0	0	0	0	0	0	0	0	0	0	0	0	0	0	0	0	0	0	1
84285	EIF1AD	0	1	84285	Gene_ID	H. sapiens	84285	H. sapiens	EIF1AD	eukaryotic translation initiation factor 1A domain containing	GO:0006413 translational initiation;GO:0006412 translation;GO:0043043 peptide biosynthetic process		Predicted intracellular proteins	Nucleoplasm;Vesicles (Approved); Additional: Cytosol				0	0	1	0	0	0	0	0	0	0	0	0	0	0	0	0	0	0	0	0	1
116842	LEAP2	1	0	116842	Gene_ID	H. sapiens	116842	H. sapiens	LEAP2	liver enriched antimicrobial peptide 2	GO:0061844 antimicrobial humoral immune response mediated by antimicrobial peptide;GO:0019730 antimicrobial humoral response;GO:0006959 humoral immune response		Predicted secreted proteins				(M5934)HALLMARK XENOBIOTIC METABOLISM	0	0	0	0	0	0	0	0	0	0	0	0	0	0	0	0	0	0	0	0	1
65260	COA7	0	1	65260	Gene_ID	H. sapiens	65260	H. sapiens	COA7	cytochrome c oxidase assembly factor 7			Disease related genes; Human disease related genes:Nervous system diseases:Neurodegenerative diseases; Predicted intracellular proteins	Mitochondria;Nucleoplasm (Approved)				0	0	0	0	0	0	0	0	0	0	1	0	0	0	0	0	0	0	0	0	1
7436	VLDLR	1	0	7436	Gene_ID	H. sapiens	7436	H. sapiens	VLDLR	very low density lipoprotein receptor	GO:0034447 very-low-density lipoprotein particle clearance;GO:0034436 glycoprotein transport;GO:0038026 reelin-mediated signaling pathway		Disease related genes; Human disease related genes:Nervous system diseases:Neurodegenerative diseases; Predicted intracellular proteins	Vesicles (Uncertain); Additional: Centriolar satellite;Cytokinetic bridge	Lauric acid	(M69)PID REELIN PATHWAY; (M163)PID LIS1 PATHWAY; (M174)PID UPA UPAR PATHWAY	(M5919)HALLMARK HEDGEHOG SIGNALING; (M5942)HALLMARK UV RESPONSE DN; (M5891)HALLMARK HYPOXIA	0	0	0	0	0	0	0	0	0	0	0	0	0	0	0	0	0	0	0	0	1
2081	ERN1	1	0	2081	Gene_ID	H. sapiens	2081	H. sapiens	ERN1	endoplasmic reticulum to nucleus signaling 1	GO:0070054 mRNA splicing, via endonucleolytic cleavage and ligation;GO:0036290 protein trans-autophosphorylation;GO:1990579 peptidyl-serine trans-autophosphorylation	Other	Enzymes; ENZYME proteins:Transferases; Kinases; Predicted intracellular proteins; Transporters:Accessory Factors Involved in Transport		N~2~-1H-benzimidazol-5-yl-N~4~-(3-cyclopropyl-1H-pyrazol-5-yl)pyrimidine-2,4-diamine; Fostamatinib		(M5922)HALLMARK UNFOLDED PROTEIN RESPONSE	0	0	0	0	0	0	0	0	0	0	0	0	0	0	0	0	0	0	0	0	1
5443	POMC	1	0	5443	Gene_ID	H. sapiens	5443	H. sapiens	POMC	proopiomelanocortin	GO:0140667 regulation of oxytocin production;GO:0140668 positive regulation of oxytocin production;GO:2000852 regulation of corticosterone secretion		Disease related genes; Human disease related genes:Endocrine and metabolic diseases:Other endocrine and metabolic diseases; Predicted secreted proteins; Cancer-related genes:Candidate cancer biomarkers		Loperamide; Etorphine; Dihydromorphine	(M251)PID SYNDECAN 3 PATHWAY; (M115)PID REG GR PATHWAY	(M5951)HALLMARK SPERMATOGENESIS	0	0	0	0	0	0	0	0	0	0	0	0	0	0	0	0	0	0	0	0	1
952	CD38	1	0	952	Gene_ID	H. sapiens	952	H. sapiens	CD38	CD38 molecule	GO:0014824 artery smooth muscle contraction;GO:0014820 tonic smooth muscle contraction;GO:0014829 vascular associated smooth muscle contraction		Predicted intracellular proteins; ENZYME proteins:Hydrolases; ENZYME proteins:Transferases; CD markers; Enzymes; Cancer-related genes:Candidate cancer biomarkers	Plasma membrane (Supported)	Daratumumab; Isatuximab		(M5897)HALLMARK IL6 JAK STAT3 SIGNALING; (M5902)HALLMARK APOPTOSIS; (M5913)HALLMARK INTERFERON GAMMA RESPONSE	0	0	0	0	0	0	0	0	0	0	0	0	0	0	0	0	0	0	0	0	1
51496	CTDSPL2	0	1	51496	Gene_ID	H. sapiens	51496	H. sapiens	CTDSPL2	CTD small phosphatase like 2	GO:0046827 positive regulation of protein export from nucleus;GO:0046825 regulation of protein export from nucleus;GO:0030514 negative regulation of BMP signaling pathway		Predicted intracellular proteins	Nucleoplasm (Approved)				0	0	0	0	0	0	0	0	0	0	0	1	0	0	0	0	0	0	0	0	1
1401	CRP	1	0	1401	Gene_ID	H. sapiens	1401	H. sapiens	CRP	C-reactive protein	GO:0008228 opsonization;GO:0010745 negative regulation of macrophage derived foam cell differentiation;GO:0044793 negative regulation by host of viral process		Human disease related genes:Immune system diseases:Allergies and autoimmune diseases; Predicted secreted proteins; Candidate cardiovascular disease genes; Predicted intracellular proteins; Cancer-related genes:Candidate cancer biomarkers	Nucleoplasm;Vesicles (Approved); Additional: Intermediate filaments	N,N,N-Trimethyl-2-(phosphonooxy)ethanaminium; CRx-139	(M183)PID IL6 7 PATHWAY	(M5934)HALLMARK XENOBIOTIC METABOLISM	0	0	0	0	0	0	0	0	0	0	0	0	0	0	0	0	0	0	0	0	1
11230	PRAF2	1	0	11230	Gene_ID	H. sapiens	11230	H. sapiens	PRAF2	PRA1 domain family member 2	GO:0015813 L-glutamate transmembrane transport;GO:0051938 L-glutamate import;GO:0015800 acidic amino acid transport		Transporters	Endoplasmic reticulum (Approved); Additional: Vesicles			(M5947)HALLMARK IL2 STAT5 SIGNALING	0	0	0	0	0	0	0	0	0	0	0	0	0	0	0	0	0	0	0	0	1
914	CD2	1	0	914	Gene_ID	H. sapiens	914	H. sapiens	CD2	CD2 molecule	GO:0030887 positive regulation of myeloid dendritic cell activation;GO:0001766 membrane raft polarization;GO:0030885 regulation of myeloid dendritic cell activation		Predicted intracellular proteins; FDA approved drug targets:Biotech drugs; CD markers	Plasma membrane (Supported); Additional: Golgi apparatus;Nucleoplasm	Alefacept; Siplizumab		(M5902)HALLMARK APOPTOSIS; (M5950)HALLMARK ALLOGRAFT REJECTION	0	0	0	0	0	0	0	0	0	0	0	0	0	0	0	0	0	0	0	0	1
63908	NAPB	0	1	63908	Gene_ID	H. sapiens	63908	H. sapiens	NAPB	NSF attachment protein beta	GO:0035494 SNARE complex disassembly;GO:0010807 regulation of synaptic vesicle priming;GO:0035249 synaptic transmission, glutamatergic		Predicted intracellular proteins	Cytosol (Uncertain)				0	0	0	0	0	0	0	0	0	0	0	0	0	1	0	0	0	0	0	0	1
219285	SAMD9L	1	0	219285	Gene_ID	H. sapiens	219285	H. sapiens	SAMD9L	sterile alpha motif domain containing 9 like			Disease related genes; Predicted intracellular proteins	Cytosol (Approved)			(M5911)HALLMARK INTERFERON ALPHA RESPONSE; (M5913)HALLMARK INTERFERON GAMMA RESPONSE	0	0	0	0	0	0	0	0	0	0	0	0	0	0	0	0	0	0	0	0	1
22854	NTNG1	1	0	22854	Gene_ID	H. sapiens	22854	H. sapiens	NTNG1	netrin G1	GO:0070831 basement membrane assembly;GO:0150011 regulation of neuron projection arborization;GO:0099560 synaptic membrane adhesion		Predicted intracellular proteins	Plasma membrane (Supported)		(M5887)NABA BASEMENT MEMBRANES; (M3008)NABA ECM GLYCOPROTEINS; (M5884)NABA CORE MATRISOME	(M5916)HALLMARK APICAL SURFACE	0	0	0	0	0	0	0	0	0	0	0	0	0	0	0	0	0	0	0	0	1
6311	ATXN2	1	0	6311	Gene_ID	H. sapiens	6311	H. sapiens	ATXN2	ataxin 2	GO:0033962 P-body assembly;GO:0002091 negative regulation of receptor internalization;GO:0034063 stress granule assembly		Disease related genes; Human disease related genes:Nervous system diseases:Neurodegenerative diseases; Predicted intracellular proteins	Cytosol (Enhanced)			(M5892)HALLMARK CHOLESTEROL HOMEOSTASIS	0	0	0	0	0	0	0	0	0	0	0	0	0	0	0	0	0	0	0	0	1
11232	POLG2	1	0	11232	Gene_ID	H. sapiens	11232	H. sapiens	POLG2	DNA polymerase gamma 2, accessory subunit	GO:0006264 mitochondrial DNA replication;GO:1900262 regulation of DNA-directed DNA polymerase activity;GO:1900264 positive regulation of DNA-directed DNA polymerase activity		Disease related genes; Human disease related genes:Nervous system diseases:Eye disease; Predicted intracellular proteins; Human disease related genes:Congenital disorders of metabolism:Mitochondrial diseases	Mitochondria (Supported); Additional: Nuclear bodies			(M5941)HALLMARK UV RESPONSE UP	0	0	0	0	0	0	0	0	0	0	0	0	0	0	0	0	0	0	0	0	1
23308	ICOSLG	1	0	23308	Gene_ID	H. sapiens	23308	H. sapiens	ICOSLG	inducible T cell costimulator ligand	GO:0006972 hyperosmotic response;GO:0042104 positive regulation of activated T cell proliferation;GO:0046006 regulation of activated T cell proliferation		Predicted intracellular proteins; CD markers	Cytoplasmic bodies;Plasma membrane (Approved)			(M5890)HALLMARK TNFA SIGNALING VIA NFKB; (M5932)HALLMARK INFLAMMATORY RESPONSE; (M5950)HALLMARK ALLOGRAFT REJECTION	0	0	0	0	0	0	0	0	0	0	0	0	0	0	0	0	0	0	0	0	1
5028	P2RY1	1	0	5028	Gene_ID	H. sapiens	5028	H. sapiens	P2RY1	purinergic receptor P2Y1	GO:0010700 negative regulation of norepinephrine secretion;GO:0060406 positive regulation of penile erection;GO:0032962 positive regulation of inositol trisphosphate biosynthetic process		G-protein coupled receptors:GPCRs excl olfactory receptors; G-protein coupled receptors:Adenosine and adenine nucleotide receptors; Transporters				(M5946)HALLMARK COAGULATION	0	0	0	0	0	0	0	0	0	0	0	0	0	0	0	0	0	0	0	0	1
10395	DLC1	1	0	10395	Gene_ID	H. sapiens	10395	H. sapiens	DLC1	DLC1 Rho GTPase activating protein	GO:1900119 positive regulation of execution phase of apoptosis;GO:0051895 negative regulation of focal adhesion assembly;GO:0150118 negative regulation of cell-substrate junction organization		Predicted intracellular proteins; Cancer-related genes:Candidate cancer biomarkers	Cytosol;Vesicles (Approved); Additional: Nucleoplasm		(M68)PID RHOA REG PATHWAY	(M5942)HALLMARK UV RESPONSE DN; (M5906)HALLMARK ESTROGEN RESPONSE EARLY	0	0	0	0	0	0	0	0	0	0	0	0	0	0	0	0	0	0	0	0	1
9258	MFHAS1	1	0	9258	Gene_ID	H. sapiens	9258	H. sapiens	MFHAS1	multifunctional ROCO family signaling regulator 1	GO:0034137 positive regulation of toll-like receptor 2 signaling pathway;GO:0034136 negative regulation of toll-like receptor 2 signaling pathway;GO:0034135 regulation of toll-like receptor 2 signaling pathway		Disease related genes; Predicted intracellular proteins	Nucleoplasm (Approved); Additional: Cytosol			(M5945)HALLMARK HEME METABOLISM	0	0	0	0	0	0	0	0	0	0	0	0	0	0	0	0	0	0	0	0	1
2803	GOLGA4	1	0	2803	Gene_ID	H. sapiens	2803	H. sapiens	GOLGA4	golgin A4	GO:0043001 Golgi to plasma membrane protein transport;GO:0045773 positive regulation of axon extension;GO:0061951 establishment of protein localization to plasma membrane		Predicted intracellular proteins	Golgi apparatus (Supported); Additional: Nucleoplasm			(M5910)HALLMARK PROTEIN SECRETION	0	0	0	0	0	0	0	0	0	0	0	0	0	0	0	0	0	0	0	0	1
72	ACTG2	1	0	72	Gene_ID	H. sapiens	72	H. sapiens	ACTG2	actin gamma 2, smooth muscle	GO:0090131 mesenchyme migration;GO:0072132 mesenchyme morphogenesis;GO:0090130 tissue migration		Disease related genes; Human disease related genes:Congenital malformations:Congenital malformations of the digestive system; Predicted intracellular proteins			(M16801)SIG REGULATION OF THE ACTIN CYTOSKELETON BY RHO GTPASES	(M5915)HALLMARK APICAL JUNCTION	0	0	0	0	0	0	0	0	0	0	0	0	0	0	0	0	0	0	0	0	1
57717	PCDHB16	0	1	57717	Gene_ID	H. sapiens	57717	H. sapiens	PCDHB16	protocadherin beta 16	GO:0016339 calcium-dependent cell-cell adhesion via plasma membrane cell adhesion molecules;GO:0007416 synapse assembly;GO:0007156 homophilic cell adhesion via plasma membrane adhesion molecules		Predicted intracellular proteins	Plasma membrane;Vesicles (Approved)				0	0	0	0	0	0	0	0	0	1	0	0	0	0	0	0	0	0	0	0	1
4607	MYBPC3	1	0	4607	Gene_ID	H. sapiens	4607	H. sapiens	MYBPC3	myosin binding protein C3	GO:0032971 regulation of muscle filament sliding;GO:1903115 regulation of actin filament-based movement;GO:0032781 positive regulation of ATP-dependent activity		Disease related genes; Predicted intracellular proteins; Human disease related genes:Cardiovascular diseases:Cardiac diseases				(M5909)HALLMARK MYOGENESIS	0	0	0	0	0	0	0	0	0	0	0	0	0	0	0	0	0	0	0	0	1
10401	PIAS3	1	0	10401	Gene_ID	H. sapiens	10401	H. sapiens	PIAS3	protein inhibitor of activated STAT 3	GO:0071847 TNFSF11-mediated signaling pathway;GO:0033234 negative regulation of protein sumoylation;GO:0033235 positive regulation of protein sumoylation		Predicted intracellular proteins	Nucleoplasm (Supported)		(M183)PID IL6 7 PATHWAY; (M58)PID AR PATHWAY; (M2)PID SMAD2 3NUCLEAR PATHWAY	(M5942)HALLMARK UV RESPONSE DN	0	0	0	0	0	0	0	0	0	0	0	0	0	0	0	0	0	0	0	0	1
22872	SEC31A	1	0	22872	Gene_ID	H. sapiens	22872	H. sapiens	SEC31A	SEC31 homolog A, COPII coat complex component	GO:0090110 COPII-coated vesicle cargo loading;GO:0035459 vesicle cargo loading;GO:0090114 COPII-coated vesicle budding		Human disease related genes:Congenital malformations:Congenital malformations of the nervous system; Disease related genes; Transporters:Primary Active Transporters; Potential drug targets; Predicted intracellular proteins	Cytosol;Vesicles (Supported)			(M5910)HALLMARK PROTEIN SECRETION; (M5922)HALLMARK UNFOLDED PROTEIN RESPONSE	0	0	0	0	0	0	0	0	0	0	0	0	0	0	0	0	0	0	0	0	1
692094	MSMP	0	1	692094	Gene_ID	H. sapiens	692094	H. sapiens	MSMP	microseminoprotein, prostate associated	GO:0002548 monocyte chemotaxis;GO:0048247 lymphocyte chemotaxis;GO:0072676 lymphocyte migration		Predicted intracellular proteins; Predicted secreted proteins	Vesicles (Supported); Additional: Cytosol				0	0	0	0	0	0	0	0	0	0	0	0	0	0	0	0	0	0	0	0	1
26517	TIMM13	1	0	26517	Gene_ID	H. sapiens	26517	H. sapiens	TIMM13	translocase of inner mitochondrial membrane 13	GO:0045039 protein insertion into mitochondrial inner membrane;GO:0051204 protein insertion into mitochondrial membrane;GO:0090151 establishment of protein localization to mitochondrial membrane		Predicted intracellular proteins	Mitochondria (Supported); Additional: Nucleoli fibrillar center			(M5936)HALLMARK OXIDATIVE PHOSPHORYLATION	0	0	0	0	0	0	0	0	0	0	0	0	0	0	0	0	0	0	0	0	1
56919	DHX33	0	1	56919	Gene_ID	H. sapiens	56919	H. sapiens	DHX33	DEAH-box helicase 33	GO:1900227 positive regulation of NLRP3 inflammasome complex assembly;GO:1900225 regulation of NLRP3 inflammasome complex assembly;GO:0045943 positive regulation of transcription by RNA polymerase I		Predicted intracellular proteins; Enzymes; ENZYME proteins:Hydrolases	Nucleoli (Supported)				0	0	1	0	0	0	0	0	0	0	0	0	0	0	0	0	0	0	0	0	1
100506516	LINC01176	0	1	100506516	Gene_ID	H. sapiens	100506516	H. sapiens	LINC01176	long intergenic non-protein coding RNA 1176								0	0	0	0	0	0	0	0	0	0	0	0	0	0	0	0	0	0	0	0	1
56145	PCDHA3	0	1	56145	Gene_ID	H. sapiens	56145	H. sapiens	PCDHA3	protocadherin alpha 3	GO:0007156 homophilic cell adhesion via plasma membrane adhesion molecules;GO:0098742 cell-cell adhesion via plasma-membrane adhesion molecules;GO:0098609 cell-cell adhesion							0	0	0	0	0	0	0	0	0	1	0	0	0	0	0	0	0	0	0	0	1
3112	HLA-DOB	1	0	3112	Gene_ID	H. sapiens	3112	H. sapiens	HLA-DOB	major histocompatibility complex, class II, DO beta	GO:0002587 negative regulation of antigen processing and presentation of peptide antigen via MHC class II;GO:0002581 negative regulation of antigen processing and presentation of peptide or polysaccharide antigen via MHC class II;GO:0002584 negative regulation of antigen processing and presentation of peptide antigen		Predicted intracellular proteins				(M5950)HALLMARK ALLOGRAFT REJECTION	0	0	0	0	0	0	0	0	0	0	0	0	0	0	0	0	0	0	0	0	1
1495	CTNNA1	1	0	1495	Gene_ID	H. sapiens	1495	H. sapiens	CTNNA1	catenin alpha 1	GO:2001045 negative regulation of integrin-mediated signaling pathway;GO:0071681 cellular response to indole-3-methanol;GO:0071680 response to indole-3-methanol		Disease related genes; Predicted intracellular proteins; Human disease related genes:Nervous system diseases:Eye disease	Cell Junctions;Plasma membrane (Enhanced)		(M184)PID ECADHERIN KERATINOCYTE PATHWAY; (M72)PID NECTIN PATHWAY; (M266)PID NCADHERIN PATHWAY	(M5915)HALLMARK APICAL JUNCTION	0	0	0	0	0	0	0	0	0	0	0	0	0	0	0	0	0	0	0	0	1
6536	SLC6A9	1	0	6536	Gene_ID	H. sapiens	6536	H. sapiens	SLC6A9	solute carrier family 6 member 9	GO:1904782 negative regulation of NMDA glutamate receptor activity;GO:1903804 glycine import across plasma membrane;GO:0070455 positive regulation of heme biosynthetic process		Human disease related genes:Congenital disorders of metabolism:Congenital disorders of amino acid metabolism; Transporters:Electrochemical Potential-driven transporters; Disease related genes; Potential drug targets; Predicted intracellular proteins	Golgi apparatus (Approved); Additional: Nucleoplasm			(M5945)HALLMARK HEME METABOLISM	0	0	0	0	0	0	0	0	0	0	0	0	0	0	0	0	0	0	0	0	1
6336	SCN10A	1	0	6336	Gene_ID	H. sapiens	6336	H. sapiens	SCN10A	sodium voltage-gated channel alpha subunit 10	GO:0086028 bundle of His cell to Purkinje myocyte signaling;GO:0086043 bundle of His cell action potential;GO:0086016 AV node cell action potential		Disease related genes; Voltage-gated ion channels:Voltage-Gated Sodium Channels; Human disease related genes:Musculoskeletal diseases:Other musculoskeletal diseases; FDA approved drug targets:Small molecule drugs		Lidocaine; Ropivacaine; Bupivacaine; Hexylcaine; Cinchocaine; Dyclonine; Procaine; Proparacaine; Oxybuprocaine; Mepivacaine; Levobupivacaine; Benzocaine; Chloroprocaine; Orphenadrine; Lacosamide		(M5956)HALLMARK KRAS SIGNALING DN	0	0	0	0	0	0	0	0	0	0	0	0	0	0	0	0	0	0	0	0	1
55506	H2AFY2	0	1	55506	Gene_ID	H. sapiens	55506	H. sapiens	MACROH2A2	macroH2A.2 histone	GO:1901837 negative regulation of transcription of nucleolar large rRNA by RNA polymerase I;GO:0016479 negative regulation of transcription by RNA polymerase I;GO:0071169 establishment of protein localization to chromatin		Predicted intracellular proteins	Nucleoplasm (Supported)			(M5956)HALLMARK KRAS SIGNALING DN	0	0	0	0	0	0	0	0	0	0	0	0	0	1	0	0	0	0	0	0	1
56129	PCDHB7	0	1	56129	Gene_ID	H. sapiens	56129	H. sapiens	PCDHB7	protocadherin beta 7	GO:0007156 homophilic cell adhesion via plasma membrane adhesion molecules;GO:0098742 cell-cell adhesion via plasma-membrane adhesion molecules;GO:0098609 cell-cell adhesion							0	0	0	0	0	0	0	0	0	1	0	0	0	0	0	0	0	0	0	0	1
3490	IGFBP7	1	0	3490	Gene_ID	H. sapiens	3490	H. sapiens	IGFBP7	insulin like growth factor binding protein 7	GO:0051414 response to cortisol;GO:0007566 embryo implantation;GO:0050810 regulation of steroid biosynthetic process		Disease related genes; Predicted secreted proteins	Golgi apparatus (Approved)	Insulin pork	(M3008)NABA ECM GLYCOPROTEINS; (M5884)NABA CORE MATRISOME; (M5889)NABA MATRISOME	(M5909)HALLMARK MYOGENESIS	0	0	0	0	0	0	0	0	0	0	0	0	0	0	0	0	0	0	0	0	1
836	CASP3	1	0	836	Gene_ID	H. sapiens	836	H. sapiens	CASP3	caspase 3	GO:0008627 intrinsic apoptotic signaling pathway in response to osmotic stress;GO:0061713 anterior neural tube closure;GO:0034349 glial cell apoptotic process		Predicted intracellular proteins; ENZYME proteins:Hydrolases; Peptidases:Cysteine-type peptidases; Cancer-related genes:Candidate cancer biomarkers; Enzymes; FDA approved drug targets:Small molecule drugs	Mitochondria (Approved); Additional: Nucleoplasm	Pamidronic acid; Acetylsalicylic acid; Minocycline; 5-[4-(1-Carboxymethyl-2-Oxo-Propylcarbamoyl)-Benzylsulfamoyl]-2-Hydroxy-Benzoic Acid; Emricasan; Incadronic acid; 2-HYDROXY-5-(2-MERCAPTO-ETHYLSULFAMOYL)-BENZOIC ACID; methyl (3S)-3-[(tert-butoxycarbonyl)amino]-4-oxopentanoate; 1-METHYL-5-(2-PHENOXYMETHYL-PYRROLIDINE-1-SULFONYL)-1H-INDOLE-2,3-DIONE; [N-(3-dibenzylcarbamoyl-oxiranecarbonyl)-hydrazino]-acetic acid; 4-[5-(2-CARBOXY-1-FORMYL-ETHYLCARBAMOYL)-PYRIDIN-3-YL]-BENZOIC ACID; (1S)-2-oxo-1-phenyl-2-[(1,3,4-trioxo-1,2,3,4-tetrahydroisoquinolin-5-yl)amino]ethyl acetate; (1S)-1-(3-chlorophenyl)-2-oxo-2-[(1,3,4-trioxo-1,2,3,4-tetrahydroisoquinolin-5-yl)amino]ethyl acetate; N-[3-(2-fluoroethoxy)phenyl]-N'-(1,3,4-trioxo-1,2,3,4-tetrahydroisoquinolin-6-yl)butanediamide; Glycyrrhizic acid	(M5060)SA FAS SIGNALING; (M7997)SA CASPASE CASCADE; (M240)PID SYNDECAN 2 PATHWAY	(M5941)HALLMARK UV RESPONSE UP; (M5902)HALLMARK APOPTOSIS; (M5947)HALLMARK IL2 STAT5 SIGNALING	0	0	0	0	0	0	0	0	0	0	0	0	0	0	0	0	0	0	0	0	1
374291	NDUFS7	1	0	374291	Gene_ID	H. sapiens	374291	H. sapiens	NDUFS7	NADH:ubiquinone oxidoreductase core subunit S7	GO:0015988 energy coupled proton transmembrane transport, against electrochemical gradient;GO:0015990 electron transport coupled proton transport;GO:0006120 mitochondrial electron transport, NADH to ubiquinone		Predicted intracellular proteins; Disease related genes; ENZYME proteins; Potential drug targets; Enzymes; Human disease related genes:Congenital disorders of metabolism:Mitochondrial diseases		NADH		(M5936)HALLMARK OXIDATIVE PHOSPHORYLATION	0	0	0	0	0	0	0	0	0	0	0	0	0	0	0	0	0	0	0	0	1
8731	RNMT	1	0	8731	Gene_ID	H. sapiens	8731	H. sapiens	RNMT	RNA guanine-7 methyltransferase	GO:0106005 RNA 5'-cap (guanine-N7)-methylation;GO:0036265 RNA (guanine-N7)-methylation;GO:0006370 7-methylguanosine mRNA capping		ENZYME proteins:Transferases; Predicted intracellular proteins; Enzymes	Nucleoplasm (Supported); Additional: Nucleoli fibrillar center			(M5898)HALLMARK DNA REPAIR	0	0	0	0	0	0	0	0	0	0	0	0	0	0	0	0	0	0	0	0	1
394	ARHGAP5	1	0	394	Gene_ID	H. sapiens	394	H. sapiens	ARHGAP5	Rho GTPase activating protein 5	GO:0007266 Rho protein signal transduction;GO:0030879 mammary gland development;GO:0007265 Ras protein signal transduction		Predicted intracellular proteins	Cytosol;Endoplasmic reticulum (Supported)		(M68)PID RHOA REG PATHWAY; (M278)PID RAC1 PATHWAY	(M5893)HALLMARK MITOTIC SPINDLE	0	0	0	0	0	0	0	0	0	0	0	0	0	0	0	0	0	0	0	0	1
5646	PRSS3	1	0	5646	Gene_ID	H. sapiens	5646	H. sapiens	PRSS3	serine protease 3	GO:0031638 zymogen activation;GO:0043542 endothelial cell migration;GO:0010631 epithelial cell migration		Peptidases:Serine-type peptidases; ENZYME proteins:Hydrolases; Enzymes; Predicted secreted proteins; Predicted intracellular proteins	Vesicles (Approved); Additional: Endoplasmic reticulum	4-(1,3,2-Dioxaborolan-2-Yloxy)Butan-1-Aminium; 4-Hydroxybutan-1-Aminium; 4-(Hydroxymethyl)Benzamidine; Benzamidine; Diamino-N-[3-(1,3,2-dioxaborolan-2-yloxy)propyl]methaniminium; Guanidine-3-propanol; [4-(1,3,2-Dioxaborolan-2-Yloxy)Methyl]Benzamidine; 1,3,2-Dioxaborolan-2-Ol	(M3468)NABA ECM REGULATORS; (M5885)NABA MATRISOME ASSOCIATED; (M5889)NABA MATRISOME	(M5921)HALLMARK COMPLEMENT	0	0	0	0	0	0	0	0	0	0	0	0	0	0	0	0	0	0	0	0	1
221477	C6orf89	0	1	221477	Gene_ID	H. sapiens	221477	H. sapiens	C6orf89	chromosome 6 open reading frame 89	GO:1901727 positive regulation of histone deacetylase activity;GO:0090045 positive regulation of deacetylase activity;GO:1901725 regulation of histone deacetylase activity		Predicted intracellular proteins					0	0	0	0	0	0	0	0	0	0	0	0	0	0	0	0	0	0	0	0	1
4620	MYH2	1	0	4620	Gene_ID	H. sapiens	4620	H. sapiens	MYH2	myosin heavy chain 2	GO:0030049 muscle filament sliding;GO:0033275 actin-myosin filament sliding;GO:0070252 actin-mediated cell contraction		Disease related genes; Human disease related genes:Musculoskeletal diseases:Muscular diseases; Predicted intracellular proteins	Focal adhesion sites (Uncertain)		(M277)PID INTEGRIN A4B1 PATHWAY; (M16801)SIG REGULATION OF THE ACTIN CYTOSKELETON BY RHO GTPASES; (M159)PID AMB2 NEUTROPHILS PATHWAY	(M5909)HALLMARK MYOGENESIS	0	0	0	0	0	0	0	0	0	0	0	0	0	0	0	0	0	0	0	0	1
1468	SLC25A10	1	0	1468	Gene_ID	H. sapiens	1468	H. sapiens	SLC25A10	solute carrier family 25 member 10	GO:0019418 sulfide oxidation;GO:0070221 sulfide oxidation, using sulfide:quinone oxidoreductase;GO:0015709 thiosulfate transport		Transporters:Electrochemical Potential-driven transporters; Predicted intracellular proteins; Human disease related genes:Congenital disorders of metabolism:Mitochondrial diseases	Mitochondria (Supported); Additional: Nucleoplasm			(M5905)HALLMARK ADIPOGENESIS; (M5937)HALLMARK GLYCOLYSIS	0	0	0	0	0	0	0	0	0	0	0	0	0	0	0	0	0	0	0	0	1
5195	PEX14	1	0	5195	Gene_ID	H. sapiens	5195	H. sapiens	PEX14	peroxisomal biogenesis factor 14	GO:0036250 peroxisome transport along microtubule;GO:0044721 protein import into peroxisome matrix, substrate release;GO:0016561 protein import into peroxisome matrix, translocation		Disease related genes; Human disease related genes:Congenital disorders of metabolism:Peroxisomal diseases; Potential drug targets; Transporters:Primary Active Transporters	Peroxisomes (Supported); Additional: Nucleoli fibrillar center			(M5949)HALLMARK PEROXISOME; (M5942)HALLMARK UV RESPONSE DN; (M5905)HALLMARK ADIPOGENESIS	0	0	0	0	0	0	0	0	0	0	0	0	0	0	0	0	0	0	0	0	1
2775	GNAO1	1	0	2775	Gene_ID	H. sapiens	2775	H. sapiens	GNAO1	G protein subunit alpha o1	GO:0007212 dopamine receptor signaling pathway;GO:1903351 cellular response to dopamine;GO:1903350 response to dopamine		Disease related genes; Predicted intracellular proteins; Human disease related genes:Nervous system diseases:Epilepsy			(M64)PID S1P S1P4 PATHWAY; (M103)PID S1P S1P1 PATHWAY; (M155)PID S1P META PATHWAY	(M5909)HALLMARK MYOGENESIS	0	0	0	0	0	0	0	0	0	0	0	0	0	0	0	0	0	0	0	0	1
10437	IFI30	1	0	10437	Gene_ID	H. sapiens	10437	H. sapiens	IFI30	IFI30 lysosomal thiol reductase	GO:0042590 antigen processing and presentation of exogenous peptide antigen via MHC class I;GO:0002474 antigen processing and presentation of peptide antigen via MHC class I;GO:0019886 antigen processing and presentation of exogenous peptide antigen via MHC class II		Predicted intracellular proteins	Cytosol;Vesicles (Supported)			(M5911)HALLMARK INTERFERON ALPHA RESPONSE; (M5913)HALLMARK INTERFERON GAMMA RESPONSE; (M5924)HALLMARK MTORC1 SIGNALING	0	0	0	0	0	0	0	0	0	0	0	0	0	0	0	0	0	0	0	0	1
10528	NOP56	1	0	10528	Gene_ID	H. sapiens	10528	H. sapiens	NOP56	NOP56 ribonucleoprotein	GO:0006364 rRNA processing;GO:0016072 rRNA metabolic process;GO:0042254 ribosome biogenesis		Disease related genes; Human disease related genes:Nervous system diseases:Neurodegenerative diseases; Predicted intracellular proteins	Nucleoli fibrillar center (Enhanced)			(M5928)HALLMARK MYC TARGETS V2; (M5922)HALLMARK UNFOLDED PROTEIN RESPONSE; (M5925)HALLMARK E2F TARGETS	0	0	0	0	0	0	0	0	0	0	0	0	0	0	0	0	0	0	0	0	1
9329	GTF3C4	0	1	9329	Gene_ID	H. sapiens	9329	H. sapiens	GTF3C4	general transcription factor IIIC subunit 4	GO:0042791 5S class rRNA transcription by RNA polymerase III;GO:0042797 tRNA transcription by RNA polymerase III;GO:0006384 transcription initiation from RNA polymerase III promoter		ENZYME proteins:Transferases; Predicted intracellular proteins; Enzymes	Nucleoplasm (Supported); Additional: Mitochondria				1	0	0	0	1	0	0	0	0	0	0	0	0	0	1	0	0	0	0	0	1
8722	CTSF	1	0	8722	Gene_ID	H. sapiens	8722	H. sapiens	CTSF	cathepsin F	GO:0019886 antigen processing and presentation of exogenous peptide antigen via MHC class II;GO:0002495 antigen processing and presentation of peptide antigen via MHC class II;GO:0002504 antigen processing and presentation of peptide or polysaccharide antigen via MHC class II		Predicted intracellular proteins; ENZYME proteins:Hydrolases; Human disease related genes:Congenital disorders of metabolism:Lysosomal storage diseases; Peptidases:Cysteine-type peptidases; Disease related genes; Potential drug targets; Human disease related genes:Congenital disorders of metabolism:Congenital disorders of lipid/glycolipid metabolism; Enzymes	Vesicles (Supported); Additional: Endoplasmic reticulum;Plasma membrane	[1-(1-Methyl-4,5-Dioxo-Pent-2-Enylcarbamoyl)-2-Phenyl-Ethyl]-Carbamic Acid Benzyl Ester; [1-(1-Benzyl-3-Hydroxy-2-Oxo-Propylcarbamoyl)-2-Phenyl-Ethyl]-Carbamic Acid Benzyl Ester; 4-Morpholin-4-Yl-Piperidine-1-Carboxylic Acid [1-(3-Benzenesulfonyl-1-Propyl-Allylcarbamoyl)-2-Phenylethyl]-Amide; Benzyl N-[(2S)-5-(diaminomethylamino)-1-[[(2S)-4-fluoro-3-oxobutan-2-yl]amino]-1-oxopentan-2-yl]carbamate; WRR-99; WRR-112; HOMOPHENYLALANINYLMETHANE; Benzoyl-tyrosine-alanine-fluoro-methyl ketone	(M3468)NABA ECM REGULATORS; (M5885)NABA MATRISOME ASSOCIATED; (M5889)NABA MATRISOME	(M5939)HALLMARK P53 PATHWAY	0	0	0	0	0	0	0	0	0	0	0	0	0	0	0	0	0	0	0	0	1
6184	RPN1	1	0	6184	Gene_ID	H. sapiens	6184	H. sapiens	RPN1	ribophorin I	GO:0018279 protein N-linked glycosylation via asparagine;GO:0018196 peptidyl-asparagine modification;GO:0006487 protein N-linked glycosylation		Cancer-related genes; Transporters	Endoplasmic reticulum (Enhanced); Additional: Cytosol			(M5941)HALLMARK UV RESPONSE UP; (M5924)HALLMARK MTORC1 SIGNALING	0	0	0	0	0	0	0	0	0	0	0	0	0	0	0	0	0	0	0	0	1
7088	TLE1	1	0	7088	Gene_ID	H. sapiens	7088	H. sapiens	TLE1	TLE family member 1, transcriptional corepressor	GO:2000811 negative regulation of anoikis;GO:2000209 regulation of anoikis;GO:0043124 negative regulation of I-kappaB kinase/NF-kappaB signaling		Predicted intracellular proteins	Nucleoplasm (Supported)		(M70)PID PS1 PATHWAY; (M288)PID HES HEY PATHWAY; (M223)PID BETA CATENIN NUC PATHWAY	(M5919)HALLMARK HEDGEHOG SIGNALING	0	0	0	0	0	0	0	0	0	0	0	0	0	0	0	0	0	0	0	0	1
10085	EDIL3	1	0	10085	Gene_ID	H. sapiens	10085	H. sapiens	EDIL3	EGF like repeats and discoidin domains 3	GO:0010811 positive regulation of cell-substrate adhesion;GO:0010810 regulation of cell-substrate adhesion;GO:0045785 positive regulation of cell adhesion		Predicted secreted proteins			(M212)PID INTEGRIN5 PATHWAY; (M53)PID INTEGRIN3 PATHWAY; (M160)PID AVB3 INTEGRIN PATHWAY	(M5930)HALLMARK EPITHELIAL MESENCHYMAL TRANSITION	0	0	0	0	0	0	0	0	0	0	0	0	0	0	0	0	0	0	0	0	1
873	CBR1	1	0	873	Gene_ID	H. sapiens	873	H. sapiens	CBR1	carbonyl reductase 1	GO:0019371 cyclooxygenase pathway;GO:0042373 vitamin K metabolic process;GO:0008211 glucocorticoid metabolic process		ENZYME proteins:Oxidoreductases; Predicted intracellular proteins; Enzymes	Nucleoplasm (Approved); Additional: Cytosol	Rutin; Resveratrol; Heptaethylene glycol; 2-(2-{2-[2-(2-{2-[2-(2-Ethoxy-Ethoxy)-Ethoxy]-Ethoxy}-Ethoxy)-Ethoxy]-Ethoxy}-Ethoxy)-Ethanol, Polyethyleneglycol Peg400; Quercetin; 3-(4-Amino-1-Tert-Butyl-1h-Pyrazolo[3,4-D]Pyrimidin-3-Yl)Phenol; Curcumin; Curcumin sulfate		(M5935)HALLMARK FATTY ACID METABOLISM; (M5934)HALLMARK XENOBIOTIC METABOLISM	0	0	0	0	0	0	0	0	0	0	0	0	0	0	0	0	0	0	0	0	1
64926	RASAL3	0	1	64926	Gene_ID	H. sapiens	64926	H. sapiens	RASAL3	RAS protein activator like 3	GO:0051142 positive regulation of NK T cell proliferation;GO:0051140 regulation of NK T cell proliferation;GO:0051135 positive regulation of NK T cell activation		RAS pathway related proteins; Predicted intracellular proteins	Nucleoplasm;Plasma membrane (Approved)				0	0	0	0	0	0	1	0	0	0	0	0	0	0	0	0	0	0	0	0	1
154807	VKORC1L1	0	1	154807	Gene_ID	H. sapiens	154807	H. sapiens	VKORC1L1	vitamin K epoxide reductase complex subunit 1 like 1	GO:0017187 peptidyl-glutamic acid carboxylation;GO:0018214 protein carboxylation;GO:0042373 vitamin K metabolic process		ENZYME proteins:Oxidoreductases; Enzymes; FDA approved drug targets:Small molecule drugs	Endoplasmic reticulum (Supported)	Menadione			0	0	0	0	0	0	0	0	0	0	0	0	0	0	0	0	0	0	0	1	1
8877	SPHK1	1	0	8877	Gene_ID	H. sapiens	8877	H. sapiens	SPHK1	sphingosine kinase 1	GO:0046521 sphingoid catabolic process;GO:1905364 regulation of endosomal vesicle fusion;GO:1900060 negative regulation of ceramide biosynthetic process		ENZYME proteins:Transferases; Predicted intracellular proteins; Enzymes	Cytosol;Plasma membrane (Supported)		(M103)PID S1P S1P1 PATHWAY; (M155)PID S1P META PATHWAY; (M53)PID INTEGRIN3 PATHWAY	(M5890)HALLMARK TNFA SIGNALING VIA NFKB; (M5909)HALLMARK MYOGENESIS; (M5932)HALLMARK INFLAMMATORY RESPONSE	0	0	0	0	0	0	0	0	0	0	0	0	0	0	0	0	0	0	0	0	1
6775	STAT4	1	0	6775	Gene_ID	H. sapiens	6775	H. sapiens	STAT4	signal transducer and activator of transcription 4	GO:0007259 receptor signaling pathway via JAK-STAT;GO:0097696 receptor signaling pathway via STAT;GO:0043434 response to peptide hormone		Predicted intracellular proteins; Human disease related genes:Immune system diseases:Allergies and autoimmune diseases; Transcription factors:Immunoglobulin fold; Disease related genes; Human disease related genes:Skin diseases:Skin and soft tissue diseases; Cancer-related genes:Candidate cancer biomarkers			(M36)PID IL27 PATHWAY; (M290)PID IL12 STAT4 PATHWAY; (M196)PID IL23 PATHWAY	(M5913)HALLMARK INTERFERON GAMMA RESPONSE; (M5950)HALLMARK ALLOGRAFT REJECTION	0	0	0	0	0	0	0	0	0	0	0	0	0	0	0	0	0	0	0	0	1
83877	TM2D2	0	1	83877	Gene_ID	H. sapiens	83877	H. sapiens	TM2D2	TM2 domain containing 2			Predicted intracellular proteins	Nucleoplasm;Plasma membrane;Vesicles (Approved)				0	0	0	0	0	0	0	0	0	0	0	0	0	0	0	0	0	0	0	0	1
79137	RETREG2	0	1	79137	Gene_ID	H. sapiens	79137	H. sapiens	RETREG2	reticulophagy regulator family member 2			Predicted intracellular proteins	Cytosol (Approved)				0	0	0	0	0	0	0	0	0	0	0	0	0	0	0	0	0	0	0	0	1
3996	LLGL1	1	0	3996	Gene_ID	H. sapiens	3996	H. sapiens	LLGL1	LLGL scribble cell polarity complex component 1	GO:0032878 regulation of establishment or maintenance of cell polarity;GO:0051294 establishment of spindle orientation;GO:0030866 cortical actin cytoskeleton organization		Predicted intracellular proteins				(M5893)HALLMARK MITOTIC SPINDLE	0	0	0	0	0	0	0	0	0	0	0	0	0	0	0	0	0	0	0	0	1
1719	DHFR	1	0	1719	Gene_ID	H. sapiens	1719	H. sapiens	DHFR	dihydrofolate reductase	GO:0031427 response to methotrexate;GO:0046452 dihydrofolate metabolic process;GO:0006545 glycine biosynthetic process		Human disease related genes:Congenital disorders of metabolism:Congenital disorders of cofactor/vitamin metabolism; Predicted intracellular proteins; Disease related genes; ENZYME proteins:Oxidoreductases; Cancer-related genes:Candidate cancer biomarkers; Enzymes; FDA approved drug targets:Small molecule drugs	Mitochondria (Approved)	NADH; Pyrimethamine; Methotrexate; Pemetrexed; Gentamicin; Proguanil; Trimetrexate; 2,4-Diamino-5-Methyl-6-[(3,4,5-Trimethoxy-N-Methylanilino)Methyl]Pyrido[2,3-D]Pyrimidine; 2,4-Diamino-6-[N-(2',5'-Dimethoxybenzyl)-N-Methylamino]Quinazoline; 6-(Octahydro-1h-Indol-1-Ylmethyl)Decahydroquinazoline-2,4-Diamine; N6-(2,5-Dimethoxy-Benzyl)-N6-Methyl-Pyrido[2,3-D]Pyrimidine-2,4,6-Triamine; 2,4-Diamino-6-[N-(3',4',5'-Trimethoxybenzyl)-N-Methylamino]Pyrido[2,3-D]Pyrimidine; Sri-9662; 2,4-Diamino-5-(3,4,5-Trimethoxy-Benzyl)-Pyrimidin-1-Ium; Sri-9439; Nicotinamide adenine dinucleotide phosphate; Piritrexim; Biopterin; 2,4-Diamino-6-[N-(3',5'-Dimethoxybenzyl)-N-Methylamino]Pyrido[2,3-D]Pyrimidine; Iclaprim; Pralatrexate; 5-[(3R)-3-(5-methoxybiphenyl-3-yl)but-1-yn-1-yl]-6-methylpyrimidine-2,4-diamine; 5-[(3R)-3-(5-methoxy-4'-methylbiphenyl-3-yl)but-1-yn-1-yl]-6-methylpyrimidine-2,4-diamine; 5-[(3R)-3-(5-methoxy-3',5'-dimethylbiphenyl-3-yl)but-1-yn-1-yl]-6-methylpyrimidine-2,4-diamine; 5-[(3R)-3-(5-methoxy-2',6'-dimethylbiphenyl-3-yl)but-1-yn-1-yl]-6-methylpyrimidine-2,4-diamine; 5-[3-(2,5-dimethoxyphenyl)prop-1-yn-1-yl]-6-ethylpyrimidine-2,4-diamine; [N-(2,4-DIAMINOPTERIDIN-6-YL)-METHYL]-DIBENZ[B,F]AZEPINE; (4aS)-5-[(2,4-diaminopteridin-6-yl)methyl]-4a,5-dihydro-2H-dibenzo[b,f]azepin-8-ol; (2R,6S)-6-{[methyl(3,4,5-trimethoxyphenyl)amino]methyl}-1,2,5,6,7,8-hexahydroquinazoline-2,4-diamine	(M40)PID E2F PATHWAY	(M5924)HALLMARK MTORC1 SIGNALING	0	0	0	0	0	0	0	0	0	0	0	0	0	0	0	0	0	0	0	0	1
65109	UPF3B	1	0	65109	Gene_ID	H. sapiens	65109	H. sapiens	UPF3B	UPF3B regulator of nonsense mediated mRNA decay	GO:0000184 nuclear-transcribed mRNA catabolic process, nonsense-mediated decay;GO:0000956 nuclear-transcribed mRNA catabolic process;GO:0006402 mRNA catabolic process		Disease related genes; Predicted intracellular proteins; Human disease related genes:Other diseases:Mental and behavioural disorders	Cytosol (Enhanced); Additional: Nucleoli;Nucleoplasm			(M5898)HALLMARK DNA REPAIR	0	0	0	0	0	0	0	0	0	0	0	0	0	0	0	0	0	0	0	0	1
3321	IGSF3	1	0	3321	Gene_ID	H. sapiens	3321	H. sapiens	IGSF3	immunoglobulin superfamily member 3	GO:0032808 lacrimal gland development;GO:0035272 exocrine system development;GO:0048732 gland development		Disease related genes; Human disease related genes:Congenital malformations:Congenital malformations of eye; Predicted intracellular proteins	Nucleoplasm (Approved); Additional: Cytosol			(M5945)HALLMARK HEME METABOLISM	0	0	0	0	0	0	0	0	0	0	0	0	0	0	0	0	0	0	0	0	1
8554	PIAS1	1	0	8554	Gene_ID	H. sapiens	8554	H. sapiens	PIAS1	protein inhibitor of activated STAT 1	GO:0033235 positive regulation of protein sumoylation;GO:0033233 regulation of protein sumoylation;GO:0007259 receptor signaling pathway via JAK-STAT		Predicted intracellular proteins	Microtubules (Approved)		(M140)PID RANBP2 PATHWAY; (M161)PID IFNG PATHWAY; (M91)PID TCPTP PATHWAY	(M5908)HALLMARK ANDROGEN RESPONSE	0	0	0	0	0	0	0	0	0	0	0	0	0	0	0	0	0	0	0	0	1
51660	MPC1	1	0	51660	Gene_ID	H. sapiens	51660	H. sapiens	MPC1	mitochondrial pyruvate carrier 1	GO:0006850 mitochondrial pyruvate transmembrane transport;GO:1901475 pyruvate transmembrane transport;GO:0006848 pyruvate transport		Transporters:Electrochemical Potential-driven transporters; Disease related genes; Potential drug targets; Predicted intracellular proteins; Human disease related genes:Congenital disorders of metabolism:Mitochondrial diseases	Mitochondria (Enhanced)			(M5936)HALLMARK OXIDATIVE PHOSPHORYLATION	0	0	0	0	0	0	0	0	0	0	0	0	0	0	0	0	0	0	0	0	1
3679	ITGA7	1	0	3679	Gene_ID	H. sapiens	3679	H. sapiens	ITGA7	integrin subunit alpha 7	GO:0034113 heterotypic cell-cell adhesion;GO:0035987 endodermal cell differentiation;GO:0033627 cell adhesion mediated by integrin		Disease related genes; Potential drug targets; Human disease related genes:Musculoskeletal diseases:Muscular diseases; Predicted intracellular proteins; Transporters:Accessory Factors Involved in Transport	Plasma membrane (Approved); Additional: Nuclear speckles;Vesicles		(M47)PID INTEGRIN CS PATHWAY; (M67)PID ARF6 TRAFFICKING PATHWAY; (M18)PID INTEGRIN1 PATHWAY	(M5905)HALLMARK ADIPOGENESIS; (M5909)HALLMARK MYOGENESIS	0	0	0	0	0	0	0	0	0	0	0	0	0	0	0	0	0	0	0	0	1
317	APAF1	1	0	317	Gene_ID	H. sapiens	317	H. sapiens	APAF1	apoptotic peptidase activating factor 1	GO:0072414 response to mitotic cell cycle checkpoint signaling;GO:0072432 response to G1 DNA damage checkpoint signaling;GO:0010658 striated muscle cell apoptotic process		Cancer-related genes:Mutational cancer driver genes; Transporters:Accessory Factors Involved in Transport; Predicted intracellular proteins; Cancer-related genes:Candidate cancer biomarkers	Cytosol;Nucleoplasm (Supported); Additional: Golgi apparatus	ATP	(M13096)SA PROGRAMMED CELL DEATH; (M7997)SA CASPASE CASCADE; (M197)PID HIV NEF PATHWAY	(M5939)HALLMARK P53 PATHWAY	0	0	0	0	0	0	0	0	0	0	0	0	0	0	0	0	0	0	0	0	1
692072	SNORD5	0	1	692072	Gene_ID	H. sapiens	692072	H. sapiens	SNORD5	small nucleolar RNA, C/D box 5	GO:0006396 RNA processing;GO:0016070 RNA metabolic process;GO:0010467 gene expression							0	0	0	0	0	0	0	0	0	0	0	0	0	0	0	0	0	0	0	0	1
916	CD3E	1	0	916	Gene_ID	H. sapiens	916	H. sapiens	CD3E	CD3 epsilon subunit of T-cell receptor complex	GO:0002669 positive regulation of T cell anergy;GO:0002913 positive regulation of lymphocyte anergy;GO:0033634 positive regulation of cell-cell adhesion mediated by integrin		CD markers; Disease related genes; Human disease related genes:Immune system diseases:Primary immunodeficiency; Transporters:Accessory Factors Involved in Transport; FDA approved drug targets:Biotech drugs	Endoplasmic reticulum;Plasma membrane (Supported); Additional: Golgi apparatus	Muromonab; Catumaxomab	(M290)PID IL12 STAT4 PATHWAY; (M196)PID IL23 PATHWAY; (M88)PID CD8 TCR PATHWAY	(M5950)HALLMARK ALLOGRAFT REJECTION	0	0	0	0	0	0	0	0	0	0	0	0	0	0	0	0	0	0	0	0	1
3158	HMGCS2	1	0	3158	Gene_ID	H. sapiens	3158	H. sapiens	HMGCS2	3-hydroxy-3-methylglutaryl-CoA synthase 2	GO:0010142 farnesyl diphosphate biosynthetic process, mevalonate pathway;GO:1902767 isoprenoid biosynthetic process via mevalonate;GO:0034014 response to triglyceride		Predicted intracellular proteins; Human disease related genes:Congenital disorders of metabolism:Congenital disorders of amino acid metabolism; ENZYME proteins:Transferases; Disease related genes; Potential drug targets; Enzymes; Human disease related genes:Congenital disorders of metabolism:Mitochondrial diseases	Mitochondria (Approved)		(M254)PID MYC REPRESS PATHWAY	(M5946)HALLMARK COAGULATION; (M5935)HALLMARK FATTY ACID METABOLISM; (M5907)HALLMARK ESTROGEN RESPONSE LATE	0	0	0	0	0	0	0	0	0	0	0	0	0	0	0	0	0	0	0	0	1
3699	ITIH3	1	0	3699	Gene_ID	H. sapiens	3699	H. sapiens	ITIH3	inter-alpha-trypsin inhibitor heavy chain 3	GO:0030212 hyaluronan metabolic process;GO:1903510 mucopolysaccharide metabolic process;GO:0030203 glycosaminoglycan metabolic process		Predicted secreted proteins		Zinc; Zinc acetate; Zinc chloride; Zinc sulfate, unspecified form	(M3468)NABA ECM REGULATORS; (M5885)NABA MATRISOME ASSOCIATED; (M5889)NABA MATRISOME	(M5956)HALLMARK KRAS SIGNALING DN	0	0	0	0	0	0	0	0	0	0	0	0	0	0	0	0	0	0	0	0	1
5600	MAPK11	1	0	5600	Gene_ID	H. sapiens	5600	H. sapiens	MAPK11	mitogen-activated protein kinase 11	GO:0038066 p38MAPK cascade;GO:0060044 negative regulation of cardiac muscle cell proliferation;GO:0055022 negative regulation of cardiac muscle tissue growth	CMGC Ser/Thr protein kinase family	Kinases:CMGC Ser/Thr protein kinases; Enzymes; ENZYME proteins:Transferases; Predicted intracellular proteins; FDA approved drug targets:Small molecule drugs	Mitochondria (Approved)	KC706; Regorafenib	(M199)PID P38 MK2 PATHWAY; (M274)PID LYMPH ANGIOGENESIS PATHWAY; (M20)PID P38 MKK3 6PATHWAY	(M5915)HALLMARK APICAL JUNCTION	0	0	0	0	0	0	0	0	0	0	0	0	0	0	0	0	0	0	0	0	1
94240	EPSTI1	1	0	94240	Gene_ID	H. sapiens	94240	H. sapiens	EPSTI1	epithelial stromal interaction 1			Predicted intracellular proteins				(M5911)HALLMARK INTERFERON ALPHA RESPONSE; (M5913)HALLMARK INTERFERON GAMMA RESPONSE	0	0	0	0	0	0	0	0	0	0	0	0	0	0	0	0	0	0	0	0	1
6401	SELE	1	0	6401	Gene_ID	H. sapiens	6401	H. sapiens	SELE	selectin E	GO:1903238 positive regulation of leukocyte tethering or rolling;GO:1903236 regulation of leukocyte tethering or rolling;GO:0002523 leukocyte migration involved in inflammatory response		Candidate cardiovascular disease genes; Predicted intracellular proteins; Cancer-related genes:Candidate cancer biomarkers; CD markers		Carvedilol; N-acetyl-alpha-neuraminic acid; Endostatin	(M99)PID TXA2PATHWAY; (M166)PID ATF2 PATHWAY; (M115)PID REG GR PATHWAY	(M5932)HALLMARK INFLAMMATORY RESPONSE	0	0	0	0	0	0	0	0	0	0	0	0	0	0	0	0	0	0	0	0	1
5860	QDPR	1	0	5860	Gene_ID	H. sapiens	5860	H. sapiens	QDPR	quinoid dihydropteridine reductase	GO:0051066 dihydrobiopterin metabolic process;GO:0006729 tetrahydrobiopterin biosynthetic process;GO:0006558 L-phenylalanine metabolic process		Predicted intracellular proteins; Human disease related genes:Congenital disorders of metabolism:Congenital disorders of amino acid metabolism; Disease related genes; ENZYME proteins:Oxidoreductases; Potential drug targets; Enzymes	Mitochondria (Approved)	NADH; 2-(N-morpholino)ethanesulfonic acid		(M5905)HALLMARK ADIPOGENESIS; (M5924)HALLMARK MTORC1 SIGNALING	0	0	0	0	0	0	0	0	0	0	0	0	0	0	0	0	0	0	0	0	1
8518	ELP1	1	0	8518	Gene_ID	H. sapiens	8518	H. sapiens	ELP1	elongator acetyltransferase complex subunit 1	GO:0002926 tRNA wobble base 5-methoxycarbonylmethyl-2-thiouridinylation;GO:0002098 tRNA wobble uridine modification;GO:0002097 tRNA wobble base modification		Disease related genes; Human disease related genes:Nervous system diseases:Other nervous and sensory system diseases; Predicted intracellular proteins	Cytosol (Supported); Additional: Nucleoplasm			(M5939)HALLMARK P53 PATHWAY	0	0	0	0	0	0	0	0	0	0	0	0	0	0	0	0	0	0	0	0	1
140290	TCP10L	0	1	140290	Gene_ID	H. sapiens	140290	H. sapiens	TCP10L	t-complex 10 like	GO:0000122 negative regulation of transcription by RNA polymerase II;GO:0045892 negative regulation of transcription, DNA-templated;GO:1903507 negative regulation of nucleic acid-templated transcription		Predicted intracellular proteins					0	0	0	0	0	0	0	0	0	0	0	0	0	0	0	0	0	0	0	0	1
6434	TRA2B	1	0	6434	Gene_ID	H. sapiens	6434	H. sapiens	TRA2B	transformer 2 beta homolog	GO:0021796 cerebral cortex regionalization;GO:0021978 telencephalon regionalization;GO:1990403 embryonic brain development		Predicted intracellular proteins	Nucleoplasm (Enhanced); Additional: Cytosol			(M5901)HALLMARK G2M CHECKPOINT; (M5925)HALLMARK E2F TARGETS; (M5926)HALLMARK MYC TARGETS V1	0	0	0	0	0	0	0	0	0	0	0	0	0	0	0	0	0	0	0	0	1
29895	MYLPF	1	0	29895	Gene_ID	H. sapiens	29895	H. sapiens	MYL11	myosin light chain 11	GO:0033275 actin-myosin filament sliding;GO:0070252 actin-mediated cell contraction;GO:0060415 muscle tissue morphogenesis		Predicted intracellular proteins			(M164)PID ERBB1 DOWNSTREAM PATHWAY	(M5909)HALLMARK MYOGENESIS	0	0	0	0	0	0	0	0	0	0	0	0	0	0	0	0	0	0	0	0	1
4439	MSH5	1	0	4439	Gene_ID	H. sapiens	4439	H. sapiens	MSH5	mutS homolog 5	GO:0051026 chiasma assembly;GO:0006298 mismatch repair;GO:0007129 homologous chromosome pairing at meiosis		Disease related genes; Human disease related genes:Reproductive system diseases:Reproductive system diseases; Predicted intracellular proteins	Vesicles (Approved); Additional: Endoplasmic reticulum			(M5956)HALLMARK KRAS SIGNALING DN	0	0	0	0	0	0	0	0	0	0	0	0	0	0	0	0	0	0	0	0	1
10912	GADD45G	1	0	10912	Gene_ID	H. sapiens	10912	H. sapiens	GADD45G	growth arrest and DNA damage inducible gamma	GO:1900745 positive regulation of p38MAPK cascade;GO:1900744 regulation of p38MAPK cascade;GO:0046330 positive regulation of JNK cascade		Predicted intracellular proteins; Cancer-related genes:Candidate cancer biomarkers			(M20)PID P38 MKK3 6PATHWAY; (M54)PID IL12 2PATHWAY	(M5953)HALLMARK KRAS SIGNALING UP	0	0	0	0	0	0	0	0	0	0	0	0	0	0	0	0	0	0	0	0	1
7188	TRAF5	0	1	7188	Gene_ID	H. sapiens	7188	H. sapiens	TRAF5	TNF receptor associated factor 5	GO:0097396 response to interleukin-17;GO:0097398 cellular response to interleukin-17;GO:0097400 interleukin-17-mediated signaling pathway		Predicted intracellular proteins	Cytosol (Supported); Additional: Centrosome		(M12705)SIG CD40PATHWAYMAP		0	0	0	0	0	1	0	0	0	0	0	0	0	0	0	0	1	0	0	0	1
64858	DCLRE1B	1	0	64858	Gene_ID	H. sapiens	64858	H. sapiens	DCLRE1B	DNA cross-link repair 1B	GO:0031627 telomeric loop formation;GO:0031860 telomeric 3' overhang formation;GO:0031848 protection from non-homologous end joining at telomere		Disease related genes; Predicted intracellular proteins	Nuclear bodies;Nucleoplasm (Supported)			(M5925)HALLMARK E2F TARGETS	0	0	0	0	0	0	0	0	0	0	0	0	0	0	0	0	0	0	0	0	1
339483	MTMR9LP	0	1	339483	Gene_ID	H. sapiens	339483	H. sapiens	MTMR9LP	myotubularin related protein 9 like, pseudogene								0	0	0	0	0	0	0	0	0	0	0	0	0	0	0	0	0	0	0	0	1
200035	NUDT17	0	1	200035	Gene_ID	H. sapiens	200035	H. sapiens	NUDT17	nudix hydrolase 17	GO:0019677 NAD catabolic process;GO:0006742 NADP catabolic process;GO:0019364 pyridine nucleotide catabolic process		Predicted intracellular proteins	Centrosome;Cytosol (Approved)				0	0	0	0	0	0	0	0	0	0	1	0	0	0	0	0	1	0	0	0	1
2035	EPB41	1	0	2035	Gene_ID	H. sapiens	2035	H. sapiens	EPB41	erythrocyte membrane protein band 4.1	GO:1904778 positive regulation of protein localization to cell cortex;GO:1904776 regulation of protein localization to cell cortex;GO:1904478 regulation of intestinal absorption		Disease related genes; Human disease related genes:Cardiovascular diseases:Hematologic diseases; Predicted intracellular proteins; Transporters:Accessory Factors Involved in Transport; Potential drug targets	Cell Junctions;Plasma membrane (Supported); Additional: Cytokinetic bridge;Cytosol;Mitotic spindle;Nuclear bodies		(M240)PID SYNDECAN 2 PATHWAY	(M5893)HALLMARK MITOTIC SPINDLE; (M5945)HALLMARK HEME METABOLISM	0	0	0	0	0	0	0	0	0	0	0	0	0	0	0	0	0	0	0	0	1
7127	TNFAIP2	1	0	7127	Gene_ID	H. sapiens	7127	H. sapiens	TNFAIP2	TNF alpha induced protein 2	GO:0051601 exocyst localization;GO:0031503 protein-containing complex localization;GO:0006887 exocytosis		Transporters:Transporter channels and pores; Predicted intracellular proteins; Cancer-related genes:Candidate cancer biomarkers	Cytosol;Golgi apparatus (Approved); Additional: Nuclear membrane;Nucleoplasm			(M5890)HALLMARK TNFA SIGNALING VIA NFKB; (M5913)HALLMARK INTERFERON GAMMA RESPONSE	0	0	0	0	0	0	0	0	0	0	0	0	0	0	0	0	0	0	0	0	1
155435	RBM33	0	1	155435	Gene_ID	H. sapiens	155435	H. sapiens	RBM33	RNA binding motif protein 33			Predicted intracellular proteins	Nucleoplasm (Approved)				0	0	0	0	0	0	0	0	0	0	0	0	0	0	0	0	0	0	0	0	1
29970	SCHIP1	1	0	29970	Gene_ID	H. sapiens	29970	H. sapiens	SCHIP1	schwannomin interacting protein 1	GO:0035332 positive regulation of hippo signaling;GO:0035330 regulation of hippo signaling;GO:1902533 positive regulation of intracellular signal transduction		Predicted intracellular proteins	Cell Junctions;Cytosol;Plasma membrane (Approved); Additional: Nuclear bodies;Nucleoplasm			(M5942)HALLMARK UV RESPONSE DN; (M5909)HALLMARK MYOGENESIS	0	0	0	0	0	0	0	0	0	0	0	0	0	0	0	0	0	0	0	0	1
51735	RAPGEF6	1	0	51735	Gene_ID	H. sapiens	51735	H. sapiens	RAPGEF6	Rap guanine nucleotide exchange factor 6	GO:0030033 microvillus assembly;GO:0032528 microvillus organization;GO:0007265 Ras protein signal transduction		Predicted intracellular proteins	Cytosol (Approved); Additional: Centrosome			(M5893)HALLMARK MITOTIC SPINDLE; (M5913)HALLMARK INTERFERON GAMMA RESPONSE	0	0	0	0	0	0	0	0	0	0	0	0	0	0	0	0	0	0	0	0	1
2907	GRINA	1	0	2907	Gene_ID	H. sapiens	2907	H. sapiens	GRINA	glutamate ionotropic receptor NMDA type subunit associated protein 1	GO:1902236 negative regulation of endoplasmic reticulum stress-induced intrinsic apoptotic signaling pathway;GO:0032469 endoplasmic reticulum calcium ion homeostasis;GO:1902235 regulation of endoplasmic reticulum stress-induced intrinsic apoptotic signaling pathway		Predicted intracellular proteins; Transporters:Transporter channels and pores	Nucleoli fibrillar center (Approved); Additional: Cytosol			(M5941)HALLMARK UV RESPONSE UP	0	0	0	0	0	0	0	0	0	0	0	0	0	0	0	0	0	0	0	0	1
81539	SLC38A1	1	0	81539	Gene_ID	H. sapiens	81539	H. sapiens	SLC38A1	solute carrier family 38 member 1	GO:0006868 glutamine transport;GO:0001504 neurotransmitter uptake;GO:0015804 neutral amino acid transport		Predicted intracellular proteins; FDA approved drug targets:Small molecule drugs; Transporters:Electrochemical Potential-driven transporters		Asparagine		(M5901)HALLMARK G2M CHECKPOINT	0	0	0	0	0	0	0	0	0	0	0	0	0	0	0	0	0	0	0	0	1
27154	BRPF3	1	0	27154	Gene_ID	H. sapiens	27154	H. sapiens	BRPF3	bromodomain and PHD finger containing 3	GO:0044154 histone H3-K14 acetylation;GO:0045740 positive regulation of DNA replication;GO:0043966 histone H3 acetylation		Predicted intracellular proteins	Nucleoplasm (Approved); Additional: Mitochondria			(M5921)HALLMARK COMPLEMENT	0	0	0	0	0	0	0	0	0	0	0	0	0	0	0	0	0	0	0	0	1
10153	CEBPZ	0	1	10153	Gene_ID	H. sapiens	10153	H. sapiens	CEBPZ	CCAAT enhancer binding protein zeta	GO:0045944 positive regulation of transcription by RNA polymerase II;GO:0045893 positive regulation of transcription, DNA-templated;GO:1903508 positive regulation of nucleic acid-templated transcription		Predicted intracellular proteins	Vesicles (Approved); Additional: Nucleoplasm		(M145)PID P53 DOWNSTREAM PATHWAY		0	0	0	0	0	0	0	0	0	0	0	0	0	0	0	0	0	0	0	0	1
9379	NRXN2	1	0	9379	Gene_ID	H. sapiens	9379	H. sapiens	NRXN2	neurexin 2	GO:0097118 neuroligin clustering involved in postsynaptic membrane assembly;GO:0097116 gephyrin clustering involved in postsynaptic density assembly;GO:0042297 vocal learning		Predicted intracellular proteins				(M5915)HALLMARK APICAL JUNCTION	0	0	0	0	0	0	0	0	0	0	0	0	0	0	0	0	0	0	0	0	1
2796	GNRH1	0	1	2796	Gene_ID	H. sapiens	2796	H. sapiens	GNRH1	gonadotropin releasing hormone 1	GO:2000354 regulation of ovarian follicle development;GO:2001223 negative regulation of neuron migration;GO:2001222 regulation of neuron migration		Disease related genes; Predicted secreted proteins; Human disease related genes:Endocrine and metabolic diseases:Hypothalamus and pituitary gland diseases			(M213)PID AR NONGENOMIC PATHWAY		0	0	0	0	0	0	0	0	0	0	0	0	0	0	0	0	0	0	0	0	1
7884	SLBP	1	0	7884	Gene_ID	H. sapiens	7884	H. sapiens	SLBP	stem-loop binding protein	GO:0002191 cap-dependent translational initiation;GO:0006398 mRNA 3'-end processing by stem-loop binding and cleavage;GO:0008334 histone mRNA metabolic process		Predicted intracellular proteins	Nucleoplasm (Supported); Additional: Cytosol;Nucleoli			(M5925)HALLMARK E2F TARGETS	0	0	0	0	0	0	0	0	0	0	0	0	0	0	0	0	0	0	0	0	1
9136	RRP9	1	0	9136	Gene_ID	H. sapiens	9136	H. sapiens	RRP9	ribosomal RNA processing 9, U3 small nucleolar RNA binding protein	GO:0006364 rRNA processing;GO:0016072 rRNA metabolic process;GO:0042254 ribosome biogenesis		Predicted intracellular proteins	Nucleoplasm (Supported)			(M5928)HALLMARK MYC TARGETS V2; (M5922)HALLMARK UNFOLDED PROTEIN RESPONSE; (M5924)HALLMARK MTORC1 SIGNALING	0	0	0	0	0	0	0	0	0	0	0	0	0	0	0	0	0	0	0	0	1
9238	TBRG4	1	0	9238	Gene_ID	H. sapiens	9238	H. sapiens	TBRG4	transforming growth factor beta regulator 4	GO:0090615 mitochondrial mRNA processing;GO:0044528 regulation of mitochondrial mRNA stability;GO:0000963 mitochondrial RNA processing		Predicted intracellular proteins	Mitochondria (Enhanced)			(M5928)HALLMARK MYC TARGETS V2; (M5925)HALLMARK E2F TARGETS	0	0	0	0	0	0	0	0	0	0	0	0	0	0	0	0	0	0	0	0	1
23127	COLGALT2	0	1	23127	Gene_ID	H. sapiens	23127	H. sapiens	COLGALT2	collagen beta(1-O)galactosyltransferase 2	GO:0030199 collagen fibril organization;GO:0030198 extracellular matrix organization;GO:0043062 extracellular structure organization		ENZYME proteins:Transferases; Predicted intracellular proteins; Enzymes	Nucleoplasm (Approved); Additional: Vesicles				0	0	0	0	0	0	0	0	0	0	0	0	0	0	0	0	0	0	0	0	1
6868	ADAM17	1	0	6868	Gene_ID	H. sapiens	6868	H. sapiens	ADAM17	ADAM metallopeptidase domain 17	GO:0033025 regulation of mast cell apoptotic process;GO:0071403 cellular response to high density lipoprotein particle stimulus;GO:0035624 receptor transactivation		Predicted intracellular proteins; ENZYME proteins:Hydrolases; Human disease related genes:Immune system diseases:Other immune system diseases; CD markers; Disease related genes; Potential drug targets; Enzymes; Transporters:Accessory Factors Involved in Transport	Cytosol (Supported)	(3S)-1-{[4-(but-2-yn-1-yloxy)phenyl]sulfonyl}pyrrolidine-3-thiol; 3-{[4-(but-2-yn-1-yloxy)phenyl]sulfonyl}propane-1-thiol; 4-({4-[(4-AMINOBUT-2-YNYL)OXY]PHENYL}SULFONYL)-N-HYDROXY-2,2-DIMETHYLTHIOMORPHOLINE-3-CARBOXAMIDE; (2R)-N-HYDROXY-2-[(3S)-3-METHYL-3-{4-[(2-METHYLQUINOLIN-4-YL)METHOXY]PHENYL}-2-OXOPYRROLIDIN-1-YL]PROPANAMIDE; methyl (1R,2S)-2-(hydroxycarbamoyl)-1-{4-[(2-methylquinolin-4-yl)methoxy]benzyl}cyclopropanecarboxylate; (1S,3R,6S)-4-oxo-6-{4-[(2-phenylquinolin-4-yl)methoxy]phenyl}-5-azaspiro[2.4]heptane-1-carboxylic acid; N-{[4-(but-2-yn-1-yloxy)phenyl]sulfonyl}-5-methyl-D-tryptophan; (3S)-4-{[4-(BUT-2-YNYLOXY)PHENYL]SULFONYL}-N-HYDROXY-2,2-DIMETHYLTHIOMORPHOLINE-3-CARBOXAMIDE	(M13)PID ERBB4 PATHWAY; (M128)PID TNF PATHWAY; (M153)PID P75 NTR PATHWAY	(M5895)HALLMARK WNT BETA CATENIN SIGNALING; (M5953)HALLMARK KRAS SIGNALING UP	0	0	0	0	0	0	0	0	0	0	0	0	0	0	0	0	0	0	0	0	1
30836	DNTTIP2	1	0	30836	Gene_ID	H. sapiens	30836	H. sapiens	DNTTIP2	deoxynucleotidyltransferase terminal interacting protein 2	GO:0006396 RNA processing;GO:0016070 RNA metabolic process;GO:0010467 gene expression		Predicted intracellular proteins	Mitotic chromosome;Nucleoli;Nucleoli rim (Enhanced)			(M5939)HALLMARK P53 PATHWAY	0	0	0	0	0	0	0	0	0	0	0	0	0	0	0	0	0	0	0	0	1
29110	TBK1	1	0	29110	Gene_ID	H. sapiens	29110	H. sapiens	TBK1	TANK binding kinase 1	GO:0044565 dendritic cell proliferation;GO:1904415 regulation of xenophagy;GO:1904417 positive regulation of xenophagy	Other	Human disease related genes:Nervous system diseases:Neurodegenerative diseases; RAS pathway related proteins; Predicted intracellular proteins; ENZYME proteins:Transferases; Kinases; Disease related genes; Potential drug targets; Enzymes	Nucleoplasm (Enhanced); Additional: Vesicles	Fostamatinib		(M5923)HALLMARK PI3K AKT MTOR SIGNALING; (M5924)HALLMARK MTORC1 SIGNALING	0	0	0	0	0	0	0	0	0	0	0	0	0	0	0	0	0	0	0	0	1
10261	IGSF6	1	0	10261	Gene_ID	H. sapiens	10261	H. sapiens	IGSF6	immunoglobulin superfamily member 6	GO:0006955 immune response;GO:0007166 cell surface receptor signaling pathway;GO:0002376 immune system process						(M5950)HALLMARK ALLOGRAFT REJECTION	0	0	0	0	0	0	0	0	0	0	0	0	0	0	0	0	0	0	0	0	1
2132	EXT2	1	0	2132	Gene_ID	H. sapiens	2132	H. sapiens	EXT2	exostosin glycosyltransferase 2	GO:0015014 heparan sulfate proteoglycan biosynthetic process, polysaccharide chain biosynthetic process;GO:0030210 heparin biosynthetic process;GO:0030202 heparin metabolic process		Human disease related genes:Congenital malformations:Congenital malformations of the musculoskeletal system; Cancer-related genes; ENZYME proteins:Transferases; Disease related genes; Human disease related genes:Congenital disorders of metabolism:Congenital disorders of glycan/glycoprotein metabolism; Potential drug targets; Enzymes	Golgi apparatus (Supported)			(M5937)HALLMARK GLYCOLYSIS	0	0	0	0	0	0	0	0	0	0	0	0	0	0	0	0	0	0	0	0	1
4728	NDUFS8	1	0	4728	Gene_ID	H. sapiens	4728	H. sapiens	NDUFS8	NADH:ubiquinone oxidoreductase core subunit S8	GO:0006120 mitochondrial electron transport, NADH to ubiquinone;GO:0010257 NADH dehydrogenase complex assembly;GO:0032981 mitochondrial respiratory chain complex I assembly		Predicted intracellular proteins; Disease related genes; ENZYME proteins; Potential drug targets; Enzymes; Human disease related genes:Congenital disorders of metabolism:Mitochondrial diseases	Mitochondria (Approved)	NADH		(M5936)HALLMARK OXIDATIVE PHOSPHORYLATION	0	0	0	0	0	0	0	0	0	0	0	0	0	0	0	0	0	0	0	0	1
51659	GINS2	1	0	51659	Gene_ID	H. sapiens	51659	H. sapiens	GINS2	GINS complex subunit 2	GO:1903932 regulation of DNA primase activity;GO:1903934 positive regulation of DNA primase activity;GO:0000727 double-strand break repair via break-induced replication		Predicted intracellular proteins	Nucleoplasm (Approved)			(M5901)HALLMARK G2M CHECKPOINT; (M5907)HALLMARK ESTROGEN RESPONSE LATE	0	0	0	0	0	0	0	0	0	0	0	0	0	0	0	0	0	0	0	0	1
5264	PHYH	1	0	5264	Gene_ID	H. sapiens	5264	H. sapiens	PHYH	phytanoyl-CoA 2-hydroxylase	GO:0019606 2-oxobutyrate catabolic process;GO:0046361 2-oxobutyrate metabolic process;GO:0097089 methyl-branched fatty acid metabolic process		Human disease related genes:Nervous system diseases:Neurodegenerative diseases; Predicted intracellular proteins; Disease related genes; ENZYME proteins:Oxidoreductases; Potential drug targets; Human disease related genes:Congenital disorders of metabolism:Peroxisomal diseases; Enzymes		Antihemophilic factor, human recombinant; Ascorbic acid; Lonoctocog alfa; Moroctocog alfa		(M5948)HALLMARK BILE ACID METABOLISM; (M5905)HALLMARK ADIPOGENESIS; (M5936)HALLMARK OXIDATIVE PHOSPHORYLATION	0	0	0	0	0	0	0	0	0	0	0	0	0	0	0	0	0	0	0	0	1
4999	ORC2	1	0	4999	Gene_ID	H. sapiens	4999	H. sapiens	ORC2	origin recognition complex subunit 2	GO:0006270 DNA replication initiation;GO:0006261 DNA-templated DNA replication;GO:0006260 DNA replication		Predicted intracellular proteins	Nucleoplasm (Supported); Additional: Cytosol			(M5925)HALLMARK E2F TARGETS; (M5926)HALLMARK MYC TARGETS V1	0	0	0	0	0	0	0	0	0	0	0	0	0	0	0	0	0	0	0	0	1
7351	UCP2	1	0	7351	Gene_ID	H. sapiens	7351	H. sapiens	UCP2	uncoupling protein 2	GO:0061179 negative regulation of insulin secretion involved in cellular response to glucose stimulus;GO:0000303 response to superoxide;GO:0000305 response to oxygen radical		Human disease related genes:Endocrine and metabolic diseases:Other endocrine and metabolic diseases; Predicted intracellular proteins; Transporters:Electrochemical Potential-driven transporters	Mitochondria (Supported)		(M106)PID HNF3B PATHWAY	(M5905)HALLMARK ADIPOGENESIS; (M5945)HALLMARK HEME METABOLISM	0	0	0	0	0	0	0	0	0	0	0	0	0	0	0	0	0	0	0	0	1
468	ATF4	1	0	468	Gene_ID	H. sapiens	468	H. sapiens	ATF4	activating transcription factor 4	GO:0061395 positive regulation of transcription from RNA polymerase II promoter in response to arsenic-containing substance;GO:0070982 L-asparagine metabolic process;GO:0061394 regulation of transcription from RNA polymerase II promoter in response to arsenic-containing substance		Transcription factors:Basic domains; Predicted intracellular proteins	Centriolar satellite;Cytosol (Supported)		(M65)PID FRA PATHWAY	(M5922)HALLMARK UNFOLDED PROTEIN RESPONSE	0	0	0	0	0	0	0	0	0	0	0	0	0	0	0	0	0	0	0	0	1
5880	RAC2	1	0	5880	Gene_ID	H. sapiens	5880	H. sapiens	RAC2	Rac family small GTPase 2	GO:0071593 lymphocyte aggregation;GO:0060753 regulation of mast cell chemotaxis;GO:0070486 leukocyte aggregation		Disease related genes; RAS pathway related proteins; Human disease related genes:Immune system diseases:Primary immunodeficiency; Predicted intracellular proteins			(M210)PID IL8 CXCR2 PATHWAY	(M5915)HALLMARK APICAL JUNCTION	0	0	0	0	0	0	0	0	0	0	0	0	0	0	0	0	0	0	0	0	1
1962	EHHADH	1	0	1962	Gene_ID	H. sapiens	1962	H. sapiens	EHHADH	enoyl-CoA hydratase and 3-hydroxyacyl CoA dehydrogenase	GO:0033540 fatty acid beta-oxidation using acyl-CoA oxidase;GO:0006635 fatty acid beta-oxidation;GO:0019395 fatty acid oxidation		ENZYME proteins:Isomerase; Predicted intracellular proteins; Human disease related genes:Congenital disorders of metabolism:Congenital disorders of amino acid metabolism; ENZYME proteins:Lyases; Disease related genes; ENZYME proteins:Oxidoreductases; Potential drug targets; Enzymes		NADH		(M5949)HALLMARK PEROXISOME; (M5935)HALLMARK FATTY ACID METABOLISM	0	0	0	0	0	0	0	0	0	0	0	0	0	0	0	0	0	0	0	0	1
2258	FGF13	1	0	2258	Gene_ID	H. sapiens	2258	H. sapiens	FGF13	fibroblast growth factor 13	GO:0045196 establishment or maintenance of neuroblast polarity;GO:0045200 establishment of neuroblast polarity;GO:0055059 asymmetric neuroblast division		Predicted intracellular proteins	Cytosol (Supported)		(M5883)NABA SECRETED FACTORS; (M5885)NABA MATRISOME ASSOCIATED; (M5889)NABA MATRISOME	(M5939)HALLMARK P53 PATHWAY	0	0	0	0	0	0	0	0	0	0	0	0	0	0	0	0	0	0	0	0	1
26986	PABPC1	1	0	26986	Gene_ID	H. sapiens	26986	H. sapiens	PABPC1	poly(A) binding protein cytoplasmic 1	GO:2000623 negative regulation of nuclear-transcribed mRNA catabolic process, nonsense-mediated decay;GO:2000622 regulation of nuclear-transcribed mRNA catabolic process, nonsense-mediated decay;GO:0070934 CRD-mediated mRNA stabilization		Cancer-related genes:Mutational cancer driver genes; Predicted intracellular proteins	Cytosol (Supported)			(M5949)HALLMARK PEROXISOME; (M5926)HALLMARK MYC TARGETS V1	0	0	0	0	0	0	0	0	0	0	0	0	0	0	0	0	0	0	0	0	1
10957	PNRC1	1	0	10957	Gene_ID	H. sapiens	10957	H. sapiens	PNRC1	proline rich nuclear receptor coactivator 1			Predicted intracellular proteins	Nucleoli;Nucleoplasm (Approved)			(M5892)HALLMARK CHOLESTEROL HOMEOSTASIS; (M5890)HALLMARK TNFA SIGNALING VIA NFKB; (M5891)HALLMARK HYPOXIA	0	0	0	0	0	0	0	0	0	0	0	0	0	0	0	0	0	0	0	0	1
1739	DLG1	1	0	1739	Gene_ID	H. sapiens	1739	H. sapiens	DLG1	discs large MAGUK scaffold protein 1	GO:0099562 maintenance of postsynaptic density structure;GO:0043622 cortical microtubule organization;GO:1903760 regulation of voltage-gated potassium channel activity involved in ventricular cardiac muscle cell action potential repolarization		Predicted intracellular proteins; Transporters:Accessory Factors Involved in Transport	Vesicles (Uncertain); Additional: Plasma membrane		(M156)PID ECADHERIN NASCENT AJ PATHWAY; (M81)PID CDC42 PATHWAY	(M5942)HALLMARK UV RESPONSE DN; (M5893)HALLMARK MITOTIC SPINDLE; (M5915)HALLMARK APICAL JUNCTION	0	0	0	0	0	0	0	0	0	0	0	0	0	0	0	0	0	0	0	0	1
10190	TXNDC9	0	1	10190	Gene_ID	H. sapiens	10190	H. sapiens	TXNDC9	thioredoxin domain containing 9	GO:0006457 protein folding;GO:0000226 microtubule cytoskeleton organization;GO:0007017 microtubule-based process		Predicted intracellular proteins	Cytosol (Enhanced)				0	0	0	0	0	0	0	0	0	0	0	0	0	0	0	0	0	0	0	0	1
5372	PMM1	1	0	5372	Gene_ID	H. sapiens	5372	H. sapiens	PMM1	phosphomannomutase 1	GO:0009298 GDP-mannose biosynthetic process;GO:0019673 GDP-mannose metabolic process;GO:0006013 mannose metabolic process		ENZYME proteins:Isomerase; Predicted intracellular proteins; Enzymes	Cytosol (Supported)			(M5934)HALLMARK XENOBIOTIC METABOLISM; (M5939)HALLMARK P53 PATHWAY	0	0	0	0	0	0	0	0	0	0	0	0	0	0	0	0	0	0	0	0	1
201626	PDE12	0	1	201626	Gene_ID	H. sapiens	201626	H. sapiens	PDE12	phosphodiesterase 12	GO:0000957 mitochondrial RNA catabolic process;GO:0000958 mitochondrial mRNA catabolic process;GO:0044528 regulation of mitochondrial mRNA stability		Predicted intracellular proteins; Enzymes; ENZYME proteins:Hydrolases					0	1	0	0	0	0	0	1	0	0	0	0	1	0	0	0	1	0	1	0	1
26119	LDLRAP1	1	0	26119	Gene_ID	H. sapiens	26119	H. sapiens	LDLRAP1	low density lipoprotein receptor adaptor protein 1	GO:1905602 positive regulation of receptor-mediated endocytosis involved in cholesterol transport;GO:1905581 positive regulation of low-density lipoprotein particle clearance;GO:0090118 receptor-mediated endocytosis involved in cholesterol transport		Disease related genes; Human disease related genes:Congenital disorders of metabolism:Congenital disorders of lipid/glycolipid metabolism; Predicted intracellular proteins; Human disease related genes:Cardiovascular diseases:Vascular diseases	Microtubules (Approved)			(M5915)HALLMARK APICAL JUNCTION	0	0	0	0	0	0	0	0	0	0	0	0	0	0	0	0	0	0	0	0	1
6004	RGS16	1	0	6004	Gene_ID	H. sapiens	6004	H. sapiens	RGS16	regulator of G protein signaling 16	GO:0008277 regulation of G protein-coupled receptor signaling pathway;GO:0007601 visual perception;GO:0050953 sensory perception of light stimulus		Predicted intracellular proteins	Cytosol (Approved)			(M5947)HALLMARK IL2 STAT5 SIGNALING; (M5932)HALLMARK INFLAMMATORY RESPONSE; (M5939)HALLMARK P53 PATHWAY	0	0	0	0	0	0	0	0	0	0	0	0	0	0	0	0	0	0	0	0	1
8140	SLC7A5	1	0	8140	Gene_ID	H. sapiens	8140	H. sapiens	SLC7A5	solute carrier family 7 member 5	GO:0015823 phenylalanine transport;GO:1904556 L-tryptophan transmembrane transport;GO:0098713 leucine import across plasma membrane		Transporters:Electrochemical Potential-driven transporters	Cytosol;Plasma membrane (Supported); Additional: Vesicles			(M5922)HALLMARK UNFOLDED PROTEIN RESPONSE; (M5901)HALLMARK G2M CHECKPOINT; (M5906)HALLMARK ESTROGEN RESPONSE EARLY	0	0	0	0	0	0	0	0	0	0	0	0	0	0	0	0	0	0	0	0	1
1743	DLST	1	0	1743	Gene_ID	H. sapiens	1743	H. sapiens	DLST	dihydrolipoamide S-succinyltransferase	GO:0033512 L-lysine catabolic process to acetyl-CoA via saccharopine;GO:0018335 protein succinylation;GO:0106077 histone succinylation		Predicted intracellular proteins; ENZYME proteins:Transferases; Disease related genes; Potential drug targets; Enzymes; Citric acid cycle related proteins	Nucleoplasm (Supported); Additional: Cytosol;Mitochondria			(M5935)HALLMARK FATTY ACID METABOLISM; (M5936)HALLMARK OXIDATIVE PHOSPHORYLATION	0	0	0	0	0	0	0	0	0	0	0	0	0	0	0	0	0	0	0	0	1
5478	PPIA	1	0	5478	Gene_ID	H. sapiens	5478	H. sapiens	PPIA	peptidylprolyl isomerase A	GO:0061944 negative regulation of protein K48-linked ubiquitination;GO:0060352 cell adhesion molecule production;GO:0061945 regulation of protein K48-linked ubiquitination		ENZYME proteins:Isomerase; Enzymes; Predicted secreted proteins; Predicted intracellular proteins; FDA approved drug targets:Small molecule drugs		Cyclosporine; Proline; (3r)-1-Acetyl-3-Methylpiperidine; Ethyl Oxo(Piperidin-1-Yl)Acetate; Sanglifehrin A; Copper; Artenimol		(M5924)HALLMARK MTORC1 SIGNALING; (M5926)HALLMARK MYC TARGETS V1; (M5937)HALLMARK GLYCOLYSIS	0	0	0	0	0	0	0	0	0	0	0	0	0	0	0	0	0	0	0	0	1
10539	GLRX3	0	1	10539	Gene_ID	H. sapiens	10539	H. sapiens	GLRX3	glutaredoxin 3	GO:0044571 [2Fe-2S] cluster assembly;GO:0097428 protein maturation by iron-sulfur cluster transfer;GO:0002026 regulation of the force of heart contraction		Predicted intracellular proteins					0	0	0	0	0	0	1	0	0	0	0	0	0	0	0	0	0	0	0	0	1
4236	MFAP1	0	1	4236	Gene_ID	H. sapiens	4236	H. sapiens	MFAP1	microfibril associated protein 1	GO:0000377 RNA splicing, via transesterification reactions with bulged adenosine as nucleophile;GO:0000398 mRNA splicing, via spliceosome;GO:0000375 RNA splicing, via transesterification reactions		Predicted intracellular proteins	Nucleoplasm (Supported); Additional: Centrosome		(M3008)NABA ECM GLYCOPROTEINS; (M5884)NABA CORE MATRISOME; (M5889)NABA MATRISOME		0	1	0	0	0	0	0	0	0	0	0	0	0	0	0	0	0	0	0	0	1
23170	TTLL12	0	1	23170	Gene_ID	H. sapiens	23170	H. sapiens	TTLL12	tubulin tyrosine ligase like 12	GO:0060339 negative regulation of type I interferon-mediated signaling pathway;GO:0060338 regulation of type I interferon-mediated signaling pathway;GO:0045824 negative regulation of innate immune response		Predicted intracellular proteins	Cytosol (Approved); Additional: Plasma membrane				0	0	0	0	0	0	0	0	0	0	0	0	0	0	0	0	0	0	0	0	1
5931	RBBP7	1	0	5931	Gene_ID	H. sapiens	5931	H. sapiens	RBBP7	RB binding protein 7, chromatin remodeling factor	GO:0010286 heat acclimation;GO:0070370 cellular heat acclimation;GO:0042659 regulation of cell fate specification		Predicted intracellular proteins	Nucleoplasm (Enhanced)		(M219)PID HEDGEHOG GLI PATHWAY; (M101)PID HDAC CLASSI PATHWAY; (M105)PID TELOMERASE PATHWAY	(M5925)HALLMARK E2F TARGETS	0	0	0	0	0	0	0	0	0	0	0	0	0	0	0	0	0	0	0	0	1
5241	PGR	1	0	5241	Gene_ID	H. sapiens	5241	H. sapiens	PGR	progesterone receptor	GO:0060748 tertiary branching involved in mammary gland duct morphogenesis;GO:0060745 mammary gland branching involved in pregnancy;GO:0038001 paracrine signaling		Transporters; Transcription factors:Zinc-coordinating DNA-binding domains; Nuclear receptors; Cancer-related genes:Candidate cancer biomarkers; Predicted intracellular proteins; FDA approved drug targets:Small molecule drugs		Etonogestrel; Desogestrel; Megestrol acetate; Levonorgestrel; Dydrogesterone; Progesterone; Spironolactone; Lindane; Fluticasone propionate; Medroxyprogesterone acetate; Mitotane; Norethisterone; Mometasone; Ethynodiol diacetate; Mifepristone; Norgestimate; Drospirenone; Danazol; Oxybenzone; Allylestrenol; Phthalic Acid; Metribolone; Tanaproget; Telapristone acetate; Asoprisnil; Norelgestromin; Gestodene; Hydroxyprogesterone caproate; Ulipristal; Fluticasone furoate; Dienogest; Medrogestone; Norgestrel; Homosalate; Enzacamene; Gestrinone; Darolutamide; Demegestone; Fluticasone; Mometasone furoate; Segesterone acetate	(M267)PID ANTHRAX PATHWAY; (M200)PID ERA GENOMIC PATHWAY	(M5906)HALLMARK ESTROGEN RESPONSE EARLY; (M5907)HALLMARK ESTROGEN RESPONSE LATE	0	0	0	0	0	0	0	0	0	0	0	0	0	0	0	0	0	0	0	0	1
89876	MAATS1	0	1	89876	Gene_ID	H. sapiens	89876	H. sapiens	CFAP91	cilia and flagella associated protein 91	GO:1904158 axonemal central apparatus assembly;GO:0035082 axoneme assembly;GO:0001578 microtubule bundle formation		Predicted intracellular proteins					0	0	0	0	0	0	0	0	0	0	0	0	0	0	0	0	0	0	0	0	1
1030	CDKN2B	1	0	1030	Gene_ID	H. sapiens	1030	H. sapiens	CDKN2B	cyclin dependent kinase inhibitor 2B	GO:0060253 negative regulation of glial cell proliferation;GO:0030219 megakaryocyte differentiation;GO:0060251 regulation of glial cell proliferation		Human disease related genes:Cancers:Cancers of soft tissues and bone; Human disease related genes:Endocrine and metabolic diseases:Diabetes; Human disease related genes:Cancers:Cancers of the lung and pleura; Human disease related genes:Cancers:Cancers of eye, brain, and central nervous system; Human disease related genes:Cancers:Cancers of haematopoietic and lymphoid tissues; Predicted intracellular proteins; Human disease related genes:Cancers:Skin cancers	Nucleoplasm (Approved)		(M254)PID MYC REPRESS PATHWAY; (M2)PID SMAD2 3NUCLEAR PATHWAY	(M5941)HALLMARK UV RESPONSE UP; (M5939)HALLMARK P53 PATHWAY	0	0	0	0	0	0	0	0	0	0	0	0	0	0	0	0	0	0	0	0	1
103	ADAR	1	0	103	Gene_ID	H. sapiens	103	H. sapiens	ADAR	adenosine deaminase RNA specific	GO:0044387 negative regulation of protein kinase activity by regulation of protein phosphorylation;GO:0006382 adenosine to inosine editing;GO:0070922 RISC complex assembly		Predicted intracellular proteins; ENZYME proteins:Hydrolases; Enzymes; Human disease related genes:Immune system diseases:Other immune system diseases; Disease related genes; Potential drug targets; Human disease related genes:Skin diseases:Skin and soft tissue diseases	Nucleoli (Enhanced); Additional: Nucleoplasm			(M5911)HALLMARK INTERFERON ALPHA RESPONSE; (M5913)HALLMARK INTERFERON GAMMA RESPONSE	0	0	0	0	0	0	0	0	0	0	0	0	0	0	0	0	0	0	0	0	1
26354	GNL3	1	0	26354	Gene_ID	H. sapiens	26354	H. sapiens	GNL3	G protein nucleolar 3	GO:0033235 positive regulation of protein sumoylation;GO:1904816 positive regulation of protein localization to chromosome, telomeric region;GO:1904814 regulation of protein localization to chromosome, telomeric region		Predicted intracellular proteins	Nucleoli rim (Enhanced); Additional: Mitotic chromosome;Nuclear bodies			(M5928)HALLMARK MYC TARGETS V2; (M5926)HALLMARK MYC TARGETS V1	0	0	0	0	0	0	0	0	0	0	0	0	0	0	0	0	0	0	0	0	1
114793	FMNL2	0	1	114793	Gene_ID	H. sapiens	114793	H. sapiens	FMNL2	formin like 2	GO:0030866 cortical actin cytoskeleton organization;GO:0030865 cortical cytoskeleton organization;GO:0008360 regulation of cell shape		Predicted intracellular proteins	Cytosol (Approved); Additional: Golgi apparatus;Plasma membrane				0	0	0	0	0	0	0	0	0	0	0	0	0	0	0	0	0	0	0	0	1
1690	COCH	1	0	1690	Gene_ID	H. sapiens	1690	H. sapiens	COCH	cochlin	GO:0045089 positive regulation of innate immune response;GO:0008360 regulation of cell shape;GO:0007605 sensory perception of sound		Human disease related genes:Nervous system diseases:Ear disease; Predicted secreted proteins; Disease related genes; Potential drug targets; Predicted intracellular proteins; Transporters:Accessory Factors Involved in Transport	Vesicles (Supported)		(M3008)NABA ECM GLYCOPROTEINS; (M5884)NABA CORE MATRISOME; (M5889)NABA MATRISOME	(M5947)HALLMARK IL2 STAT5 SIGNALING	0	0	0	0	0	0	0	0	0	0	0	0	0	0	0	0	0	0	0	0	1
55692	LUC7L	0	1	55692	Gene_ID	H. sapiens	55692	H. sapiens	LUC7L	LUC7 like	GO:0045843 negative regulation of striated muscle tissue development;GO:0048635 negative regulation of muscle organ development;GO:1901862 negative regulation of muscle tissue development		Predicted intracellular proteins	Nucleoplasm (Approved); Additional: Mitochondria				1	1	0	0	0	0	0	0	0	0	0	0	0	0	0	0	0	0	0	0	1
8751	ADAM15	1	0	8751	Gene_ID	H. sapiens	8751	H. sapiens	ADAM15	ADAM metallopeptidase domain 15	GO:1990910 response to hypobaric hypoxia;GO:1904627 response to phorbol 13-acetate 12-myristate;GO:1904628 cellular response to phorbol 13-acetate 12-myristate		Predicted intracellular proteins	Vesicles (Uncertain)		(M118)PID INTEGRIN A9B1 PATHWAY; (M3468)NABA ECM REGULATORS; (M5885)NABA MATRISOME ASSOCIATED	(M5915)HALLMARK APICAL JUNCTION	0	0	0	0	0	0	0	0	0	0	0	0	0	0	0	0	0	0	0	0	1
3685	ITGAV	1	0	3685	Gene_ID	H. sapiens	3685	H. sapiens	ITGAV	integrin subunit alpha V	GO:0085017 entry into host cell by a symbiont-containing vacuole;GO:2000536 negative regulation of entry of bacterium into host cell;GO:0050748 negative regulation of lipoprotein metabolic process		Transporters:Accessory Factors Involved in Transport; CD markers; Cancer-related genes:Candidate cancer biomarkers; Predicted intracellular proteins; FDA approved drug targets:Small molecule drugs; FDA approved drug targets:Biotech drugs	Cytosol;Focal adhesion sites (Approved)	Antithymocyte immunoglobulin (rabbit); Levothyroxine	(M212)PID INTEGRIN5 PATHWAY; (M103)PID S1P S1P1 PATHWAY; (M206)PID PDGFRA PATHWAY	(M5944)HALLMARK ANGIOGENESIS; (M5908)HALLMARK ANDROGEN RESPONSE; (M5947)HALLMARK IL2 STAT5 SIGNALING	0	0	0	0	0	0	0	0	0	0	0	0	0	0	0	0	0	0	0	0	1
4613	MYCN	1	0	4613	Gene_ID	H. sapiens	4613	H. sapiens	MYCN	MYCN proto-oncogene, bHLH transcription factor	GO:1903800 positive regulation of production of miRNAs involved in gene silencing by miRNA;GO:1903798 regulation of production of miRNAs involved in gene silencing by miRNA;GO:0070920 regulation of production of small RNA involved in gene silencing by RNA		Human disease related genes:Congenital malformations:Other congenital malformations; Transcription factors:Basic domains; Cancer-related genes:Mutated cancer genes; Disease related genes; Human disease related genes:Cancers:Cancers of eye, brain, and central nervous system; Predicted intracellular proteins	Nucleoli (Approved); Additional: Nucleoplasm			(M5953)HALLMARK KRAS SIGNALING UP	0	0	0	0	0	0	0	0	0	0	0	0	0	0	0	0	0	0	0	0	1
7465	WEE1	1	0	7465	Gene_ID	H. sapiens	7465	H. sapiens	WEE1	WEE1 G2 checkpoint kinase	GO:0000086 G2/M transition of mitotic cell cycle;GO:0044839 cell cycle G2/M phase transition;GO:2000134 negative regulation of G1/S transition of mitotic cell cycle	Other	Enzymes; ENZYME proteins:Transferases; Kinases; Predicted intracellular proteins; Cancer-related genes:Candidate cancer biomarkers	Nucleoli (Approved)	9-HYDROXY-4-PHENYL-6H-PYRROLO[3,4-C]CARBAZOLE-1,3-DIONE; 9-HYDROXY-6-(3-HYDROXYPROPYL)-4-(2-METHOXYPHENYL)PYRROLO[3,4-C]CARBAZOLE-1,3(2H,6H)-DIONE; N-[4-(2-CHLOROPHENYL)-1,3-DIOXO-1,2,3,6-TETRAHYDROPYRROLO[3,4-C]CARBAZOL-9-YL]FORMAMIDE; 4-(2-chlorophenyl)-8-(2-hydroxyethyl)-6-methylpyrrolo[3,4-e]indole-1,3(2H,6H)-dione; 3-(9-HYDROXY-1,3-DIOXO-4-PHENYL-2,3-DIHYDROPYRROLO[3,4-C]CARBAZOL-6(1H)-YL)PROPANOIC ACID; 8-bromo-4-(2-chlorophenyl)-N-(2-hydroxyethyl)-6-methyl-1,3-dioxo-1,2,3,6-tetrahydropyrrolo[3,4-e]indole-7-carboxamide; MK-1775; Fostamatinib	(M10154)SA G2 AND M PHASES; (M129)PID PLK1 PATHWAY	(M5902)HALLMARK APOPTOSIS; (M5925)HALLMARK E2F TARGETS	0	0	0	0	0	0	0	0	0	0	0	0	0	0	0	0	0	0	0	0	1
5078	PAX4	1	0	5078	Gene_ID	H. sapiens	5078	H. sapiens	PAX4	paired box 4	GO:0031016 pancreas development;GO:0009887 animal organ morphogenesis;GO:0009653 anatomical structure morphogenesis		Disease related genes; Transcription factors:Helix-turn-helix domains; Predicted intracellular proteins; Human disease related genes:Endocrine and metabolic diseases:Diabetes				(M5957)HALLMARK PANCREAS BETA CELLS; (M5956)HALLMARK KRAS SIGNALING DN	0	0	0	0	0	0	0	0	0	0	0	0	0	0	0	0	0	0	0	0	1
1911	PHC1	0	1	1911	Gene_ID	H. sapiens	1911	H. sapiens	PHC1	polyhomeotic homolog 1	GO:0016574 histone ubiquitination;GO:0016570 histone modification;GO:0016567 protein ubiquitination		Disease related genes; Predicted intracellular proteins; Human disease related genes:Congenital malformations:Congenital malformations of the nervous system	Nucleoplasm (Supported)				0	0	0	1	0	1	1	0	0	0	0	0	0	0	0	0	0	0	1	0	1
25920	NELFB	1	0	25920	Gene_ID	H. sapiens	25920	H. sapiens	NELFB	negative elongation factor complex member B	GO:0034244 negative regulation of transcription elongation from RNA polymerase II promoter;GO:0032785 negative regulation of DNA-templated transcription, elongation;GO:2000737 negative regulation of stem cell differentiation		Predicted intracellular proteins	Nucleoplasm (Supported)			(M5898)HALLMARK DNA REPAIR	0	0	0	0	0	0	0	0	0	0	0	0	0	0	0	0	0	0	0	0	1
5158	PDE6B	1	0	5158	Gene_ID	H. sapiens	5158	H. sapiens	PDE6B	phosphodiesterase 6B	GO:1990009 retinal cell apoptotic process;GO:0007603 phototransduction, visible light;GO:0043153 entrainment of circadian clock by photoperiod		ENZYME proteins:Hydrolases; Enzymes; Human disease related genes:Nervous system diseases:Eye disease; Disease related genes; Predicted intracellular proteins	Cytosol (Approved)		(M204)PID RHODOPSIN PATHWAY	(M5956)HALLMARK KRAS SIGNALING DN	0	0	0	0	0	0	0	0	0	0	0	0	0	0	0	0	0	0	0	0	1
90338	ZNF160	0	1	90338	Gene_ID	H. sapiens	90338	H. sapiens	ZNF160	zinc finger protein 160	GO:0030097 hemopoiesis;GO:0048534 hematopoietic or lymphoid organ development;GO:0002520 immune system development		Transcription factors:Zinc-coordinating DNA-binding domains; Predicted intracellular proteins	Nuclear speckles (Approved); Additional: Cytosol				0	0	0	0	0	0	0	0	0	0	0	0	0	0	0	0	0	0	0	0	1
5980	REV3L	1	0	5980	Gene_ID	H. sapiens	5980	H. sapiens	REV3L	REV3 like, DNA directed polymerase zeta catalytic subunit	GO:0042276 error-prone translesion synthesis;GO:0019985 translesion synthesis;GO:0006301 postreplication repair		ENZYME proteins:Transferases; Predicted intracellular proteins; Enzymes	Nucleoplasm (Approved)			(M5898)HALLMARK DNA REPAIR	0	0	0	0	0	0	0	0	0	0	0	0	0	0	0	0	0	0	0	0	1
3149	HMGB3	1	0	3149	Gene_ID	H. sapiens	3149	H. sapiens	HMGB3	high mobility group box 3	GO:0045578 negative regulation of B cell differentiation;GO:0045577 regulation of B cell differentiation;GO:0050869 negative regulation of B cell activation		Disease related genes; Human disease related genes:Congenital malformations:Congenital malformations of eye; Predicted intracellular proteins	Nucleoplasm (Supported); Additional: Nucleoli			(M5901)HALLMARK G2M CHECKPOINT; (M5925)HALLMARK E2F TARGETS	0	0	0	0	0	0	0	0	0	0	0	0	0	0	0	0	0	0	0	0	1
108	ADCY2	1	0	108	Gene_ID	H. sapiens	108	H. sapiens	ADCY2	adenylate cyclase 2	GO:0006171 cAMP biosynthetic process;GO:1904321 response to forskolin;GO:1904322 cellular response to forskolin		Predicted intracellular proteins; ENZYME proteins:Lyases; Enzymes		Colforsin; 2',5'-DIDEOXY-ADENOSINE 3'-MONOPHOSPHATE; Aurothioglucose	(M56)PID LPA4 PATHWAY; (M8)PID ENDOTHELIN PATHWAY; (M15)PID LYSOPHOSPHOLIPID PATHWAY	(M5923)HALLMARK PI3K AKT MTOR SIGNALING	0	0	0	0	0	0	0	0	0	0	0	0	0	0	0	0	0	0	0	0	1
4205	MEF2A	1	0	4205	Gene_ID	H. sapiens	4205	H. sapiens	MEF2A	myocyte enhancer factor 2A	GO:0070375 ERK5 cascade;GO:0055005 ventricular cardiac myofibril assembly;GO:0055015 ventricular cardiac muscle cell development		Transcription factors:alpha-Helices exposed by beta-structures; Disease related genes; Human disease related genes:Cardiovascular diseases:Vascular diseases; Cancer-related genes:Mutational cancer driver genes; Predicted intracellular proteins	Nucleoplasm (Supported)		(M229)PID P38 ALPHA BETA DOWNSTREAM PATHWAY	(M5909)HALLMARK MYOGENESIS	0	0	0	0	0	0	0	0	0	0	0	0	0	0	0	0	0	0	0	0	1
5610	EIF2AK2	1	0	5610	Gene_ID	H. sapiens	5610	H. sapiens	EIF2AK2	eukaryotic translation initiation factor 2 alpha kinase 2	GO:0010998 regulation of translational initiation by eIF2 alpha phosphorylation;GO:0043558 regulation of translational initiation in response to stress;GO:1902033 regulation of hematopoietic stem cell proliferation	Other	Human disease related genes:Nervous system diseases:Neurodegenerative diseases; Predicted intracellular proteins; ENZYME proteins:Transferases; Kinases; Disease related genes; Potential drug targets; Enzymes	Cytosol (Enhanced)	Fostamatinib	(M91)PID TCPTP PATHWAY; (M144)PID CERAMIDE PATHWAY; (M186)PID PDGFRB PATHWAY	(M5911)HALLMARK INTERFERON ALPHA RESPONSE; (M5913)HALLMARK INTERFERON GAMMA RESPONSE; (M5932)HALLMARK INFLAMMATORY RESPONSE	0	0	0	0	0	0	0	0	0	0	0	0	0	0	0	0	0	0	0	0	1
284802	FRG1BP	0	1	284802	Gene_ID	H. sapiens	284802	H. sapiens	FRG1BP	FSHD region gene 1 family member B, pseudogene								0	0	0	0	0	0	0	0	0	0	0	0	0	0	0	0	0	0	0	0	1
56993	TOMM22	1	0	56993	Gene_ID	H. sapiens	56993	H. sapiens	TOMM22	translocase of outer mitochondrial membrane 22	GO:0007008 outer mitochondrial membrane organization;GO:0045040 protein insertion into mitochondrial outer membrane;GO:0051204 protein insertion into mitochondrial membrane			Mitochondria (Enhanced)			(M5936)HALLMARK OXIDATIVE PHOSPHORYLATION	0	0	0	0	0	0	0	0	0	0	0	0	0	0	0	0	0	0	0	0	1
84883	AIFM2	0	1	84883	Gene_ID	H. sapiens	84883	H. sapiens	AIFM2	apoptosis inducing factor mitochondria associated 2	GO:0110075 regulation of ferroptosis;GO:0110076 negative regulation of ferroptosis;GO:0006743 ubiquinone metabolic process		Predicted intracellular proteins	Vesicles (Supported); Additional: Cytosol;Plasma membrane		(M145)PID P53 DOWNSTREAM PATHWAY		0	0	0	0	0	0	0	0	0	0	1	0	0	0	0	1	0	0	0	0	1
6558	SLC12A2	1	0	6558	Gene_ID	H. sapiens	6558	H. sapiens	SLC12A2	solute carrier family 12 member 2	GO:0045795 positive regulation of cell volume;GO:1904448 regulation of aspartate secretion;GO:1904450 positive regulation of aspartate secretion		FDA approved drug targets:Small molecule drugs; Transporters:Electrochemical Potential-driven transporters	Vesicles (Approved); Additional: Plasma membrane	Torasemide; Potassium chloride; Bumetanide; Quinethazone		(M5951)HALLMARK SPERMATOGENESIS; (M5901)HALLMARK G2M CHECKPOINT	0	0	0	0	0	0	0	0	0	0	0	0	0	0	0	0	0	0	0	0	1
9936	CD302	1	0	9936	Gene_ID	H. sapiens	9936	H. sapiens	CD302	CD302 molecule	GO:0006909 phagocytosis;GO:0016192 vesicle-mediated transport;GO:0006810 transport		CD markers				(M5905)HALLMARK ADIPOGENESIS	0	0	0	0	0	0	0	0	0	0	0	0	0	0	0	0	0	0	0	0	1
3303	HSPA1A	1	0	3303	Gene_ID	H. sapiens	3303	H. sapiens	HSPA1A	heat shock protein family A (Hsp70) member 1A	GO:1902380 positive regulation of endoribonuclease activity;GO:0060699 regulation of endoribonuclease activity;GO:0010286 heat acclimation		Disease related genes; Predicted intracellular proteins	Nucleoplasm;Vesicles (Approved); Additional: Cytosol			(M5921)HALLMARK COMPLEMENT	0	0	0	0	0	0	0	0	0	0	0	0	0	0	0	0	0	0	0	0	1
7133	TNFRSF1B	1	0	7133	Gene_ID	H. sapiens	7133	H. sapiens	TNFRSF1B	TNF receptor superfamily member 1B	GO:0150098 glial cell-neuron signaling;GO:0003332 negative regulation of extracellular matrix constituent secretion;GO:1902339 positive regulation of apoptotic process involved in morphogenesis		Human disease related genes:Immune system diseases:Allergies and autoimmune diseases; Predicted secreted proteins; Candidate cardiovascular disease genes; CD markers; Cancer-related genes:Candidate cancer biomarkers		Tasonermin	(M11736)SA MMP CYTOKINE CONNECTION; (M128)PID TNF PATHWAY	(M5897)HALLMARK IL6 JAK STAT3 SIGNALING; (M5947)HALLMARK IL2 STAT5 SIGNALING; (M5932)HALLMARK INFLAMMATORY RESPONSE	0	0	0	0	0	0	0	0	0	0	0	0	0	0	0	0	0	0	0	0	1
25847	ANAPC13	0	1	25847	Gene_ID	H. sapiens	25847	H. sapiens	ANAPC13	anaphase promoting complex subunit 13	GO:0031145 anaphase-promoting complex-dependent catabolic process;GO:0070979 protein K11-linked ubiquitination;GO:0051445 regulation of meiotic cell cycle		Predicted intracellular proteins	Cytosol;Mitochondria (Approved)				0	0	0	0	0	1	0	0	0	0	0	0	0	0	0	0	0	0	0	0	1
339210	C17orf67	0	1	339210	Gene_ID	H. sapiens	339210	H. sapiens	C17orf67	chromosome 17 open reading frame 67			Predicted secreted proteins					0	0	0	0	0	0	0	0	0	0	0	0	0	0	0	0	0	0	0	0	1
26330	GAPDHS	1	0	26330	Gene_ID	H. sapiens	26330	H. sapiens	GAPDHS	glyceraldehyde-3-phosphate dehydrogenase, spermatogenic	GO:0045821 positive regulation of glycolytic process;GO:1903580 positive regulation of ATP metabolic process;GO:0006096 glycolytic process		ENZYME proteins:Oxidoreductases; Predicted intracellular proteins; Enzymes	Nucleoplasm (Approved); Additional: Centrosome	NADH; Zinc; (+)-Rutamarin alcohol; N-naphthalen-1-ylmethyl-2'-[3,5-dimethoxybenzamido]-2'-deoxy-adenosine; 2'-Deoxy-2'-[(3,5-dimethoxybenzoyl)amino]-N-[(1R)-1,2,3,4-tetrahydro-1-naphthalenyl]adenosine; Artenimol; Zinc acetate; Zinc chloride; Zinc sulfate, unspecified form		(M5951)HALLMARK SPERMATOGENESIS; (M5935)HALLMARK FATTY ACID METABOLISM; (M5891)HALLMARK HYPOXIA	0	0	0	0	0	0	0	0	0	0	0	0	0	0	0	0	0	0	0	0	1
23112	TNRC6B	1	0	23112	Gene_ID	H. sapiens	23112	H. sapiens	TNRC6B	trinucleotide repeat containing adaptor 6B	GO:0060213 positive regulation of nuclear-transcribed mRNA poly(A) tail shortening;GO:1900153 positive regulation of nuclear-transcribed mRNA catabolic process, deadenylation-dependent decay;GO:0060211 regulation of nuclear-transcribed mRNA poly(A) tail shortening		Predicted intracellular proteins				(M5945)HALLMARK HEME METABOLISM	0	0	0	0	0	0	0	0	0	0	0	0	0	0	0	0	0	0	0	0	1
85453	TSPYL5	0	1	85453	Gene_ID	H. sapiens	85453	H. sapiens	TSPYL5	TSPY like 5	GO:0071480 cellular response to gamma radiation;GO:0010332 response to gamma radiation;GO:0071479 cellular response to ionizing radiation		Predicted intracellular proteins	Cytosol (Approved); Additional: Golgi apparatus				0	0	0	0	0	0	0	0	0	0	0	0	0	0	0	0	0	0	0	0	1
6444	SGCD	1	0	6444	Gene_ID	H. sapiens	6444	H. sapiens	SGCD	sarcoglycan delta	GO:0060977 coronary vasculature morphogenesis;GO:0086003 cardiac muscle cell contraction;GO:0060976 coronary vasculature development		Disease related genes; Human disease related genes:Musculoskeletal diseases:Muscular diseases; Human disease related genes:Cardiovascular diseases:Cardiac diseases				(M5909)HALLMARK MYOGENESIS; (M5930)HALLMARK EPITHELIAL MESENCHYMAL TRANSITION	0	0	0	0	0	0	0	0	0	0	0	0	0	0	0	0	0	0	0	0	1
7857	SCG2	1	0	7857	Gene_ID	H. sapiens	7857	H. sapiens	SCG2	secretogranin II	GO:0050930 induction of positive chemotaxis;GO:0048245 eosinophil chemotaxis;GO:0072677 eosinophil migration		Predicted secreted proteins	Golgi apparatus (Approved); Additional: Vesicles			(M5919)HALLMARK HEDGEHOG SIGNALING; (M5930)HALLMARK EPITHELIAL MESENCHYMAL TRANSITION	0	0	0	0	0	0	0	0	0	0	0	0	0	0	0	0	0	0	0	0	1
5795	PTPRJ	1	0	5795	Gene_ID	H. sapiens	5795	H. sapiens	PTPRJ	protein tyrosine phosphatase receptor type J	GO:1905451 positive regulation of Fc-gamma receptor signaling pathway involved in phagocytosis;GO:1905449 regulation of Fc-gamma receptor signaling pathway involved in phagocytosis;GO:0060369 positive regulation of Fc receptor mediated stimulatory signaling pathway		Predicted intracellular proteins; Enzymes; ENZYME proteins:Hydrolases; CD markers			(M237)PID VEGFR1 2 PATHWAY; (M48)PID MET PATHWAY; (M186)PID PDGFRB PATHWAY	(M5956)HALLMARK KRAS SIGNALING DN	0	0	0	0	0	0	0	0	0	0	0	0	0	0	0	0	0	0	0	0	1
104355426	LENG8-AS1	0	1	104355426	Gene_ID	H. sapiens	104355426	H. sapiens	LENG8-AS1	LENG8 antisense RNA 1								0	0	0	0	0	0	0	0	0	0	0	0	0	0	0	0	0	0	0	0	1
478	ATP1A3	1	0	478	Gene_ID	H. sapiens	478	H. sapiens	ATP1A3	ATPase Na+/K+ transporting subunit alpha 3	GO:1903416 response to glycoside;GO:0060075 regulation of resting membrane potential;GO:1990535 neuron projection maintenance		Human disease related genes:Nervous system diseases:Other nervous and sensory system diseases; Predicted intracellular proteins; Human disease related genes:Congenital malformations:Congenital malformations of the nervous system; Disease related genes; ENZYME proteins; Transporters:Primary Active Transporters; Potential drug targets; Enzymes		Ouabain		(M5915)HALLMARK APICAL JUNCTION	0	0	0	0	0	0	0	0	0	0	0	0	0	0	0	0	0	0	0	0	1
9863	MAGI2	1	0	9863	Gene_ID	H. sapiens	9863	H. sapiens	MAGI2	membrane associated guanylate kinase, WW and PDZ domain containing 2	GO:0003402 planar cell polarity pathway involved in axis elongation;GO:0072015 podocyte development;GO:0032926 negative regulation of activin receptor signaling pathway		Disease related genes; Potential drug targets; Human disease related genes:Urinary system diseases:Kidney diseases; Predicted intracellular proteins; Transporters:Accessory Factors Involved in Transport				(M5942)HALLMARK UV RESPONSE DN	0	0	0	0	0	0	0	0	0	0	0	0	0	0	0	0	0	0	0	0	1
4582	MUC1	1	0	4582	Gene_ID	H. sapiens	4582	H. sapiens	MUC1	mucin 1, cell surface associated	GO:0090240 positive regulation of histone H4 acetylation;GO:0010944 negative regulation of transcription by competitive promoter binding;GO:0033629 negative regulation of cell adhesion mediated by integrin		Human disease related genes:Congenital malformations:Congenital malformations of the urinary system; Predicted secreted proteins; CD markers; Disease related genes; Human disease related genes:Urinary system diseases:Kidney diseases; Predicted intracellular proteins; Cancer-related genes:Candidate cancer biomarkers	Plasma membrane (Supported)	TG4010	(M5880)NABA ECM AFFILIATED; (M5885)NABA MATRISOME ASSOCIATED; (M5889)NABA MATRISOME	(M5947)HALLMARK IL2 STAT5 SIGNALING; (M5906)HALLMARK ESTROGEN RESPONSE EARLY	0	0	0	0	0	0	0	0	0	0	0	0	0	0	0	0	0	0	0	0	1
8754	ADAM9	1	0	8754	Gene_ID	H. sapiens	8754	H. sapiens	ADAM9	ADAM metallopeptidase domain 9	GO:0034239 regulation of macrophage fusion;GO:0034241 positive regulation of macrophage fusion;GO:0033631 cell-cell adhesion mediated by integrin		Disease related genes; Predicted secreted proteins; Cancer-related genes:Candidate cancer biomarkers; Human disease related genes:Nervous system diseases:Eye disease	Vesicles (Approved); Additional: Endoplasmic reticulum	INCB7839	(M3468)NABA ECM REGULATORS; (M5885)NABA MATRISOME ASSOCIATED; (M5889)NABA MATRISOME	(M5946)HALLMARK COAGULATION; (M5915)HALLMARK APICAL JUNCTION; (M5921)HALLMARK COMPLEMENT	0	0	0	0	0	0	0	0	0	0	0	0	0	0	0	0	0	0	0	0	1
5591	PRKDC	1	0	5591	Gene_ID	H. sapiens	5591	H. sapiens	PRKDC	protein kinase, DNA-activated, catalytic subunit	GO:1905219 regulation of platelet formation;GO:1905221 positive regulation of platelet formation;GO:0034462 small-subunit processome assembly	Atypical: PI3/PI4-kinase family	Predicted intracellular proteins; ENZYME proteins:Transferases; Disease related genes; Kinases:Atypical kinases; Human disease related genes:Immune system diseases:Primary immunodeficiency; Enzymes; Cancer-related genes:Candidate cancer biomarkers; Potential drug targets	Nucleoplasm (Enhanced)	Caffeine; SF1126	(M42)PID DNA PK PATHWAY; (M258)PID BARD1 PATHWAY; (M249)PID PI3KCI AKT PATHWAY	(M5925)HALLMARK E2F TARGETS	0	0	0	0	0	0	0	0	0	0	0	0	0	0	0	0	0	0	0	0	1
51160	VPS28	1	0	51160	Gene_ID	H. sapiens	51160	H. sapiens	VPS28	VPS28 subunit of ESCRT-I	GO:2000395 regulation of ubiquitin-dependent endocytosis;GO:2000397 positive regulation of ubiquitin-dependent endocytosis;GO:0043328 protein transport to vacuole involved in ubiquitin-dependent protein catabolic process via the multivesicular body sorting pathway		Predicted intracellular proteins				(M5898)HALLMARK DNA REPAIR	0	0	0	0	0	0	0	0	0	0	0	0	0	0	0	0	0	0	0	0	1
6827	SUPT4H1	1	0	6827	Gene_ID	H. sapiens	6827	H. sapiens	SUPT4H1	SPT4 homolog, DSIF elongation factor subunit	GO:0034244 negative regulation of transcription elongation from RNA polymerase II promoter;GO:0032785 negative regulation of DNA-templated transcription, elongation;GO:0006368 transcription elongation from RNA polymerase II promoter		Predicted intracellular proteins	Nucleoplasm (Approved)			(M5898)HALLMARK DNA REPAIR	0	0	0	0	0	0	0	0	0	0	0	0	0	0	0	0	0	0	0	0	1
79639	TMEM53	0	1	79639	Gene_ID	H. sapiens	79639	H. sapiens	TMEM53	transmembrane protein 53			Predicted intracellular proteins	Golgi apparatus (Approved); Additional: Focal adhesion sites				0	0	0	0	0	0	0	0	0	0	0	0	0	0	0	0	0	0	0	0	1
1582	CYP8B1	1	0	1582	Gene_ID	H. sapiens	1582	H. sapiens	CYP8B1	cytochrome P450 family 8 subfamily B member 1	GO:0045797 positive regulation of intestinal cholesterol absorption;GO:1904480 positive regulation of intestinal absorption;GO:1904731 positive regulation of intestinal lipid absorption		ENZYME proteins:Oxidoreductases; Predicted intracellular proteins; Enzymes				(M5948)HALLMARK BILE ACID METABOLISM	0	0	0	0	0	0	0	0	0	0	0	0	0	0	0	0	0	0	0	0	1
390595	UBAP1L	0	1	390595	Gene_ID	H. sapiens	390595	H. sapiens	UBAP1L	ubiquitin associated protein 1 like	GO:0043162 ubiquitin-dependent protein catabolic process via the multivesicular body sorting pathway;GO:0006511 ubiquitin-dependent protein catabolic process;GO:0019941 modification-dependent protein catabolic process		Predicted intracellular proteins	Nuclear bodies (Uncertain)				0	0	0	0	0	1	0	0	0	0	0	0	0	0	0	0	0	0	0	0	1
84693	MCEE	1	0	84693	Gene_ID	H. sapiens	84693	H. sapiens	MCEE	methylmalonyl-CoA epimerase	GO:0046491 L-methylmalonyl-CoA metabolic process;GO:0019626 short-chain fatty acid catabolic process;GO:0046459 short-chain fatty acid metabolic process		ENZYME proteins:Isomerase; Predicted intracellular proteins; Human disease related genes:Congenital disorders of metabolism:Congenital disorders of amino acid metabolism; Disease related genes; Potential drug targets; Enzymes	Nucleoli (Approved)			(M5935)HALLMARK FATTY ACID METABOLISM	0	0	0	0	0	0	0	0	0	0	0	0	0	0	0	0	0	0	0	0	1
7077	TIMP2	1	0	7077	Gene_ID	H. sapiens	7077	H. sapiens	TIMP2	TIMP metallopeptidase inhibitor 2	GO:0051045 negative regulation of membrane protein ectodomain proteolysis;GO:1905049 negative regulation of metallopeptidase activity;GO:0051043 regulation of membrane protein ectodomain proteolysis		Predicted intracellular proteins; Predicted secreted proteins; Cancer-related genes:Candidate cancer biomarkers; Candidate cardiovascular disease genes			(M3468)NABA ECM REGULATORS; (M5885)NABA MATRISOME ASSOCIATED; (M5889)NABA MATRISOME	(M5902)HALLMARK APOPTOSIS; (M5921)HALLMARK COMPLEMENT	0	0	0	0	0	0	0	0	0	0	0	0	0	0	0	0	0	0	0	0	1
29887	SNX10	1	0	29887	Gene_ID	H. sapiens	29887	H. sapiens	SNX10	sorting nexin 10	GO:0035630 bone mineralization involved in bone maturation;GO:0044691 tooth eruption;GO:0001696 gastric acid secretion		Disease related genes; Predicted intracellular proteins; Human disease related genes:Congenital malformations:Congenital malformations of the musculoskeletal system	Microtubules;Nucleoplasm (Supported); Additional: Nucleoli			(M5907)HALLMARK ESTROGEN RESPONSE LATE	0	0	0	0	0	0	0	0	0	0	0	0	0	0	0	0	0	0	0	0	1
55829	SELENOS	1	0	55829	Gene_ID	H. sapiens	55829	H. sapiens	SELENOS	selenoprotein S	GO:0051771 negative regulation of nitric-oxide synthase biosynthetic process;GO:0002865 negative regulation of acute inflammatory response to antigenic stimulus;GO:2000110 negative regulation of macrophage apoptotic process			Endoplasmic reticulum (Enhanced)			(M5938)HALLMARK REACTIVE OXYGEN SPECIES PATHWAY; (M5932)HALLMARK INFLAMMATORY RESPONSE	0	0	0	0	0	0	0	0	0	0	0	0	0	0	0	0	0	0	0	0	1
23291	FBXW11	1	0	23291	Gene_ID	H. sapiens	23291	H. sapiens	FBXW11	F-box and WD repeat domain containing 11	GO:0042753 positive regulation of circadian rhythm;GO:0008090 retrograde axonal transport;GO:0007097 nuclear migration		Predicted intracellular proteins; Human disease related genes:Other diseases:Mental and behavioural disorders	Plasma membrane;Vesicles (Approved); Additional: Nucleoplasm		(M46)PID ATR PATHWAY; (M70)PID PS1 PATHWAY; (M129)PID PLK1 PATHWAY	(M5903)HALLMARK NOTCH SIGNALING	0	0	0	0	0	0	0	0	0	0	0	0	0	0	0	0	0	0	0	0	1
10885	WDR3	0	1	10885	Gene_ID	H. sapiens	10885	H. sapiens	WDR3	WD repeat domain 3	GO:0030490 maturation of SSU-rRNA;GO:0042274 ribosomal small subunit biogenesis;GO:0006364 rRNA processing		Predicted intracellular proteins	Nucleoli (Enhanced); Additional: Nucleoplasm				1	0	0	0	0	0	0	1	0	0	0	0	0	0	0	0	0	0	0	0	1
91603	ZNF830	0	1	91603	Gene_ID	H. sapiens	91603	H. sapiens	ZNF830	zinc finger protein 830	GO:0001546 preantral ovarian follicle growth;GO:0048162 multi-layer follicle stage;GO:0060729 intestinal epithelial structure maintenance		Predicted intracellular proteins	Nucleoplasm (Enhanced)				0	1	0	0	0	0	0	0	1	0	0	0	0	0	0	0	0	0	0	0	1
10439	OLFM1	1	0	10439	Gene_ID	H. sapiens	10439	H. sapiens	OLFM1	olfactomedin 1	GO:0023041 neuronal signal transduction;GO:0003190 atrioventricular valve formation;GO:0003188 heart valve formation		Predicted intracellular proteins; Predicted secreted proteins	Nucleoli (Approved); Additional: Cytosol;Nucleoplasm			(M5941)HALLMARK UV RESPONSE UP; (M5906)HALLMARK ESTROGEN RESPONSE EARLY; (M5907)HALLMARK ESTROGEN RESPONSE LATE	0	0	0	0	0	0	0	0	0	0	0	0	0	0	0	0	0	0	0	0	1
2172	FABP6	1	0	2172	Gene_ID	H. sapiens	2172	H. sapiens	FABP6	fatty acid binding protein 6	GO:0015908 fatty acid transport;GO:0015849 organic acid transport;GO:0006869 lipid transport		Predicted intracellular proteins		Cholic Acid; Glycocholic acid; Taurocholic acid		(M5949)HALLMARK PEROXISOME	0	0	0	0	0	0	0	0	0	0	0	0	0	0	0	0	0	0	0	0	1
9890	PLPPR4	1	0	9890	Gene_ID	H. sapiens	9890	H. sapiens	PLPPR4	phospholipid phosphatase related 4	GO:0140354 lipid import into cell;GO:0051966 regulation of synaptic transmission, glutamatergic;GO:0098657 import into cell		Enzymes; ENZYME proteins:Hydrolases				(M5902)HALLMARK APOPTOSIS	0	0	0	0	0	0	0	0	0	0	0	0	0	0	0	0	0	0	0	0	1
926	CD8B	1	0	926	Gene_ID	H. sapiens	926	H. sapiens	CD8B	CD8b molecule	GO:0050852 T cell receptor signaling pathway;GO:0050851 antigen receptor-mediated signaling pathway;GO:0002429 immune response-activating cell surface receptor signaling pathway		Predicted intracellular proteins; CD markers	Plasma membrane (Supported)		(M88)PID CD8 TCR PATHWAY; (M54)PID IL12 2PATHWAY; (M272)PID CD8 TCR DOWNSTREAM PATHWAY	(M5950)HALLMARK ALLOGRAFT REJECTION	0	0	0	0	0	0	0	0	0	0	0	0	0	0	0	0	0	0	0	0	1
3157	HMGCS1	1	0	3157	Gene_ID	H. sapiens	3157	H. sapiens	HMGCS1	3-hydroxy-3-methylglutaryl-CoA synthase 1	GO:0010142 farnesyl diphosphate biosynthetic process, mevalonate pathway;GO:1902767 isoprenoid biosynthetic process via mevalonate;GO:0045337 farnesyl diphosphate biosynthetic process		ENZYME proteins:Transferases; Predicted intracellular proteins; Enzymes	Cytosol;Nucleoplasm (Supported); Additional: Plasma membrane	(7R,12R,13R)-13-formyl-12,14-dihydroxy-3,5,7-trimethyltetradeca-2,4-dienoic acid	(M106)PID HNF3B PATHWAY	(M5892)HALLMARK CHOLESTEROL HOMEOSTASIS; (M5908)HALLMARK ANDROGEN RESPONSE; (M5935)HALLMARK FATTY ACID METABOLISM	0	0	0	0	0	0	0	0	0	0	0	0	0	0	0	0	0	0	0	0	1
10590	SCGN	1	0	10590	Gene_ID	H. sapiens	10590	H. sapiens	SCGN	secretagogin, EF-hand calcium binding protein	GO:0099509 regulation of presynaptic cytosolic calcium ion concentration;GO:0070050 neuron cellular homeostasis;GO:1900271 regulation of long-term synaptic potentiation		Predicted intracellular proteins	Cytosol (Supported)			(M5957)HALLMARK PANCREAS BETA CELLS	0	0	0	0	0	0	0	0	0	0	0	0	0	0	0	0	0	0	0	0	1
10614	HEXIM1	1	0	10614	Gene_ID	H. sapiens	10614	H. sapiens	HEXIM1	HEXIM P-TEFb complex subunit 1	GO:0032897 negative regulation of viral transcription;GO:0034244 negative regulation of transcription elongation from RNA polymerase II promoter;GO:0046782 regulation of viral transcription		Predicted intracellular proteins	Nucleoplasm (Enhanced); Additional: Vesicles			(M5939)HALLMARK P53 PATHWAY	0	0	0	0	0	0	0	0	0	0	0	0	0	0	0	0	0	0	0	0	1
8694	DGAT1	1	0	8694	Gene_ID	H. sapiens	8694	H. sapiens	DGAT1	diacylglycerol O-acyltransferase 1	GO:0006640 monoacylglycerol biosynthetic process;GO:0034379 very-low-density lipoprotein particle assembly;GO:0046462 monoacylglycerol metabolic process		ENZYME proteins:Transferases; Transporters:Electrochemical Potential-driven transporters; Disease related genes; Human disease related genes:Digestive system diseases:Gastrointestinal diseases; Potential drug targets; Enzymes	Endoplasmic reticulum (Approved); Additional: Nucleoli;Nucleoli rim			(M5941)HALLMARK UV RESPONSE UP; (M5905)HALLMARK ADIPOGENESIS	0	0	0	0	0	0	0	0	0	0	0	0	0	0	0	0	0	0	0	0	1
4751	NEK2	1	0	4751	Gene_ID	H. sapiens	4751	H. sapiens	NEK2	NIMA related kinase 2	GO:1903126 negative regulation of centriole-centriole cohesion;GO:0030997 regulation of centriole-centriole cohesion;GO:0051299 centrosome separation	NEK Ser/Thr protein kinase family	Predicted intracellular proteins; Kinases:NEK Ser/Thr protein kinases; ENZYME proteins:Transferases; Human disease related genes:Nervous system diseases:Eye disease; Disease related genes; Potential drug targets; Enzymes	Centrosome;Nucleoplasm (Supported)	5-[(Z)-(5-Chloro-2-oxo-1,2-dihydro-3H-indol-3-ylidene)methyl]-N,2,4-trimethyl-1H-pyrrole-3-carboxamide; Fostamatinib	(M176)PID FOXM1 PATHWAY	(M5951)HALLMARK SPERMATOGENESIS; (M5893)HALLMARK MITOTIC SPINDLE; (M5901)HALLMARK G2M CHECKPOINT	0	0	0	0	0	0	0	0	0	0	0	0	0	0	0	0	0	0	0	0	1
412	STS	1	0	412	Gene_ID	H. sapiens	412	H. sapiens	STS	steroid sulfatase	GO:0006706 steroid catabolic process;GO:0007565 female pregnancy;GO:0044703 multi-organism reproductive process		Human disease related genes:Congenital malformations:Congenital malformations of skin; ENZYME proteins:Hydrolases; Disease related genes; Potential drug targets; Human disease related genes:Congenital disorders of metabolism:Congenital disorders of lipid/glycolipid metabolism; Enzymes		Irosustat; 2-Amino-3-Oxo-4-Sulfo-Butyric Acid		(M5949)HALLMARK PEROXISOME	0	0	0	0	0	0	0	0	0	0	0	0	0	0	0	0	0	0	0	0	1
79667	KLF3-AS1	0	1	79667	Gene_ID	H. sapiens	79667	H. sapiens	KLF3-AS1	KLF3 antisense RNA 1								0	0	0	0	0	0	0	0	0	0	0	0	0	0	0	0	0	0	0	0	1
9533	POLR1C	1	0	9533	Gene_ID	H. sapiens	9533	H. sapiens	POLR1C	RNA polymerase I and III subunit C	GO:0006360 transcription by RNA polymerase I;GO:0006383 transcription by RNA polymerase III;GO:0006351 transcription, DNA-templated		Disease related genes; RNA polymerase related proteins; Human disease related genes:Congenital disorders of metabolism:Congenital disorders of lipid/glycolipid metabolism; Predicted intracellular proteins; Human disease related genes:Other congenital disorders:Ribosomopathies	Nucleoli fibrillar center;Nucleoplasm (Supported)			(M5898)HALLMARK DNA REPAIR	0	0	0	0	0	0	0	0	0	0	0	0	0	0	0	0	0	0	0	0	1
4907	NT5E	1	0	4907	Gene_ID	H. sapiens	4907	H. sapiens	NT5E	5'-nucleotidase ecto	GO:0046086 adenosine biosynthetic process;GO:0046032 ADP catabolic process;GO:0006196 AMP catabolic process		Predicted intracellular proteins; ENZYME proteins:Hydrolases; CD markers; Disease related genes; Human disease related genes:Cardiovascular diseases:Vascular diseases; Potential drug targets; Enzymes	Plasma membrane (Supported); Additional: Cytosol;Nucleoplasm	Pentoxifylline	(M255)PID HIF1 TFPATHWAY	(M5947)HALLMARK IL2 STAT5 SIGNALING; (M5930)HALLMARK EPITHELIAL MESENCHYMAL TRANSITION; (M5937)HALLMARK GLYCOLYSIS	0	0	0	0	0	0	0	0	0	0	0	0	0	0	0	0	0	0	0	0	1
7097	TLR2	1	0	7097	Gene_ID	H. sapiens	7097	H. sapiens	TLR2	toll like receptor 2	GO:0042495 detection of triacyl bacterial lipopeptide;GO:0038124 toll-like receptor TLR6:TLR2 signaling pathway;GO:0042496 detection of diacyl bacterial lipopeptide		Human disease related genes:Skin diseases:Skin and soft tissue diseases; Predicted intracellular proteins; ENZYME proteins:Hydrolases; Human disease related genes:Immune system diseases:Allergies and autoimmune diseases; Transporters:Accessory Factors Involved in Transport; CD markers; Enzymes; FDA approved drug targets:Small molecule drugs; FDA approved drug targets:Biotech drugs	Mitochondria;Nucleoplasm (Supported)	Lyme disease vaccine (recombinant OspA); Adapalene; S-(Dimethylarsenic)Cysteine; Golotimod; Tuberculin purified protein derivative	(M264)PID TOLL ENDOGENOUS PATHWAY	(M5897)HALLMARK IL6 JAK STAT3 SIGNALING; (M5890)HALLMARK TNFA SIGNALING VIA NFKB; (M5932)HALLMARK INFLAMMATORY RESPONSE	0	0	0	0	0	0	0	0	0	0	0	0	0	0	0	0	0	0	0	0	1
1978	EIF4EBP1	1	0	1978	Gene_ID	H. sapiens	1978	H. sapiens	EIF4EBP1	eukaryotic translation initiation factor 4E binding protein 1	GO:0045947 negative regulation of translational initiation;GO:0031929 TOR signaling;GO:0006446 regulation of translational initiation		Predicted intracellular proteins; Cancer-related genes:Candidate cancer biomarkers	Cytosol;Nucleoplasm (Supported)		(M229)PID P38 ALPHA BETA DOWNSTREAM PATHWAY; (M16)PID INSULIN PATHWAY; (M121)PID MTOR 4PATHWAY	(M5922)HALLMARK UNFOLDED PROTEIN RESPONSE	0	0	0	0	0	0	0	0	0	0	0	0	0	0	0	0	0	0	0	0	1
8534	CHST1	1	0	8534	Gene_ID	H. sapiens	8534	H. sapiens	CHST1	carbohydrate sulfotransferase 1	GO:0006012 galactose metabolic process;GO:0018146 keratan sulfate biosynthetic process;GO:0006044 N-acetylglucosamine metabolic process		ENZYME proteins:Transferases; Predicted intracellular proteins; Enzymes				(M5937)HALLMARK GLYCOLYSIS	0	0	0	0	0	0	0	0	0	0	0	0	0	0	0	0	0	0	0	0	1
1397	CRIP2	1	0	1397	Gene_ID	H. sapiens	1397	H. sapiens	CRIP2	cysteine rich protein 2	GO:0030097 hemopoiesis;GO:0048534 hematopoietic or lymphoid organ development;GO:0002520 immune system development		Predicted intracellular proteins	Nucleoli (Approved); Additional: Nucleoplasm;Plasma membrane			(M5946)HALLMARK COAGULATION	0	0	0	0	0	0	0	0	0	0	0	0	0	0	0	0	0	0	0	0	1
351	APP	1	0	351	Gene_ID	H. sapiens	351	H. sapiens	APP	amyloid beta precursor protein	GO:0071873 response to norepinephrine;GO:0071874 cellular response to norepinephrine stimulus;GO:0048669 collateral sprouting in absence of injury		Human disease related genes:Nervous system diseases:Neurodegenerative diseases; FDA approved drug targets:Small molecule drugs; Predicted secreted proteins; Disease related genes; Predicted intracellular proteins; Transporters:Transporter channels and pores	Golgi apparatus (Approved); Additional: Vesicles	Deferoxamine; Aluminium; Zinc; L-methionine (R)-S-oxide; Resveratrol; Tromethamine; Phenserine; Tetrathiomolybdate; CAD106; Mito-4509; Edonerpic; Dimercaprol; Copper; Florbetaben (18F); Florbetapir (18F); Flutemetamol (18F); Zinc acetate; Aluminium phosphate; Aluminum acetate; Zinc chloride; Zinc sulfate, unspecified form	(M33)PID GLYPICAN 1PATHWAY; (M220)PID CASPASE PATHWAY; (M153)PID P75 NTR PATHWAY	(M5944)HALLMARK ANGIOGENESIS; (M5916)HALLMARK APICAL SURFACE; (M5902)HALLMARK APOPTOSIS	0	0	0	0	0	0	0	0	0	0	0	0	0	0	0	0	0	0	0	0	1
55520	ELAC1	0	1	55520	Gene_ID	H. sapiens	55520	H. sapiens	ELAC1	elaC ribonuclease Z 1	GO:0034414 tRNA 3'-trailer cleavage, endonucleolytic;GO:1905267 endonucleolytic cleavage involved in tRNA processing;GO:0042779 tRNA 3'-trailer cleavage		Predicted intracellular proteins; Enzymes; ENZYME proteins:Hydrolases	Nucleoplasm (Supported); Additional: Cytosol				1	0	0	0	1	0	0	1	0	0	0	0	0	0	0	0	0	0	0	0	1
1969	EPHA2	1	0	1969	Gene_ID	H. sapiens	1969	H. sapiens	EPHA2	EPH receptor A2	GO:0060034 notochord cell differentiation;GO:0060035 notochord cell development;GO:0014028 notochord formation	Tyr protein kinase family	FDA approved drug targets:Small molecule drugs; RAS pathway related proteins; ENZYME proteins:Transferases; Cancer-related genes:Mutated cancer genes; Disease related genes; Human disease related genes:Nervous system diseases:Eye disease; Kinases:Tyr protein kinases; Enzymes; Cancer-related genes:Candidate cancer biomarkers	Cell Junctions;Plasma membrane (Supported); Additional: Golgi apparatus;Nuclear speckles	Dasatinib; Phosphoaminophosphonic Acid-Adenylate Ester; Regorafenib; Fostamatinib	(M273)PID EPHA2 FWD PATHWAY; (M177)PID EPHA FWDPATHWAY; (M86)PID ARF6 PATHWAY	(M5934)HALLMARK XENOBIOTIC METABOLISM; (M5939)HALLMARK P53 PATHWAY	0	0	0	0	0	0	0	0	0	0	0	0	0	0	0	0	0	0	0	0	1
4800	NFYA	1	0	4800	Gene_ID	H. sapiens	4800	H. sapiens	NFYA	nuclear transcription factor Y subunit alpha	GO:0080182 histone H3-K4 trimethylation;GO:0018023 peptidyl-lysine trimethylation;GO:0051568 histone H3-K4 methylation		Transcription factors:Other all-alpha-helical DNA-binding domains; Predicted intracellular proteins	Nucleoplasm (Supported)		(M254)PID MYC REPRESS PATHWAY; (M145)PID P53 DOWNSTREAM PATHWAY	(M5922)HALLMARK UNFOLDED PROTEIN RESPONSE	0	0	0	0	0	0	0	0	0	0	0	0	0	0	0	0	0	0	0	0	1
5351	PLOD1	1	0	5351	Gene_ID	H. sapiens	5351	H. sapiens	PLOD1	procollagen-lysine,2-oxoglutarate 5-dioxygenase 1	GO:0017185 peptidyl-lysine hydroxylation;GO:0018126 protein hydroxylation;GO:0001666 response to hypoxia		Human disease related genes:Congenital malformations:Other congenital malformations; Human disease related genes:Congenital malformations:Congenital malformations of skin; Predicted intracellular proteins; Disease related genes; ENZYME proteins:Oxidoreductases; Potential drug targets; Enzymes	Vesicles (Uncertain); Additional: Nucleoplasm	Ascorbic acid	(M3468)NABA ECM REGULATORS; (M5885)NABA MATRISOME ASSOCIATED; (M5889)NABA MATRISOME	(M5930)HALLMARK EPITHELIAL MESENCHYMAL TRANSITION; (M5937)HALLMARK GLYCOLYSIS	0	0	0	0	0	0	0	0	0	0	0	0	0	0	0	0	0	0	0	0	1
4179	CD46	1	0	4179	Gene_ID	H. sapiens	4179	H. sapiens	CD46	CD46 molecule	GO:0045959 negative regulation of complement activation, classical pathway;GO:0030450 regulation of complement activation, classical pathway;GO:0043382 positive regulation of memory T cell differentiation		Disease related genes; Human disease related genes:Cardiovascular diseases:Hematologic diseases; Cancer-related genes:Candidate cancer biomarkers; CD markers	Plasma membrane (Approved)			(M5921)HALLMARK COMPLEMENT	0	0	0	0	0	0	0	0	0	0	0	0	0	0	0	0	0	0	0	0	1
56674	TMEM9B	1	0	56674	Gene_ID	H. sapiens	56674	H. sapiens	TMEM9B	TMEM9 domain family member B	GO:0043123 positive regulation of I-kappaB kinase/NF-kappaB signaling;GO:0043122 regulation of I-kappaB kinase/NF-kappaB signaling;GO:1902533 positive regulation of intracellular signal transduction						(M5945)HALLMARK HEME METABOLISM	0	0	0	0	0	0	0	0	0	0	0	0	0	0	0	0	0	0	0	0	1
26135	SERBP1	1	0	26135	Gene_ID	H. sapiens	26135	H. sapiens	SERBP1	SERPINE1 mRNA binding protein 1	GO:0030578 PML body organization;GO:0030575 nuclear body organization;GO:0006997 nucleus organization		Predicted intracellular proteins	Cytosol (Enhanced)			(M5926)HALLMARK MYC TARGETS V1	0	0	0	0	0	0	0	0	0	0	0	0	0	0	0	0	0	0	0	0	1
8560	DEGS1	1	0	8560	Gene_ID	H. sapiens	8560	H. sapiens	DEGS1	delta 4-desaturase, sphingolipid 1	GO:0043217 myelin maintenance;GO:0006636 unsaturated fatty acid biosynthetic process;GO:0046513 ceramide biosynthetic process		Disease related genes; ENZYME proteins:Oxidoreductases; Potential drug targets; Human disease related genes:Congenital disorders of metabolism:Congenital disorders of lipid/glycolipid metabolism; Enzymes	Mitochondria (Supported)			(M5950)HALLMARK ALLOGRAFT REJECTION	0	0	0	0	0	0	0	0	0	0	0	0	0	0	0	0	0	0	0	0	1
1371	CPOX	1	0	1371	Gene_ID	H. sapiens	1371	H. sapiens	CPOX	coproporphyrinogen oxidase	GO:0051597 response to methylmercury;GO:0017085 response to insecticide;GO:0006782 protoporphyrinogen IX biosynthetic process		Human disease related genes:Congenital disorders of metabolism:Congenital disorders of cofactor/vitamin metabolism; Disease related genes; ENZYME proteins:Oxidoreductases; Potential drug targets; Enzymes	Mitochondria (Supported)			(M5935)HALLMARK FATTY ACID METABOLISM; (M5945)HALLMARK HEME METABOLISM	0	0	0	0	0	0	0	0	0	0	0	0	0	0	0	0	0	0	0	0	1
84172	POLR1B	0	1	84172	Gene_ID	H. sapiens	84172	H. sapiens	POLR1B	RNA polymerase I subunit B	GO:0017126 nucleologenesis;GO:0007000 nucleolus organization;GO:0014029 neural crest formation		RNA polymerase related proteins; ENZYME proteins:Transferases; Predicted intracellular proteins; Enzymes	Nucleoli fibrillar center (Supported); Additional: Cytosol				1	0	0	0	0	0	0	0	0	0	0	0	0	0	1	0	0	0	0	0	1
102	ADAM10	1	0	102	Gene_ID	H. sapiens	102	H. sapiens	ADAM10	ADAM metallopeptidase domain 10	GO:0051089 constitutive protein ectodomain proteolysis;GO:0098696 regulation of neurotransmitter receptor localization to postsynaptic specialization membrane;GO:0042117 monocyte activation		Predicted intracellular proteins; ENZYME proteins:Hydrolases; CD markers; Disease related genes; Potential drug targets; Cancer-related genes:Mutational cancer driver genes; Enzymes; Transporters:Accessory Factors Involved in Transport	Plasma membrane;Vesicles (Supported)	XL784	(M70)PID PS1 PATHWAY; (M142)PID AJDISS 2PATHWAY; (M17)PID NOTCH PATHWAY	(M5916)HALLMARK APICAL SURFACE; (M5910)HALLMARK PROTEIN SECRETION	0	0	0	0	0	0	0	0	0	0	0	0	0	0	0	0	0	0	0	0	1
1152	CKB	1	0	1152	Gene_ID	H. sapiens	1152	H. sapiens	CKB	creatine kinase B	GO:0006599 phosphagen metabolic process;GO:0006603 phosphocreatine metabolic process;GO:0042396 phosphagen biosynthetic process		Predicted intracellular proteins; ENZYME proteins:Transferases; Candidate cardiovascular disease genes; Cancer-related genes:Candidate cancer biomarkers; Enzymes; FDA approved drug targets:Small molecule drugs	Cytosol (Supported)	Creatine; Phosphocreatine		(M5907)HALLMARK ESTROGEN RESPONSE LATE; (M5909)HALLMARK MYOGENESIS	0	0	0	0	0	0	0	0	0	0	0	0	0	0	0	0	0	0	0	0	1
4118	MAL	1	0	4118	Gene_ID	H. sapiens	4118	H. sapiens	MAL	mal, T cell differentiation protein	GO:0098737 protein insertion into plasma membrane;GO:0001766 membrane raft polarization;GO:0002175 protein localization to paranode region of axon			Golgi apparatus (Approved); Additional: Centrosome			(M5916)HALLMARK APICAL SURFACE	0	0	0	0	0	0	0	0	0	0	0	0	0	0	0	0	0	0	0	0	1
6382	SDC1	1	0	6382	Gene_ID	H. sapiens	6382	H. sapiens	SDC1	syndecan 1	GO:0048627 myoblast development;GO:1903553 positive regulation of extracellular exosome assembly;GO:1903551 regulation of extracellular exosome assembly		Transporters; Predicted secreted proteins; CD markers; Predicted intracellular proteins; Cancer-related genes:Candidate cancer biomarkers	Focal adhesion sites (Approved)		(M212)PID INTEGRIN5 PATHWAY; (M53)PID INTEGRIN3 PATHWAY; (M198)PID SYNDECAN 1 PATHWAY	(M5930)HALLMARK EPITHELIAL MESENCHYMAL TRANSITION; (M5937)HALLMARK GLYCOLYSIS; (M5939)HALLMARK P53 PATHWAY	0	0	0	0	0	0	0	0	0	0	0	0	0	0	0	0	0	0	0	0	1
10777	ARPP21	1	0	10777	Gene_ID	H. sapiens	10777	H. sapiens	ARPP21	cAMP regulated phosphoprotein 21	GO:0008150 biological_process		Predicted intracellular proteins	Nucleoli (Approved); Additional: Cytosol			(M5956)HALLMARK KRAS SIGNALING DN	0	0	0	0	0	0	0	0	0	0	0	0	0	0	0	0	0	0	0	0	1
2909	ARHGAP35	0	1	2909	Gene_ID	H. sapiens	2909	H. sapiens	ARHGAP35	Rho GTPase activating protein 35	GO:0030950 establishment or maintenance of actin cytoskeleton polarity;GO:0030952 establishment or maintenance of cytoskeleton polarity;GO:0043116 negative regulation of vascular permeability		Cancer-related genes:Mutational cancer driver genes; Predicted intracellular proteins; Cancer-related genes:Mutated cancer genes	Nuclear bodies (Supported); Additional: Aggresome		(M273)PID EPHA2 FWD PATHWAY; (M68)PID RHOA REG PATHWAY; (M100)PID SHP2 PATHWAY		0	0	0	0	0	0	1	0	0	0	0	0	0	0	0	0	0	0	0	0	1
7739	ZNF185	1	0	7739	Gene_ID	H. sapiens	7739	H. sapiens	ZNF185	zinc finger protein 185 with LIM domain			Predicted intracellular proteins	Cytosol;Plasma membrane (Supported); Additional: Actin filaments;Focal adhesion sites			(M5906)HALLMARK ESTROGEN RESPONSE EARLY	0	0	0	0	0	0	0	0	0	0	0	0	0	0	0	0	0	0	0	0	1
4149	MAX	0	1	4149	Gene_ID	H. sapiens	4149	H. sapiens	MAX	MYC associated factor X	GO:0051402 neuron apoptotic process;GO:0048678 response to axon injury;GO:0070997 neuron death		Transcription factors:Basic domains; Human disease related genes:Cancers:Cancers of endocrine organs; Disease related genes; Cancer-related genes:Mutational cancer driver genes; Predicted intracellular proteins	Nucleoplasm (Supported); Additional: Golgi apparatus;Vesicles		(M139)PID MYC PATHWAY; (M254)PID MYC REPRESS PATHWAY; (M101)PID HDAC CLASSI PATHWAY		0	0	0	0	0	0	1	0	0	0	0	0	0	0	0	0	0	0	0	0	1
81848	SPRY4	1	0	81848	Gene_ID	H. sapiens	81848	H. sapiens	SPRY4	sprouty RTK signaling antagonist 4	GO:0010771 negative regulation of cell morphogenesis involved in differentiation;GO:1900025 negative regulation of substrate adhesion-dependent cell spreading;GO:0040037 negative regulation of fibroblast growth factor receptor signaling pathway		Disease related genes; Predicted intracellular proteins; Human disease related genes:Endocrine and metabolic diseases:Hypothalamus and pituitary gland diseases	Golgi apparatus (Approved); Additional: Cytosol			(M5947)HALLMARK IL2 STAT5 SIGNALING	0	0	0	0	0	0	0	0	0	0	0	0	0	0	0	0	0	0	0	0	1
10349	ABCA10	0	1	10349	Gene_ID	H. sapiens	10349	H. sapiens	ABCA10	ATP binding cassette subfamily A member 10	GO:0006869 lipid transport;GO:0010876 lipid localization;GO:0055085 transmembrane transport		Predicted intracellular proteins; Transporters:Primary Active Transporters					0	0	0	0	0	0	1	0	0	0	0	0	0	0	0	0	0	0	0	0	1
79760	GEMIN7	0	1	79760	Gene_ID	H. sapiens	79760	H. sapiens	GEMIN7	gem nuclear organelle associated protein 7	GO:0000387 spliceosomal snRNP assembly;GO:0022618 ribonucleoprotein complex assembly;GO:0071826 ribonucleoprotein complex subunit organization		Predicted intracellular proteins	Cytosol;Nucleoplasm (Supported)				1	1	0	0	0	0	0	0	0	0	0	0	1	0	0	0	0	0	1	0	1
115509	ZNF689	0	1	115509	Gene_ID	H. sapiens	115509	H. sapiens	ZNF689	zinc finger protein 689	GO:0035914 skeletal muscle cell differentiation;GO:0007519 skeletal muscle tissue development;GO:0060538 skeletal muscle organ development		Transcription factors:Zinc-coordinating DNA-binding domains; Predicted intracellular proteins	Nucleoli fibrillar center;Nucleoplasm (Approved)				0	0	0	0	0	0	0	0	0	0	0	0	0	0	0	0	0	0	0	0	1
80817	CEP44	0	1	80817	Gene_ID	H. sapiens	80817	H. sapiens	CEP44	centrosomal protein 44	GO:0010457 centriole-centriole cohesion;GO:0007099 centriole replication;GO:0098534 centriole assembly		Predicted intracellular proteins					0	0	0	0	0	0	0	0	0	0	0	0	0	0	0	0	0	0	0	0	1
22891	ZNF365	1	0	22891	Gene_ID	H. sapiens	22891	H. sapiens	ZNF365	zinc finger protein 365	GO:0110026 regulation of DNA strand resection involved in replication fork processing;GO:0021679 cerebellar molecular layer development;GO:0021687 cerebellar molecular layer morphogenesis		Predicted intracellular proteins	Centrosome;Vesicles (Approved)			(M5939)HALLMARK P53 PATHWAY	0	0	0	0	0	0	0	0	0	0	0	0	0	0	0	0	0	0	0	0	1
51296	SLC15A3	0	1	51296	Gene_ID	H. sapiens	51296	H. sapiens	SLC15A3	solute carrier family 15 member 3	GO:0015835 peptidoglycan transport;GO:0070434 positive regulation of nucleotide-binding oligomerization domain containing 2 signaling pathway;GO:0035442 dipeptide transmembrane transport		Transporters:Electrochemical Potential-driven transporters	Vesicles (Supported)				0	0	0	0	0	0	1	0	0	0	0	0	0	0	0	0	0	0	0	0	1
9452	ITM2A	0	1	9452	Gene_ID	H. sapiens	9452	H. sapiens	ITM2A	integral membrane protein 2A	GO:0002317 plasma cell differentiation;GO:0042985 negative regulation of amyloid precursor protein biosynthetic process;GO:0002313 mature B cell differentiation involved in immune response		Predicted intracellular proteins	Vesicles (Approved); Additional: Golgi apparatus;Plasma membrane				0	0	0	0	0	0	0	0	0	0	0	0	0	0	0	0	1	0	0	0	1
5054	SERPINE1	1	0	5054	Gene_ID	H. sapiens	5054	H. sapiens	SERPINE1	serpin family E member 1	GO:0035490 regulation of leukotriene production involved in inflammatory response;GO:0035491 positive regulation of leukotriene production involved in inflammatory response;GO:1901331 positive regulation of odontoblast differentiation		Human disease related genes:Musculoskeletal diseases:Skeletal diseases; Predicted secreted proteins; Candidate cardiovascular disease genes; Disease related genes; Human disease related genes:Cardiovascular diseases:Hematologic diseases; Cancer-related genes:Candidate cancer biomarkers; FDA approved drug targets:Biotech drugs	Cytosol (Approved)	Alteplase; Urokinase; Reteplase; Anistreplase; Tenecteplase; Drotrecogin alfa; Troglitazone; Fibrinolysin; Copper	(M44)PID HIF2PATHWAY; (M174)PID UPA UPAR PATHWAY; (M255)PID HIF1 TFPATHWAY	(M5896)HALLMARK TGF BETA SIGNALING; (M5946)HALLMARK COAGULATION; (M5942)HALLMARK UV RESPONSE DN	0	0	0	0	0	0	0	0	0	0	0	0	0	0	0	0	0	0	0	0	1
25921	ZDHHC5	0	1	25921	Gene_ID	H. sapiens	25921	H. sapiens	ZDHHC5	zinc finger DHHC-type palmitoyltransferase 5	GO:1905169 regulation of protein localization to phagocytic vesicle;GO:1905171 positive regulation of protein localization to phagocytic vesicle;GO:0018345 protein palmitoylation		ENZYME proteins:Transferases; Predicted intracellular proteins; Enzymes	Plasma membrane (Approved); Additional: Nucleoplasm				0	0	1	0	0	0	0	0	0	0	0	1	1	0	0	0	0	0	0	0	1
91056	AP5B1	0	1	91056	Gene_ID	H. sapiens	91056	H. sapiens	AP5B1	adaptor related protein complex 5 subunit beta 1	GO:0016197 endosomal transport;GO:0015031 protein transport;GO:0045184 establishment of protein localization		Predicted intracellular proteins	Nucleoplasm;Vesicles (Approved); Additional: Golgi apparatus				0	0	0	0	0	0	0	0	0	0	0	0	0	0	0	0	0	0	0	0	1
57419	SLC24A3	1	0	57419	Gene_ID	H. sapiens	57419	H. sapiens	SLC24A3	solute carrier family 24 member 3	GO:0030282 bone mineralization;GO:0010232 vascular transport;GO:0150104 transport across blood-brain barrier		Transporters:Electrochemical Potential-driven transporters	Golgi apparatus (Approved); Additional: Cytosol			(M5906)HALLMARK ESTROGEN RESPONSE EARLY; (M5907)HALLMARK ESTROGEN RESPONSE LATE	0	0	0	0	0	0	0	0	0	0	0	0	0	0	0	0	0	0	0	0	1
22949	PTGR1	1	0	22949	Gene_ID	H. sapiens	22949	H. sapiens	PTGR1	prostaglandin reductase 1	GO:0097327 response to antineoplastic agent;GO:2001302 lipoxin A4 metabolic process;GO:2001300 lipoxin metabolic process		ENZYME proteins:Oxidoreductases; Predicted intracellular proteins; Enzymes		Nicotinamide adenine dinucleotide phosphate; p-Coumaric acid; (5E,13E)-11-HYDROXY-9,15-DIOXOPROSTA-5,13-DIEN-1-OIC ACID		(M5934)HALLMARK XENOBIOTIC METABOLISM	0	0	0	0	0	0	0	0	0	0	0	0	0	0	0	0	0	0	0	0	1
11285	B4GALT7	1	0	11285	Gene_ID	H. sapiens	11285	H. sapiens	B4GALT7	beta-1,4-galactosyltransferase 7	GO:0048147 negative regulation of fibroblast proliferation;GO:0030166 proteoglycan biosynthetic process;GO:0006024 glycosaminoglycan biosynthetic process		Human disease related genes:Congenital malformations:Congenital malformations of skin; Predicted intracellular proteins; ENZYME proteins:Transferases; Disease related genes; Potential drug targets; Enzymes				(M5937)HALLMARK GLYCOLYSIS	0	0	0	0	0	0	0	0	0	0	0	0	0	0	0	0	0	0	0	0	1
1519	CTSO	1	0	1519	Gene_ID	H. sapiens	1519	H. sapiens	CTSO	cathepsin O	GO:0051603 proteolysis involved in cellular protein catabolic process;GO:0044257 cellular protein catabolic process;GO:0030163 protein catabolic process		Peptidases:Cysteine-type peptidases; Predicted intracellular proteins; Enzymes; ENZYME proteins:Hydrolases			(M3468)NABA ECM REGULATORS; (M5885)NABA MATRISOME ASSOCIATED; (M5889)NABA MATRISOME	(M5946)HALLMARK COAGULATION; (M5921)HALLMARK COMPLEMENT	0	0	0	0	0	0	0	0	0	0	0	0	0	0	0	0	0	0	0	0	1
10809	STARD10	0	1	10809	Gene_ID	H. sapiens	10809	H. sapiens	STARD10	StAR related lipid transfer domain containing 10	GO:0006869 lipid transport;GO:0010876 lipid localization;GO:0071702 organic substance transport		Predicted intracellular proteins	Cytosol (Supported)				0	0	0	0	0	0	0	0	0	0	0	0	0	0	0	0	0	0	0	0	1
7538	ZFP36	1	0	7538	Gene_ID	H. sapiens	7538	H. sapiens	ZFP36	ZFP36 ring finger protein	GO:1901834 regulation of deadenylation-independent decapping of nuclear-transcribed mRNA;GO:1901835 positive regulation of deadenylation-independent decapping of nuclear-transcribed mRNA;GO:1904246 negative regulation of polynucleotide adenylyltransferase activity		Predicted intracellular proteins	Intermediate filaments (Approved)		(M164)PID ERBB1 DOWNSTREAM PATHWAY	(M5890)HALLMARK TNFA SIGNALING VIA NFKB; (M5891)HALLMARK HYPOXIA; (M5907)HALLMARK ESTROGEN RESPONSE LATE	0	0	0	0	0	0	0	0	0	0	0	0	0	0	0	0	0	0	0	0	1
6652	SORD	1	0	6652	Gene_ID	H. sapiens	6652	H. sapiens	SORD	sorbitol dehydrogenase	GO:0006060 sorbitol metabolic process;GO:0006062 sorbitol catabolic process;GO:0019407 hexitol catabolic process		Enzymes; Disease related genes; ENZYME proteins:Oxidoreductases; Potential drug targets; Predicted intracellular proteins	Cytosol (Approved)	NADH; Cp-166572, 2-Hydroxymethyl-4-(4-N,N-Dimethylaminosulfonyl-1-Piperazino)-Pyrimidine		(M5928)HALLMARK MYC TARGETS V2; (M5908)HALLMARK ANDROGEN RESPONSE; (M5907)HALLMARK ESTROGEN RESPONSE LATE	0	0	0	0	0	0	0	0	0	0	0	0	0	0	0	0	0	0	0	0	1
100289019	SLC25A25-AS1	0	1	100289019	Gene_ID	H. sapiens	100289019	H. sapiens	SLC25A25-AS1	SLC25A25 antisense RNA 1								0	0	0	0	0	0	0	0	0	0	0	0	0	0	0	0	0	0	0	0	1
3727	JUND	0	1	3727	Gene_ID	H. sapiens	3727	H. sapiens	JUND	JunD proto-oncogene, AP-1 transcription factor subunit	GO:0002076 osteoblast development;GO:0043032 positive regulation of macrophage activation;GO:0043030 regulation of macrophage activation		Transcription factors:Basic domains; Predicted intracellular proteins; Cancer-related genes:Candidate cancer biomarkers	Nucleoplasm (Supported)		(M65)PID FRA PATHWAY; (M166)PID ATF2 PATHWAY; (M167)PID AP1 PATHWAY		0	0	0	0	0	0	0	0	0	0	0	0	0	0	1	0	0	0	0	1	1
1952	CELSR2	1	0	1952	Gene_ID	H. sapiens	1952	H. sapiens	CELSR2	cadherin EGF LAG seven-pass G-type receptor 2	GO:0021999 neural plate anterior/posterior regionalization;GO:0033326 cerebrospinal fluid secretion;GO:0060897 neural plate regionalization		G-protein coupled receptors:GPCRs excl olfactory receptors; G-protein coupled receptors:Family 2 (B) receptors	Cytosol (Approved)			(M5906)HALLMARK ESTROGEN RESPONSE EARLY; (M5907)HALLMARK ESTROGEN RESPONSE LATE; (M5956)HALLMARK KRAS SIGNALING DN	0	0	0	0	0	0	0	0	0	0	0	0	0	0	0	0	0	0	0	0	1
3624	INHBA	1	0	3624	Gene_ID	H. sapiens	3624	H. sapiens	INHBA	inhibin subunit beta A	GO:0042701 progesterone secretion;GO:0046882 negative regulation of follicle-stimulating hormone secretion;GO:0060279 positive regulation of ovulation		Predicted secreted proteins; Cancer-related genes:Candidate cancer biomarkers; Candidate cardiovascular disease genes			(M185)PID ALK1 PATHWAY; (M5883)NABA SECRETED FACTORS; (M5885)NABA MATRISOME ASSOCIATED	(M5890)HALLMARK TNFA SIGNALING VIA NFKB; (M5930)HALLMARK EPITHELIAL MESENCHYMAL TRANSITION; (M5932)HALLMARK INFLAMMATORY RESPONSE	0	0	0	0	0	0	0	0	0	0	0	0	0	0	0	0	0	0	0	0	1
22930	RAB3GAP1	1	0	22930	Gene_ID	H. sapiens	22930	H. sapiens	RAB3GAP1	RAB3 GTPase activating protein catalytic subunit 1	GO:0061646 positive regulation of glutamate neurotransmitter secretion in response to membrane depolarization;GO:0097051 establishment of protein localization to endoplasmic reticulum membrane;GO:1903233 regulation of calcium ion-dependent exocytosis of neurotransmitter		Disease related genes; Predicted intracellular proteins; Human disease related genes:Congenital malformations:Congenital malformations of the nervous system	Nucleoplasm (Approved); Additional: Cytosol			(M5893)HALLMARK MITOTIC SPINDLE	0	0	0	0	0	0	0	0	0	0	0	0	0	0	0	0	0	0	0	0	1
997	CDC34	1	0	997	Gene_ID	H. sapiens	997	H. sapiens	CDC34	cell division cycle 34, ubiqiutin conjugating enzyme	GO:0090261 positive regulation of inclusion body assembly;GO:0043951 negative regulation of cAMP-mediated signaling;GO:0090083 regulation of inclusion body assembly		ENZYME proteins:Transferases; Predicted intracellular proteins; Enzymes; Cancer-related genes:Candidate cancer biomarkers	Nuclear speckles;Nucleoplasm (Supported); Additional: Cytosol			(M5941)HALLMARK UV RESPONSE UP	0	0	0	0	0	0	0	0	0	0	0	0	0	0	0	0	0	0	0	0	1
3860	KRT13	1	0	3860	Gene_ID	H. sapiens	3860	H. sapiens	KRT13	keratin 13	GO:0045109 intermediate filament organization;GO:0045104 intermediate filament cytoskeleton organization;GO:0045103 intermediate filament-based process		Disease related genes; Human disease related genes:Congenital malformations:Congenital malformations of the digestive system; Predicted intracellular proteins; Cancer-related genes:Candidate cancer biomarkers	Intermediate filaments (Enhanced)			(M5906)HALLMARK ESTROGEN RESPONSE EARLY; (M5907)HALLMARK ESTROGEN RESPONSE LATE; (M5956)HALLMARK KRAS SIGNALING DN	0	0	0	0	0	0	0	0	0	0	0	0	0	0	0	0	0	0	0	0	1
4694	NDUFA1	1	0	4694	Gene_ID	H. sapiens	4694	H. sapiens	NDUFA1	NADH:ubiquinone oxidoreductase subunit A1	GO:0006120 mitochondrial electron transport, NADH to ubiquinone;GO:0010257 NADH dehydrogenase complex assembly;GO:0032981 mitochondrial respiratory chain complex I assembly		Disease related genes; Human disease related genes:Congenital disorders of metabolism:Mitochondrial diseases	Cytosol (Approved); Additional: Mitochondria	NADH		(M5936)HALLMARK OXIDATIVE PHOSPHORYLATION	0	0	0	0	0	0	0	0	0	0	0	0	0	0	0	0	0	0	0	0	1
378	ARF4	1	0	378	Gene_ID	H. sapiens	378	H. sapiens	ARF4	ADP ribosylation factor 4	GO:0031584 activation of phospholipase D activity;GO:0045176 apical protein localization;GO:0006471 protein ADP-ribosylation		Predicted intracellular proteins		Guanosine-5'-Diphosphate	(M164)PID ERBB1 DOWNSTREAM PATHWAY	(M5946)HALLMARK COAGULATION	0	0	0	0	0	0	0	0	0	0	0	0	0	0	0	0	0	0	0	0	1
81617	CAB39L	1	0	81617	Gene_ID	H. sapiens	81617	H. sapiens	CAB39L	calcium binding protein 39 like	GO:0071902 positive regulation of protein serine/threonine kinase activity;GO:0071900 regulation of protein serine/threonine kinase activity;GO:0045860 positive regulation of protein kinase activity		Predicted intracellular proteins	Vesicles (Approved)			(M5923)HALLMARK PI3K AKT MTOR SIGNALING; (M5953)HALLMARK KRAS SIGNALING UP	0	0	0	0	0	0	0	0	0	0	0	0	0	0	0	0	0	0	0	0	1
55937	APOM	1	0	55937	Gene_ID	H. sapiens	55937	H. sapiens	APOM	apolipoprotein M	GO:0034444 regulation of plasma lipoprotein oxidation;GO:0034445 negative regulation of plasma lipoprotein oxidation;GO:0034384 high-density lipoprotein particle clearance		Predicted intracellular proteins; Predicted secreted proteins	Golgi apparatus (Approved)			(M5941)HALLMARK UV RESPONSE UP	0	0	0	0	0	0	0	0	0	0	0	0	0	0	0	0	0	0	0	0	1
4850	CNOT4	1	0	4850	Gene_ID	H. sapiens	4850	H. sapiens	CNOT4	CCR4-NOT transcription complex subunit 4	GO:0000289 nuclear-transcribed mRNA poly(A) tail shortening;GO:0045652 regulation of megakaryocyte differentiation;GO:0000288 nuclear-transcribed mRNA catabolic process, deadenylation-dependent decay		ENZYME proteins:Transferases; Predicted intracellular proteins; Transcription factors:Zinc-coordinating DNA-binding domains; Enzymes				(M5922)HALLMARK UNFOLDED PROTEIN RESPONSE	0	0	0	0	0	0	0	0	0	0	0	0	0	0	0	0	0	0	0	0	1
149111	CNIH3	0	1	149111	Gene_ID	H. sapiens	149111	H. sapiens	CNIH3	cornichon family AMPA receptor auxiliary protein 3	GO:2000311 regulation of AMPA receptor activity;GO:0099601 regulation of neurotransmitter receptor activity;GO:0010469 regulation of signaling receptor activity		Transporters:Accessory Factors Involved in Transport					0	0	0	0	0	0	0	0	0	0	0	0	0	0	0	0	0	0	0	0	1
54704	PDP1	1	0	54704	Gene_ID	H. sapiens	54704	H. sapiens	PDP1	pyruvate dehydrogenase phosphatase catalytic subunit 1	GO:1904184 positive regulation of pyruvate dehydrogenase activity;GO:1904182 regulation of pyruvate dehydrogenase activity;GO:0035970 peptidyl-threonine dephosphorylation		Predicted intracellular proteins; ENZYME proteins:Hydrolases; Disease related genes; Potential drug targets; Human disease related genes:Congenital disorders of metabolism:Congenital disorders of carbohydrate metabolism; Enzymes	Cytosol;Mitochondria;Nucleoplasm (Approved)			(M5921)HALLMARK COMPLEMENT; (M5936)HALLMARK OXIDATIVE PHOSPHORYLATION	0	0	0	0	0	0	0	0	0	0	0	0	0	0	0	0	0	0	0	0	1
8650	NUMB	1	0	8650	Gene_ID	H. sapiens	8650	H. sapiens	NUMB	NUMB endocytic adaptor protein	GO:0021849 neuroblast division in subventricular zone;GO:0099149 regulation of postsynaptic neurotransmitter receptor internalization;GO:0021670 lateral ventricle development		Predicted intracellular proteins; Cancer-related genes:Candidate cancer biomarkers	Cell Junctions (Enhanced)		(M17)PID NOTCH PATHWAY; (M48)PID MET PATHWAY	(M5895)HALLMARK WNT BETA CATENIN SIGNALING	0	0	0	0	0	0	0	0	0	0	0	0	0	0	0	0	0	0	0	0	1
29980	DONSON	1	0	29980	Gene_ID	H. sapiens	29980	H. sapiens	DONSON	DNA replication fork stabilization factor DONSON	GO:0048478 replication fork protection;GO:2000104 negative regulation of DNA-templated DNA replication;GO:0033260 nuclear DNA replication		Disease related genes; Predicted intracellular proteins; Human disease related genes:Congenital malformations:Congenital malformations of the nervous system	Cell Junctions;Nucleoplasm (Approved); Additional: Cytosol			(M5925)HALLMARK E2F TARGETS	0	0	0	0	0	0	0	0	0	0	0	0	0	0	0	0	0	0	0	0	1
1158	CKM	1	0	1158	Gene_ID	H. sapiens	1158	H. sapiens	CKM	creatine kinase, M-type	GO:0006599 phosphagen metabolic process;GO:0006603 phosphocreatine metabolic process;GO:0042396 phosphagen biosynthetic process		Enzymes; ENZYME proteins:Transferases; Candidate cardiovascular disease genes; Predicted intracellular proteins; FDA approved drug targets:Small molecule drugs		Creatine; (Diaminomethyl-Methyl-Amino)-Acetic Acid; D-arginine; Phosphocreatine	(M279)PID RB 1PATHWAY	(M5909)HALLMARK MYOGENESIS; (M5956)HALLMARK KRAS SIGNALING DN	0	0	0	0	0	0	0	0	0	0	0	0	0	0	0	0	0	0	0	0	1
112858	TP53RK	0	1	112858	Gene_ID	H. sapiens	112858	H. sapiens	TP53RK	TP53 regulating kinase	GO:0070525 tRNA threonylcarbamoyladenosine metabolic process;GO:1901796 regulation of signal transduction by p53 class mediator;GO:0008033 tRNA processing	Other	Predicted intracellular proteins; Human disease related genes:Congenital malformations:Congenital malformations of the nervous system; ENZYME proteins:Transferases; Kinases; Disease related genes; Potential drug targets; Enzymes					1	0	0	0	1	0	0	0	0	0	0	0	0	0	0	0	0	0	1	0	1
7029	TFDP2	1	0	7029	Gene_ID	H. sapiens	7029	H. sapiens	TFDP2	transcription factor Dp-2	GO:0007507 heart development;GO:0072359 circulatory system development;GO:0051726 regulation of cell cycle		Transcription factors:Helix-turn-helix domains; Predicted intracellular proteins; Cancer-related genes:Candidate cancer biomarkers	Nucleoplasm (Supported); Additional: Mitotic spindle;Vesicles		(M40)PID E2F PATHWAY	(M5945)HALLMARK HEME METABOLISM	0	0	0	0	0	0	0	0	0	0	0	0	0	0	0	0	0	0	0	0	1
5252	PHF1	0	1	5252	Gene_ID	H. sapiens	5252	H. sapiens	PHF1	PHD finger protein 1	GO:0061086 negative regulation of histone H3-K27 methylation;GO:0061087 positive regulation of histone H3-K27 methylation;GO:0061085 regulation of histone H3-K27 methylation		Disease related genes; Predicted intracellular proteins	Nucleoplasm (Approved)				0	0	0	0	0	0	0	0	1	0	0	0	0	0	0	0	0	0	0	0	1
1902	LPAR1	1	0	1902	Gene_ID	H. sapiens	1902	H. sapiens	LPAR1	lysophosphatidic acid receptor 1	GO:0007202 activation of phospholipase C activity;GO:0051482 positive regulation of cytosolic calcium ion concentration involved in phospholipase C-activating G protein-coupled signaling pathway;GO:0035025 positive regulation of Rho protein signal transduction		G-protein coupled receptors:GPCRs excl olfactory receptors; G-protein coupled receptors:Lysolipids receptors	Nuclear speckles (Approved); Additional: Plasma membrane		(M15)PID LYSOPHOSPHOLIPID PATHWAY	(M5942)HALLMARK UV RESPONSE DN; (M5932)HALLMARK INFLAMMATORY RESPONSE	0	0	0	0	0	0	0	0	0	0	0	0	0	0	0	0	0	0	0	0	1
92856	IMP4	1	0	92856	Gene_ID	H. sapiens	92856	H. sapiens	IMP4	IMP U3 small nucleolar ribonucleoprotein 4	GO:0006364 rRNA processing;GO:0016072 rRNA metabolic process;GO:0042254 ribosome biogenesis		Predicted intracellular proteins	Nucleoli (Enhanced)			(M5928)HALLMARK MYC TARGETS V2	0	0	0	0	0	0	0	0	0	0	0	0	0	0	0	0	0	0	0	0	1
728642	CDK11A	0	1	728642	Gene_ID	H. sapiens	728642	H. sapiens	CDK11A	cyclin dependent kinase 11A	GO:0050684 regulation of mRNA processing;GO:1903311 regulation of mRNA metabolic process;GO:0001558 regulation of cell growth	CMGC Ser/Thr protein kinase family	ENZYME proteins:Transferases; Predicted intracellular proteins; Enzymes; Kinases:CMGC Ser/Thr protein kinases	Nuclear speckles (Supported); Additional: Cytosol				0	0	0	0	0	0	1	0	0	0	0	0	0	0	0	0	1	0	0	0	1
6414	SELENOP	1	0	6414	Gene_ID	H. sapiens	6414	H. sapiens	SELENOP	selenoprotein P	GO:0001887 selenium compound metabolic process;GO:0009791 post-embryonic development;GO:0007626 locomotory behavior		Predicted secreted proteins	Golgi apparatus;Nucleoplasm (Uncertain)	Zinc; Zinc acetate; Zinc chloride; Zinc sulfate, unspecified form		(M5908)HALLMARK ANDROGEN RESPONSE; (M5956)HALLMARK KRAS SIGNALING DN	0	0	0	0	0	0	0	0	0	0	0	0	0	0	0	0	0	0	0	0	1
54463	RETREG1	1	0	54463	Gene_ID	H. sapiens	54463	H. sapiens	RETREG1	reticulophagy regulator 1	GO:0061709 reticulophagy;GO:0050872 white fat cell differentiation;GO:0000423 mitophagy		Disease related genes; Human disease related genes:Nervous system diseases:Other nervous and sensory system diseases; Transporters; Potential drug targets	Endoplasmic reticulum (Supported)			(M5906)HALLMARK ESTROGEN RESPONSE EARLY	0	0	0	0	0	0	0	0	0	0	0	0	0	0	0	0	0	0	0	0	1
3852	KRT5	1	0	3852	Gene_ID	H. sapiens	3852	H. sapiens	KRT5	keratin 5	GO:0045109 intermediate filament organization;GO:0031424 keratinization;GO:0045104 intermediate filament cytoskeleton organization		Disease related genes; Predicted intracellular proteins; Human disease related genes:Congenital malformations:Congenital malformations of skin; Human disease related genes:Skin diseases:Skin and soft tissue diseases	Intermediate filaments (Approved)	Zinc; Zinc acetate	(M236)PID DELTA NP63 PATHWAY; (M115)PID REG GR PATHWAY	(M5956)HALLMARK KRAS SIGNALING DN	0	0	0	0	0	0	0	0	0	0	0	0	0	0	0	0	0	0	0	0	1
5981	RFC1	1	0	5981	Gene_ID	H. sapiens	5981	H. sapiens	RFC1	replication factor C subunit 1	GO:0090618 DNA clamp unloading;GO:0007004 telomere maintenance via telomerase;GO:0006278 RNA-templated DNA biosynthetic process		Disease related genes; Human disease related genes:Nervous system diseases:Other nervous and sensory system diseases; Predicted intracellular proteins	Nucleoplasm (Enhanced)		(M94)PID FAS PATHWAY	(M5893)HALLMARK MITOTIC SPINDLE; (M5925)HALLMARK E2F TARGETS	0	0	0	0	0	0	0	0	0	0	0	0	0	0	0	0	0	0	0	0	1
80303	EFHD1	1	0	80303	Gene_ID	H. sapiens	80303	H. sapiens	EFHD1	EF-hand domain family member D1	GO:1900069 regulation of cellular hyperosmotic salinity response;GO:1901000 regulation of response to salt stress;GO:0106049 regulation of cellular response to osmotic stress		Predicted intracellular proteins	Golgi apparatus (Supported); Additional: Nucleoli fibrillar center			(M5956)HALLMARK KRAS SIGNALING DN	0	0	0	0	0	0	0	0	0	0	0	0	0	0	0	0	0	0	0	0	1
5473	PPBP	1	0	5473	Gene_ID	H. sapiens	5473	H. sapiens	PPBP	pro-platelet basic protein	GO:1904659 glucose transmembrane transport;GO:0008645 hexose transmembrane transport;GO:0015749 monosaccharide transmembrane transport		Predicted secreted proteins		Ethanesulfonic acid; Copper	(M5883)NABA SECRETED FACTORS; (M5885)NABA MATRISOME ASSOCIATED; (M5889)NABA MATRISOME	(M5953)HALLMARK KRAS SIGNALING UP	0	0	0	0	0	0	0	0	0	0	0	0	0	0	0	0	0	0	0	0	1
1891	ECH1	1	0	1891	Gene_ID	H. sapiens	1891	H. sapiens	ECH1	enoyl-CoA hydratase 1	GO:0006635 fatty acid beta-oxidation;GO:0019395 fatty acid oxidation;GO:0009062 fatty acid catabolic process		Predicted intracellular proteins	Mitochondria (Supported)			(M5892)HALLMARK CHOLESTEROL HOMEOSTASIS; (M5949)HALLMARK PEROXISOME; (M5935)HALLMARK FATTY ACID METABOLISM	0	0	0	0	0	0	0	0	0	0	0	0	0	0	0	0	0	0	0	0	1
23210	JMJD6	1	0	23210	Gene_ID	H. sapiens	23210	H. sapiens	JMJD6	jumonji domain containing 6, arginine demethylase and lysine hydroxylase	GO:0018395 peptidyl-lysine hydroxylation to 5-hydroxy-L-lysine;GO:0070078 histone H3-R2 demethylation;GO:0070077 histone arginine demethylation		Predicted intracellular proteins	Nucleoplasm (Supported)			(M5891)HALLMARK HYPOXIA	0	0	0	0	0	0	0	0	0	0	0	0	0	0	0	0	0	0	0	0	1
10483	SEC23B	0	1	10483	Gene_ID	H. sapiens	10483	H. sapiens	SEC23B	SEC23 homolog B, COPII coat complex component	GO:0090110 COPII-coated vesicle cargo loading;GO:0035459 vesicle cargo loading;GO:0090114 COPII-coated vesicle budding		Disease related genes; Predicted intracellular proteins; Human disease related genes:Cardiovascular diseases:Hematologic diseases; Human disease related genes:Congenital malformations:Other congenital malformations	Vesicles (Supported)				0	0	0	0	0	0	0	0	0	0	0	0	0	1	0	0	0	1	0	0	1
90427	BMF	1	0	90427	Gene_ID	H. sapiens	90427	H. sapiens	BMF	Bcl2 modifying factor	GO:0043276 anoikis;GO:0090200 positive regulation of release of cytochrome c from mitochondria;GO:0090199 regulation of release of cytochrome c from mitochondria		Predicted intracellular proteins	Nucleoplasm (Approved)			(M5902)HALLMARK APOPTOSIS	0	0	0	0	0	0	0	0	0	0	0	0	0	0	0	0	0	0	0	0	1
51002	TPRKB	1	0	51002	Gene_ID	H. sapiens	51002	H. sapiens	TPRKB	TP53RK binding protein	GO:0002949 tRNA threonylcarbamoyladenosine modification;GO:0000722 telomere maintenance via recombination;GO:0070525 tRNA threonylcarbamoyladenosine metabolic process		Disease related genes; Predicted intracellular proteins; Human disease related genes:Congenital malformations:Congenital malformations of the nervous system	Cytosol (Supported)			(M5939)HALLMARK P53 PATHWAY	0	0	0	0	0	0	0	0	0	0	0	0	0	0	0	0	0	0	0	0	1
723790	HIST2H2AA4	0	1	723790	Gene_ID	H. sapiens	723790	H. sapiens	H2AC19	H2A clustered histone 19	GO:0008150 biological_process							0	0	0	1	0	0	1	0	1	0	0	0	0	0	0	0	0	0	1	0	1
23530	NNT	1	0	23530	Gene_ID	H. sapiens	23530	H. sapiens	NNT	nicotinamide nucleotide transhydrogenase	GO:0006740 NADPH regeneration;GO:0006099 tricarboxylic acid cycle;GO:0006739 NADP metabolic process		Predicted intracellular proteins; Human disease related genes:Endocrine and metabolic diseases:Adrenal gland diseases; Disease related genes; ENZYME proteins; Enzymes; FDA approved drug targets:Small molecule drugs	Mitochondria (Approved); Additional: Cytosol	NADH; 7-thionicotinamide-adenine-dinucleotide phosphate; Nicotinamide adenine dinucleotide phosphate; Xanthinol		(M5936)HALLMARK OXIDATIVE PHOSPHORYLATION; (M5945)HALLMARK HEME METABOLISM	0	0	0	0	0	0	0	0	0	0	0	0	0	0	0	0	0	0	0	0	1
2827	GPR3	1	0	2827	Gene_ID	H. sapiens	2827	H. sapiens	GPR3	G protein-coupled receptor 3	GO:0043950 positive regulation of cAMP-mediated signaling;GO:0043949 regulation of cAMP-mediated signaling;GO:0040020 regulation of meiotic nuclear division		G-protein coupled receptors:GPCRs excl olfactory receptors				(M5956)HALLMARK KRAS SIGNALING DN	0	0	0	0	0	0	0	0	0	0	0	0	0	0	0	0	0	0	0	0	1
9937	DCLRE1A	0	1	9937	Gene_ID	H. sapiens	9937	H. sapiens	DCLRE1A	DNA cross-link repair 1A	GO:0031848 protection from non-homologous end joining at telomere;GO:0043247 telomere maintenance in response to DNA damage;GO:0016233 telomere capping		Predicted intracellular proteins	Nucleoplasm (Supported); Additional: Nucleoli fibrillar center				0	0	0	0	0	0	0	1	1	0	0	0	0	0	0	0	0	0	0	0	1
535	ATP6V0A1	1	0	535	Gene_ID	H. sapiens	535	H. sapiens	ATP6V0A1	ATPase H+ transporting V0 subunit a1	GO:0048388 endosomal lumen acidification;GO:0007042 lysosomal lumen acidification;GO:0035751 regulation of lysosomal lumen pH		Predicted intracellular proteins; Transporters:Primary Active Transporters	Golgi apparatus;Vesicles (Approved); Additional: Cytosol;Nuclear speckles	Tiludronic acid		(M5945)HALLMARK HEME METABOLISM	0	0	0	0	0	0	0	0	0	0	0	0	0	0	0	0	0	0	0	0	1
9615	GDA	1	0	9615	Gene_ID	H. sapiens	9615	H. sapiens	GDA	guanine deaminase	GO:0006147 guanine catabolic process;GO:0006161 deoxyguanosine catabolic process;GO:0042453 deoxyguanosine metabolic process		Predicted intracellular proteins; Enzymes; ENZYME proteins:Hydrolases	Nucleoplasm (Approved)			(M5946)HALLMARK COAGULATION	0	0	0	0	0	0	0	0	0	0	0	0	0	0	0	0	0	0	0	0	1
8313	AXIN2	1	0	8313	Gene_ID	H. sapiens	8313	H. sapiens	AXIN2	axin 2	GO:2000053 regulation of Wnt signaling pathway involved in dorsal/ventral axis specification;GO:2000054 negative regulation of Wnt signaling pathway involved in dorsal/ventral axis specification;GO:0070602 regulation of centromeric sister chromatid cohesion		Human disease related genes:Cancers:Cancers of the digestive system; Cancer-related genes:Mutated cancer genes; Disease related genes; Human disease related genes:Cancers:Cancers of eye, brain, and central nervous system; Human disease related genes:Digestive system diseases:Mouth and dental diseases; Cancer-related genes:Mutational cancer driver genes; Predicted intracellular proteins	Nucleoplasm;Plasma membrane (Uncertain); Additional: Cytosol		(M31)PID BETA CATENIN DEG PATHWAY; (M200)PID ERA GENOMIC PATHWAY; (M223)PID BETA CATENIN NUC PATHWAY	(M5895)HALLMARK WNT BETA CATENIN SIGNALING	0	0	0	0	0	0	0	0	0	0	0	0	0	0	0	0	0	0	0	0	1
3636	INPPL1	1	0	3636	Gene_ID	H. sapiens	3636	H. sapiens	INPPL1	inositol polyphosphate phosphatase like 1	GO:0097178 ruffle assembly;GO:0031529 ruffle organization;GO:0001958 endochondral ossification		Predicted intracellular proteins; Human disease related genes:Congenital malformations:Congenital malformations of the musculoskeletal system; ENZYME proteins:Hydrolases; Cancer-related genes:Mutated cancer genes; Disease related genes; Potential drug targets; Enzymes	Cytosol (Supported); Additional: Golgi apparatus		(M273)PID EPHA2 FWD PATHWAY; (M5193)SIG CHEMOTAXIS; (M141)PID PI3KCI PATHWAY	(M5915)HALLMARK APICAL JUNCTION	0	0	0	0	0	0	0	0	0	0	0	0	0	0	0	0	0	0	0	0	1
8431	NR0B2	1	0	8431	Gene_ID	H. sapiens	8431	H. sapiens	NR0B2	nuclear receptor subfamily 0 group B member 2	GO:0015721 bile acid and bile salt transport;GO:0031100 animal organ regeneration;GO:0032024 positive regulation of insulin secretion		Human disease related genes:Endocrine and metabolic diseases:Other endocrine and metabolic diseases; Disease related genes; Transcription factors:Zinc-coordinating DNA-binding domains; Nuclear receptors; Predicted intracellular proteins	Nucleoplasm (Supported); Additional: Vesicles		(M119)PID ERB GENOMIC PATHWAY; (M1315)SIG PIP3 SIGNALING IN B LYMPHOCYTES; (M8626)SIG BCR SIGNALING PATHWAY	(M5948)HALLMARK BILE ACID METABOLISM; (M5953)HALLMARK KRAS SIGNALING UP	0	0	0	0	0	0	0	0	0	0	0	0	0	0	0	0	0	0	0	0	1
4259	MGST3	1	0	4259	Gene_ID	H. sapiens	4259	H. sapiens	MGST3	microsomal glutathione S-transferase 3	GO:0019370 leukotriene biosynthetic process;GO:0006691 leukotriene metabolic process;GO:0046456 icosanoid biosynthetic process		ENZYME proteins:Lyases; Enzymes	Nucleoplasm (Approved)	Glutathione		(M5905)HALLMARK ADIPOGENESIS; (M5936)HALLMARK OXIDATIVE PHOSPHORYLATION; (M5945)HALLMARK HEME METABOLISM	0	0	0	0	0	0	0	0	0	0	0	0	0	0	0	0	0	0	0	0	1
255738	PCSK9	1	0	255738	Gene_ID	H. sapiens	255738	H. sapiens	PCSK9	proprotein convertase subtilisin/kexin type 9	GO:0032799 low-density lipoprotein receptor particle metabolic process;GO:0032802 low-density lipoprotein particle receptor catabolic process;GO:0032805 positive regulation of low-density lipoprotein particle receptor catabolic process		Peptidases:Serine-type peptidases; Predicted intracellular proteins; Predicted secreted proteins; Disease related genes; Human disease related genes:Cardiovascular diseases:Vascular diseases; Human disease related genes:Congenital disorders of metabolism:Congenital disorders of lipid/glycolipid metabolism; Enzymes; FDA approved drug targets:Biotech drugs		Alirocumab		(M5916)HALLMARK APICAL SURFACE; (M5921)HALLMARK COMPLEMENT	0	0	0	0	0	0	0	0	0	0	0	0	0	0	0	0	0	0	0	0	1
6573	SLC19A1	1	0	6573	Gene_ID	H. sapiens	6573	H. sapiens	SLC19A1	solute carrier family 19 member 1	GO:0051958 methotrexate transport;GO:0140361 cyclic-GMP-AMP transmembrane import across plasma membrane;GO:1904447 folate import across plasma membrane		Cancer-related genes:Candidate cancer biomarkers; Transporters:Electrochemical Potential-driven transporters	Plasma membrane (Approved)			(M5928)HALLMARK MYC TARGETS V2; (M5905)HALLMARK ADIPOGENESIS	0	0	0	0	0	0	0	0	0	0	0	0	0	0	0	0	0	0	0	0	1
57089	ENTPD7	1	0	57089	Gene_ID	H. sapiens	57089	H. sapiens	ENTPD7	ectonucleoside triphosphate diphosphohydrolase 7	GO:0006254 CTP catabolic process;GO:0009210 pyrimidine ribonucleoside triphosphate catabolic process;GO:0046052 UTP catabolic process		Enzymes; ENZYME proteins:Hydrolases	Nucleoplasm (Approved)			(M5956)HALLMARK KRAS SIGNALING DN	0	0	0	0	0	0	0	0	0	0	0	0	0	0	0	0	0	0	0	0	1
11198	SUPT16H	0	1	11198	Gene_ID	H. sapiens	11198	H. sapiens	SUPT16H	SPT16 homolog, facilitates chromatin remodeling subunit	GO:0006337 nucleosome disassembly;GO:0032986 protein-DNA complex disassembly;GO:0034724 DNA replication-independent chromatin organization		Peptidases:Metallopeptidases; Predicted intracellular proteins; Enzymes	Nucleoplasm (Supported); Additional: Nucleoli fibrillar center				0	0	0	0	0	0	1	0	1	0	0	0	0	0	1	0	0	0	1	0	1
90417	KNSTRN	0	1	90417	Gene_ID	H. sapiens	90417	H. sapiens	KNSTRN	kinetochore localized astrin (SPAG5) binding protein	GO:0051988 regulation of attachment of spindle microtubules to kinetochore;GO:0071364 cellular response to epidermal growth factor stimulus;GO:0070849 response to epidermal growth factor		Disease related genes; Predicted intracellular proteins	Centriolar satellite;Mitotic spindle (Enhanced); Additional: Plasma membrane				0	0	0	0	0	0	0	0	0	0	0	0	0	0	0	0	0	0	0	0	1
2200	FBN1	1	0	2200	Gene_ID	H. sapiens	2200	H. sapiens	FBN1	fibrillin 1	GO:0035583 sequestering of TGFbeta in extracellular matrix;GO:0035582 sequestering of BMP in extracellular matrix;GO:2001205 negative regulation of osteoclast development		Human disease related genes:Congenital malformations:Other congenital malformations; Human disease related genes:Congenital malformations:Congenital malformations of the musculoskeletal system; Human disease related genes:Congenital malformations:Congenital malformations of eye; Predicted secreted proteins; Disease related genes; Human disease related genes:Skin diseases:Skin and soft tissue diseases	Cytosol (Approved)		(M212)PID INTEGRIN5 PATHWAY; (M53)PID INTEGRIN3 PATHWAY; (M18)PID INTEGRIN1 PATHWAY	(M5946)HALLMARK COAGULATION; (M5915)HALLMARK APICAL JUNCTION; (M5930)HALLMARK EPITHELIAL MESENCHYMAL TRANSITION	0	0	0	0	0	0	0	0	0	0	0	0	0	0	0	0	0	0	0	0	1
8850	KAT2B	1	0	8850	Gene_ID	H. sapiens	8850	H. sapiens	KAT2B	lysine acetyltransferase 2B	GO:0043970 histone H3-K9 acetylation;GO:0018076 N-terminal peptidyl-lysine acetylation;GO:2000233 negative regulation of rRNA processing		Predicted intracellular proteins; ENZYME proteins:Transferases; Disease related genes; Potential drug targets; Enzymes; Cancer-related genes:Candidate cancer biomarkers	Nucleoplasm (Enhanced); Additional: Cytosol	Coenzyme A; (3E)-4-(1-METHYL-1H-INDOL-3-YL)BUT-3-EN-2-ONE; N-(3-AMINOPROPYL)-2-NITROBENZENAMINE	(M32)PID HDAC CLASSIII PATHWAY; (M207)PID RETINOIC ACID PATHWAY; (M136)PID FOXO PATHWAY	(M5945)HALLMARK HEME METABOLISM	0	0	0	0	0	0	0	0	0	0	0	0	0	0	0	0	0	0	0	0	1
50486	G0S2	1	0	50486	Gene_ID	H. sapiens	50486	H. sapiens	G0S2	G0/G1 switch 2	GO:2001238 positive regulation of extrinsic apoptotic signaling pathway;GO:0097191 extrinsic apoptotic signaling pathway;GO:0120162 positive regulation of cold-induced thermogenesis		Predicted intracellular proteins				(M5935)HALLMARK FATTY ACID METABOLISM; (M5890)HALLMARK TNFA SIGNALING VIA NFKB; (M5953)HALLMARK KRAS SIGNALING UP	0	0	0	0	0	0	0	0	0	0	0	0	0	0	0	0	0	0	0	0	1
5534	PPP3R1	1	0	5534	Gene_ID	H. sapiens	5534	H. sapiens	PPP3R1	protein phosphatase 3 regulatory subunit B, alpha	GO:1905949 negative regulation of calcium ion import across plasma membrane;GO:1905665 positive regulation of calcium ion import across plasma membrane;GO:0033173 calcineurin-NFAT signaling cascade		Predicted intracellular proteins	Plasma membrane (Supported); Additional: Cytosol	Myristic acid; Voclosporin	(M235)PID TCR CALCIUM PATHWAY; (M290)PID IL12 STAT4 PATHWAY; (M113)PID NFAT 3PATHWAY	(M5902)HALLMARK APOPTOSIS	0	0	0	0	0	0	0	0	0	0	0	0	0	0	0	0	0	0	0	0	1
8678	BECN1	0	1	8678	Gene_ID	H. sapiens	8678	H. sapiens	BECN1	beclin 1	GO:0071275 cellular response to aluminum ion;GO:1905672 negative regulation of lysosome organization;GO:0010044 response to aluminum ion		Predicted intracellular proteins	Cytosol (Supported); Additional: Nuclear bodies	Estradiol; Estradiol acetate; Estradiol benzoate; Estradiol cypionate; Estradiol dienanthate; Estradiol valerate			0	0	1	0	0	1	1	0	0	0	1	1	1	1	0	1	0	1	0	1	1
10209	EIF1	1	0	10209	Gene_ID	H. sapiens	10209	H. sapiens	EIF1	eukaryotic translation initiation factor 1	GO:0009048 dosage compensation by inactivation of X chromosome;GO:0007549 dosage compensation;GO:0006413 translational initiation		Predicted intracellular proteins				(M5890)HALLMARK TNFA SIGNALING VIA NFKB	0	0	0	0	0	0	0	0	0	0	0	0	0	0	0	0	0	0	0	0	1
55884	WSB2	0	1	55884	Gene_ID	H. sapiens	55884	H. sapiens	WSB2	WD repeat and SOCS box containing 2	GO:0016567 protein ubiquitination;GO:0032446 protein modification by small protein conjugation;GO:0070647 protein modification by small protein conjugation or removal		Predicted intracellular proteins					0	0	0	0	0	1	1	0	0	0	0	0	0	0	0	0	0	0	0	0	1
80833	APOL3	0	1	80833	Gene_ID	H. sapiens	80833	H. sapiens	APOL3	apolipoprotein L3	GO:0042157 lipoprotein metabolic process;GO:0043123 positive regulation of I-kappaB kinase/NF-kappaB signaling;GO:0043122 regulation of I-kappaB kinase/NF-kappaB signaling		Predicted intracellular proteins					0	0	0	0	0	0	0	0	0	0	0	0	0	0	0	0	0	0	0	0	1
10298	PAK4	1	0	10298	Gene_ID	H. sapiens	10298	H. sapiens	PAK4	p21 (RAC1) activated kinase 4	GO:0060996 dendritic spine development;GO:2000352 negative regulation of endothelial cell apoptotic process;GO:1904036 negative regulation of epithelial cell apoptotic process	STE Ser/Thr protein kinase family	RAS pathway related proteins; Predicted intracellular proteins; ENZYME proteins:Transferases; Kinases:STE Ser/Thr protein kinases; Enzymes	Cell Junctions;Plasma membrane (Supported)	Fostamatinib	(M16801)SIG REGULATION OF THE ACTIN CYTOSKELETON BY RHO GTPASES; (M5193)SIG CHEMOTAXIS; (M276)PID FGF PATHWAY	(M5923)HALLMARK PI3K AKT MTOR SIGNALING	0	0	0	0	0	0	0	0	0	0	0	0	0	0	0	0	0	0	0	0	1
2146	EZH2	1	0	2146	Gene_ID	H. sapiens	2146	H. sapiens	EZH2	enhancer of zeste 2 polycomb repressive complex 2 subunit	GO:0036333 hepatocyte homeostasis;GO:0035983 response to trichostatin A;GO:0035984 cellular response to trichostatin A		FDA approved drug targets:Small molecule drugs; Human disease related genes:Congenital malformations:Other congenital malformations; Predicted intracellular proteins; ENZYME proteins:Transferases; Cancer-related genes:Mutated cancer genes; Disease related genes; Human disease related genes:Cancers:Cancers of haematopoietic and lymphoid tissues; Cancer-related genes:Mutational cancer driver genes; Enzymes; Cancer-related genes:Candidate cancer biomarkers	Nucleoplasm (Supported)	Tazemetostat; CPI-1205		(M5951)HALLMARK SPERMATOGENESIS; (M5901)HALLMARK G2M CHECKPOINT; (M5925)HALLMARK E2F TARGETS	0	0	0	0	0	0	0	0	0	0	0	0	0	0	0	0	0	0	0	0	1
57472	CNOT6	1	0	57472	Gene_ID	H. sapiens	57472	H. sapiens	CNOT6	CCR4-NOT transcription complex subunit 6	GO:0070966 nuclear-transcribed mRNA catabolic process, no-go decay;GO:0010606 positive regulation of cytoplasmic mRNA processing body assembly;GO:0010603 regulation of cytoplasmic mRNA processing body assembly		Predicted intracellular proteins; Enzymes; ENZYME proteins:Hydrolases	Cytosol (Approved)			(M5922)HALLMARK UNFOLDED PROTEIN RESPONSE	0	0	0	0	0	0	0	0	0	0	0	0	0	0	0	0	0	0	0	0	1
8829	NRP1	1	0	8829	Gene_ID	H. sapiens	8829	H. sapiens	NRP1	neuropilin 1	GO:0060301 positive regulation of cytokine activity;GO:1902378 VEGF-activated neuropilin signaling pathway involved in axon guidance;GO:1905040 otic placode development		Predicted secreted proteins; CD markers; Cancer-related genes:Candidate cancer biomarkers; Predicted intracellular proteins; Transporters:Accessory Factors Involved in Transport		Palifermin; Pegaptanib	(M137)PID VEGF VEGFR PATHWAY; (M226)PID VEGFR1 PATHWAY	(M5919)HALLMARK HEDGEHOG SIGNALING; (M5944)HALLMARK ANGIOGENESIS; (M5942)HALLMARK UV RESPONSE DN	0	0	0	0	0	0	0	0	0	0	0	0	0	0	0	0	0	0	0	0	1
4129	MAOB	1	0	4129	Gene_ID	H. sapiens	4129	H. sapiens	MAOB	monoamine oxidase B	GO:0010044 response to aluminum ion;GO:0014063 negative regulation of serotonin secretion;GO:0045915 positive regulation of catecholamine metabolic process		ENZYME proteins:Oxidoreductases; Enzymes; FDA approved drug targets:Small molecule drugs		Amphetamine; Phentermine; Tranylcypromine; Phenelzine; Zonisamide; Selegiline; Pioglitazone; Moclobemide; Isocarboxazid; Ephedra sinica root; Rasagiline; MMDA; 4-Methoxyamphetamine; Metamfetamine; Pargyline; Isatin; (R)-N-methyl-N-2-propynyl-1-indanamine; Farnesol; N-Dodecyl-N,N-Dimethyl-3-Ammonio-1-Propanesulfonate; Flavin adenine dinucleotide; N-Propargyl-1(S)-Aminoindan; Dodecyldimethylamine N-oxide; 5-Hydroxy-N-Propargyl-1(R)-Aminoindan; N-METHYL-N-[(1R)-1-METHYL-2-PHENYLETHYL]PROP-2-EN-1-AMINE; Nialamide; Nomifensine; Zimelidine; Safinamide; 7-[(3-CHLOROBENZYL)OXY]-2-OXO-2H-CHROMENE-4-CARBALDEHYDE; 7-[(3-CHLOROBENZYL)OXY]-4-[(METHYLAMINO)METHYL]-2H-CHROMEN-2-ONE; N-(2-AMINOETHYL)-P-CHLOROBENZAMIDE; (1Z)-4-(4-FLUOROPHENYL)-2-METHYLIDENEBUTAN-1-IMINE; 4-HYDROXY-N-PROPARGYL-1(R)-AMINOINDAN; (S)-(+)-2-[4-(FLUOROBENZYLOXY-BENZYLAMINO)PROPIONAMIDE]; Flortaucipir F-18	(M275)PID ALPHA SYNUCLEIN PATHWAY	(M5936)HALLMARK OXIDATIVE PHOSPHORYLATION	0	0	0	0	0	0	0	0	0	0	0	0	0	0	0	0	0	0	0	0	1
6314	ATXN7	0	1	6314	Gene_ID	H. sapiens	6314	H. sapiens	ATXN7	ataxin 7	GO:0007026 negative regulation of microtubule depolymerization;GO:0035521 monoubiquitinated histone deubiquitination;GO:0035522 monoubiquitinated histone H2A deubiquitination		Disease related genes; Human disease related genes:Nervous system diseases:Neurodegenerative diseases; Predicted intracellular proteins	Cytosol;Nucleoplasm (Approved)				0	0	0	0	0	0	1	0	0	0	0	0	0	0	0	0	0	0	0	0	1
2766	GMPR	1	0	2766	Gene_ID	H. sapiens	2766	H. sapiens	GMPR	guanosine monophosphate reductase	GO:0006144 purine nucleobase metabolic process;GO:0009112 nucleobase metabolic process;GO:0009409 response to cold		ENZYME proteins:Oxidoreductases; Predicted intracellular proteins; Enzymes		Guanosine-5'-Monophosphate		(M5911)HALLMARK INTERFERON ALPHA RESPONSE	0	0	0	0	0	0	0	0	0	0	0	0	0	0	0	0	0	0	0	0	1
5507	PPP1R3C	1	0	5507	Gene_ID	H. sapiens	5507	H. sapiens	PPP1R3C	protein phosphatase 1 regulatory subunit 3C	GO:0005978 glycogen biosynthetic process;GO:0009250 glucan biosynthetic process;GO:0005979 regulation of glycogen biosynthetic process		Predicted intracellular proteins				(M5891)HALLMARK HYPOXIA; (M5909)HALLMARK MYOGENESIS	0	0	0	0	0	0	0	0	0	0	0	0	0	0	0	0	0	0	0	0	1
23286	WWC1	1	0	23286	Gene_ID	H. sapiens	23286	H. sapiens	WWC1	WW and C2 domain containing 1	GO:0035331 negative regulation of hippo signaling;GO:0035330 regulation of hippo signaling;GO:0046621 negative regulation of organ growth		Predicted intracellular proteins	Golgi apparatus (Approved)			(M5906)HALLMARK ESTROGEN RESPONSE EARLY	0	0	0	0	0	0	0	0	0	0	0	0	0	0	0	0	0	0	0	0	1
55743	CHFR	1	0	55743	Gene_ID	H. sapiens	55743	H. sapiens	CHFR	checkpoint with forkhead and ring finger domains	GO:0044779 meiotic spindle checkpoint signaling;GO:1902103 negative regulation of metaphase/anaphase transition of meiotic cell cycle;GO:1905133 negative regulation of meiotic chromosome separation		ENZYME proteins:Transferases; Predicted intracellular proteins; Enzymes; Cancer-related genes:Candidate cancer biomarkers	Microtubules;Nuclear bodies (Uncertain)			(M5951)HALLMARK SPERMATOGENESIS	0	0	0	0	0	0	0	0	0	0	0	0	0	0	0	0	0	0	0	0	1
2167	FABP4	1	0	2167	Gene_ID	H. sapiens	2167	H. sapiens	FABP4	fatty acid binding protein 4	GO:0071285 cellular response to lithium ion;GO:0050872 white fat cell differentiation;GO:0010226 response to lithium ion		Predicted intracellular proteins; Cancer-related genes:Candidate cancer biomarkers			(M167)PID AP1 PATHWAY	(M5905)HALLMARK ADIPOGENESIS	0	0	0	0	0	0	0	0	0	0	0	0	0	0	0	0	0	0	0	0	1
9874	TLK1	1	0	9874	Gene_ID	H. sapiens	9874	H. sapiens	TLK1	tousled like kinase 1	GO:1902275 regulation of chromatin organization;GO:0018105 peptidyl-serine phosphorylation;GO:0018209 peptidyl-serine modification	Other	ENZYME proteins:Transferases; Predicted intracellular proteins; Kinases; Enzymes	Nucleoplasm (Supported)	Fostamatinib		(M5893)HALLMARK MITOTIC SPINDLE	0	0	0	0	0	0	0	0	0	0	0	0	0	0	0	0	0	0	0	0	1
3953	LEPR	1	0	3953	Gene_ID	H. sapiens	3953	H. sapiens	LEPR	leptin receptor	GO:0033210 leptin-mediated signaling pathway;GO:0014009 glial cell proliferation;GO:0045721 negative regulation of gluconeogenesis		Human disease related genes:Endocrine and metabolic diseases:Other endocrine and metabolic diseases; Candidate cardiovascular disease genes; Disease related genes; CD markers; Cancer-related genes:Mutational cancer driver genes; FDA approved drug targets:Biotech drugs		Leptin; Metreleptin	(M50)PID PTP1B PATHWAY	(M5897)HALLMARK IL6 JAK STAT3 SIGNALING	0	0	0	0	0	0	0	0	0	0	0	0	0	0	0	0	0	0	0	0	1
8239	USP9X	0	1	8239	Gene_ID	H. sapiens	8239	H. sapiens	USP9X	ubiquitin specific peptidase 9 X-linked	GO:1904515 positive regulation of TORC2 signaling;GO:1903939 regulation of TORC2 signaling;GO:0071947 protein deubiquitination involved in ubiquitin-dependent protein catabolic process		Predicted intracellular proteins; ENZYME proteins:Hydrolases; Peptidases:Cysteine-type peptidases; Disease related genes; Potential drug targets; Enzymes; Human disease related genes:Other diseases:Mental and behavioural disorders	Vesicles (Uncertain)				0	0	0	0	0	1	1	0	0	0	0	0	0	0	0	0	0	0	0	0	1
4324	MMP15	1	0	4324	Gene_ID	H. sapiens	4324	H. sapiens	MMP15	matrix metallopeptidase 15	GO:0030574 collagen catabolic process;GO:0035987 endodermal cell differentiation;GO:0022617 extracellular matrix disassembly		Peptidases:Metallopeptidases; Predicted intracellular proteins; Enzymes; Cancer-related genes:Candidate cancer biomarkers	Cytosol;Plasma membrane (Approved); Additional: Nucleoplasm	Marimastat	(M3468)NABA ECM REGULATORS; (M5885)NABA MATRISOME ASSOCIATED; (M5889)NABA MATRISOME	(M5946)HALLMARK COAGULATION; (M5921)HALLMARK COMPLEMENT	0	0	0	0	0	0	0	0	0	0	0	0	0	0	0	0	0	0	0	0	1
7177	TPSAB1	1	0	7177	Gene_ID	H. sapiens	7177	H. sapiens	TPSAB1	tryptase alpha/beta 1	GO:0022617 extracellular matrix disassembly;GO:0030198 extracellular matrix organization;GO:0043062 extracellular structure organization		Peptidases:Serine-type peptidases; ENZYME proteins:Hydrolases; Predicted secreted proteins; Disease related genes; Potential drug targets; Enzymes		Amido Phenyl Pyruvic Acid; 4-PIPERIDIN-4-YLBUTANAL; [4-(3-AMINOMETHYL-PHENYL)-PIPERIDIN-1-YL]-(5-PHENETHYL- PYRIDIN-3-YL)-METHANONE; 1-(1'-{[3-(methylsulfanyl)-2-benzothiophen-1-yl]carbonyl}spiro[1-benzofuran-3,4'-piperidin]-5-yl)methanamine; 1-[1'-(3-phenylacryloyl)spiro[1-benzofuran-3,4'-piperidin]-5-yl]methanamine; JNJ-27390467		(M5907)HALLMARK ESTROGEN RESPONSE LATE	0	0	0	0	0	0	0	0	0	0	0	0	0	0	0	0	0	0	0	0	1
89941	RHOT2	1	0	89941	Gene_ID	H. sapiens	89941	H. sapiens	RHOT2	ras homolog family member T2	GO:0097345 mitochondrial outer membrane permeabilization;GO:1902110 positive regulation of mitochondrial membrane permeability involved in apoptotic process;GO:1902686 mitochondrial outer membrane permeabilization involved in programmed cell death		Predicted intracellular proteins	Mitochondria (Supported)			(M5902)HALLMARK APOPTOSIS; (M5893)HALLMARK MITOTIC SPINDLE; (M5936)HALLMARK OXIDATIVE PHOSPHORYLATION	0	0	0	0	0	0	0	0	0	0	0	0	0	0	0	0	0	0	0	0	1
11004	KIF2C	1	0	11004	Gene_ID	H. sapiens	11004	H. sapiens	KIF2C	kinesin family member 2C	GO:0030951 establishment or maintenance of microtubule cytoskeleton polarity;GO:0030952 establishment or maintenance of cytoskeleton polarity;GO:0051315 attachment of mitotic spindle microtubules to kinetochore		Predicted intracellular proteins; Cancer-related genes:Candidate cancer biomarkers	Centrosome;Nucleoplasm (Supported); Additional: Midbody	Phosphoaminophosphonic Acid-Adenylate Ester	(M14)PID AURORA B PATHWAY	(M5951)HALLMARK SPERMATOGENESIS; (M5893)HALLMARK MITOTIC SPINDLE; (M5901)HALLMARK G2M CHECKPOINT	0	0	0	0	0	0	0	0	0	0	0	0	0	0	0	0	0	0	0	0	1
2958	GTF2A2	1	0	2958	Gene_ID	H. sapiens	2958	H. sapiens	GTF2A2	general transcription factor IIA subunit 2	GO:0051123 RNA polymerase II preinitiation complex assembly;GO:0060261 positive regulation of transcription initiation from RNA polymerase II promoter;GO:0070897 transcription preinitiation complex assembly		Predicted intracellular proteins	Nucleoplasm (Supported)			(M5898)HALLMARK DNA REPAIR	0	0	0	0	0	0	0	0	0	0	0	0	0	0	0	0	0	0	0	0	1
23637	RABGAP1	1	0	23637	Gene_ID	H. sapiens	23637	H. sapiens	RABGAP1	RAB GTPase activating protein 1	GO:0090630 activation of GTPase activity;GO:0043547 positive regulation of GTPase activity;GO:0043087 regulation of GTPase activity		Predicted intracellular proteins	Cytosol (Enhanced)			(M5893)HALLMARK MITOTIC SPINDLE	0	0	0	0	0	0	0	0	0	0	0	0	0	0	0	0	0	0	0	0	1
29979	UBQLN1	1	0	29979	Gene_ID	H. sapiens	29979	H. sapiens	UBQLN1	ubiquilin 1	GO:1901340 negative regulation of store-operated calcium channel activity;GO:0034140 negative regulation of toll-like receptor 3 signaling pathway;GO:0035973 aggrephagy		Predicted intracellular proteins	Nucleoplasm (Supported); Additional: Cytosol		(M124)PID CXCR4 PATHWAY	(M5905)HALLMARK ADIPOGENESIS	0	0	0	0	0	0	0	0	0	0	0	0	0	0	0	0	0	0	0	0	1
5602	MAPK10	1	0	5602	Gene_ID	H. sapiens	5602	H. sapiens	MAPK10	mitogen-activated protein kinase 10	GO:0038095 Fc-epsilon receptor signaling pathway;GO:0007254 JNK cascade;GO:0038093 Fc receptor signaling pathway	CMGC Ser/Thr protein kinase family	RAS pathway related proteins; Predicted intracellular proteins; Kinases:CMGC Ser/Thr protein kinases; ENZYME proteins:Transferases; Disease related genes; Potential drug targets; Enzymes; Human disease related genes:Nervous system diseases:Epilepsy		Pyrazolanthrone; Cyclohexyl-{4-[5-(3,4-Dichlorophenyl)-2-Piperidin-4-Yl-3-Propyl-3h-Imidazol-4-Yl]-Pyrimidin-2-Yl}Amine; Cyclopropyl-{4-[5-(3,4-Dichlorophenyl)-2-[(1-Methyl)-Piperidin]-4-Yl-3-Propyl-3h-Imidazol-4-Yl]-Pyrimidin-2-Yl}Amine; 9-(4-Hydroxyphenyl)-2,7-Phenanthroline; Phosphoaminophosphonic Acid-Adenylate Ester; N-(tert-butyl)-4-[5-(pyridin-2-ylamino)quinolin-3-yl]benzenesulfonamide; N-BENZYL-4-[4-(3-CHLOROPHENYL)-1H-PYRAZOL-3-YL]-1H-PYRROLE-2-CARBOXAMIDE; N-(3-cyano-4,5,6,7-tetrahydro-1-benzothien-2-yl)-2-fluorobenzamide; 4-{[5-chloro-4-(1H-indol-3-yl)pyrimidin-2-yl]amino}-N-ethylpiperidine-1-carboxamide; (3Z)-1-[(6-fluoro-4H-1,3-benzodioxin-8-yl)methyl]-4-[(E)-2-phenylethenyl]-1H-indole-2,3-dione 3-oxime; (3E)-5-fluoro-1-[(6-fluoro-4H-1,3-benzodioxin-8-yl)methyl]-1H-indole-2,3-dione 3-oxime; (3Z)-1-[(6-fluoro-4H-1,3-benzodioxin-8-yl)methyl]-4-phenyl-1H-indole-2,3-dione 3-oxime; 5-bromo-N-(3-chloro-2-(4-(prop-2-ynyl)piperazin-1-yl)phenyl)furan-2-carboxamide; N-cyclohexyl-4-imidazo[1,2-a]pyridin-3-yl-N-methylpyrimidin-2-amine; N-{2'-[(4-FLUOROPHENYL)AMINO]-4,4'-BIPYRIDIN-2-YL}-4-METHOXYCYCLOHEXANECARBOXAMIDE; 2-{4-[(4-imidazo[1,2-a]pyridin-3-ylpyrimidin-2-yl)amino]piperidin-1-yl}-N-methylacetamide; 1-(3-bromophenyl)-7-chloro-6-methoxy-3,4-dihydroisoquinoline; Fostamatinib; Halicin	(M45)PID CD40 PATHWAY; (M193)PID NEPHRIN NEPH1 PATHWAY; (M23)PID WNT NONCANONICAL PATHWAY	(M5923)HALLMARK PI3K AKT MTOR SIGNALING	0	0	0	0	0	0	0	0	0	0	0	0	0	0	0	0	0	0	0	0	1
1002	CDH4	1	0	1002	Gene_ID	H. sapiens	1002	H. sapiens	CDH4	cadherin 4	GO:0045773 positive regulation of axon extension;GO:0007157 heterophilic cell-cell adhesion via plasma membrane cell adhesion molecules;GO:0050772 positive regulation of axonogenesis			Plasma membrane (Supported)			(M5915)HALLMARK APICAL JUNCTION	0	0	0	0	0	0	0	0	0	0	0	0	0	0	0	0	0	0	0	0	1
1000	CDH2	1	0	1000	Gene_ID	H. sapiens	1000	H. sapiens	CDH2	cadherin 2	GO:1902897 regulation of postsynaptic density protein 95 clustering;GO:0097118 neuroligin clustering involved in postsynaptic membrane assembly;GO:2000809 positive regulation of synaptic vesicle clustering		Human disease related genes:Congenital malformations:Other congenital malformations; Predicted intracellular proteins; CD markers	Cell Junctions;Plasma membrane (Supported)		(M266)PID NCADHERIN PATHWAY; (M142)PID AJDISS 2PATHWAY; (M50)PID PTP1B PATHWAY	(M5930)HALLMARK EPITHELIAL MESENCHYMAL TRANSITION	0	0	0	0	0	0	0	0	0	0	0	0	0	0	0	0	0	0	0	0	1
10022	INSL5	1	0	10022	Gene_ID	H. sapiens	10022	H. sapiens	INSL5	insulin like 5	GO:2000253 positive regulation of feeding behavior;GO:0048520 positive regulation of behavior;GO:0060259 regulation of feeding behavior		Predicted secreted proteins			(M5883)NABA SECRETED FACTORS; (M5885)NABA MATRISOME ASSOCIATED; (M5889)NABA MATRISOME	(M5956)HALLMARK KRAS SIGNALING DN	0	0	0	0	0	0	0	0	0	0	0	0	0	0	0	0	0	0	0	0	1
8807	IL18RAP	1	0	8807	Gene_ID	H. sapiens	8807	H. sapiens	IL18RAP	interleukin 18 receptor accessory protein	GO:0035655 interleukin-18-mediated signaling pathway;GO:0071351 cellular response to interleukin-18;GO:0070673 response to interleukin-18		Predicted intracellular proteins; Enzymes; ENZYME proteins:Hydrolases; CD markers			(M290)PID IL12 STAT4 PATHWAY; (M196)PID IL23 PATHWAY; (M54)PID IL12 2PATHWAY	(M5932)HALLMARK INFLAMMATORY RESPONSE; (M5950)HALLMARK ALLOGRAFT REJECTION	0	0	0	0	0	0	0	0	0	0	0	0	0	0	0	0	0	0	0	0	1
9048	ARTN	1	0	9048	Gene_ID	H. sapiens	9048	H. sapiens	ARTN	artemin	GO:0061146 Peyer's patch morphogenesis;GO:0048537 mucosa-associated lymphoid tissue development;GO:0048541 Peyer's patch development		Predicted intracellular proteins; Predicted secreted proteins			(M5883)NABA SECRETED FACTORS; (M5885)NABA MATRISOME ASSOCIATED; (M5889)NABA MATRISOME	(M5937)HALLMARK GLYCOLYSIS	0	0	0	0	0	0	0	0	0	0	0	0	0	0	0	0	0	0	0	0	1
415116	PIM3	1	0	415116	Gene_ID	H. sapiens	415116	H. sapiens	PIM3	Pim-3 proto-oncogene, serine/threonine kinase	GO:0061179 negative regulation of insulin secretion involved in cellular response to glucose stimulus;GO:0046676 negative regulation of insulin secretion;GO:0090278 negative regulation of peptide hormone secretion	CAMK Ser/Thr protein kinase family	Enzymes; Kinases:CAMK Ser/Thr protein kinases; ENZYME proteins:Transferases; Predicted intracellular proteins; Cancer-related genes:Candidate cancer biomarkers	Cytosol (Supported)	Fostamatinib		(M5905)HALLMARK ADIPOGENESIS	0	0	0	0	0	0	0	0	0	0	0	0	0	0	0	0	0	0	0	0	1
1272	CNTN1	1	0	1272	Gene_ID	H. sapiens	1272	H. sapiens	CNTN1	contactin 1	GO:0032289 central nervous system myelin formation;GO:0032288 myelin assembly;GO:0022010 central nervous system myelination		Disease related genes; Human disease related genes:Musculoskeletal diseases:Muscular diseases; Predicted intracellular proteins			(M17)PID NOTCH PATHWAY	(M5915)HALLMARK APICAL JUNCTION	0	0	0	0	0	0	0	0	0	0	0	0	0	0	0	0	0	0	0	0	1
8819	SAP30	1	0	8819	Gene_ID	H. sapiens	8819	H. sapiens	SAP30	Sin3A associated protein 30	GO:0052472 modulation by host of symbiont transcription;GO:1902455 negative regulation of stem cell population maintenance;GO:1902459 positive regulation of stem cell population maintenance		Predicted intracellular proteins	Nucleoplasm (Supported)		(M219)PID HEDGEHOG GLI PATHWAY; (M101)PID HDAC CLASSI PATHWAY; (M105)PID TELOMERASE PATHWAY	(M5903)HALLMARK NOTCH SIGNALING; (M5891)HALLMARK HYPOXIA; (M5901)HALLMARK G2M CHECKPOINT	0	0	0	0	0	0	0	0	0	0	0	0	0	0	0	0	0	0	0	0	1
29930	PCDHB1	1	0	29930	Gene_ID	H. sapiens	29930	H. sapiens	PCDHB1	protocadherin beta 1	GO:0007156 homophilic cell adhesion via plasma membrane adhesion molecules;GO:0098742 cell-cell adhesion via plasma-membrane adhesion molecules;GO:0098609 cell-cell adhesion			Nucleoplasm (Uncertain); Additional: Plasma membrane			(M5956)HALLMARK KRAS SIGNALING DN	0	0	0	0	0	0	0	0	0	0	0	0	0	0	0	0	0	0	0	0	1
3815	KIT	1	0	3815	Gene_ID	H. sapiens	3815	H. sapiens	KIT	KIT proto-oncogene, receptor tyrosine kinase	GO:0070662 mast cell proliferation;GO:0097326 melanocyte adhesion;GO:0120071 regulation of pyloric antrum smooth muscle contraction	Tyr protein kinase family	FDA approved drug targets:Small molecule drugs; RAS pathway related proteins; Human disease related genes:Congenital disorders of metabolism:Congenital disorders of amino acid metabolism; Human disease related genes:Immune system diseases:Allergies and autoimmune diseases; ENZYME proteins:Transferases; Human disease related genes:Cancers:Cancers of the digestive system; Cancer-related genes:Mutated cancer genes; Disease related genes; CD markers; Human disease related genes:Cancers:Cancers of the breast and female genital organs; Human disease related genes:Cancers:Cancers of haematopoietic and lymphoid tissues; Kinases:Tyr protein kinases; Cancer-related genes:Mutational cancer driver genes; Enzymes; Cancer-related genes:Candidate cancer biomarkers; FDA approved drug targets:Biotech drugs	Plasma membrane (Supported)	Sorafenib; Imatinib; Dasatinib; Sunitinib; Phosphonotyrosine; Nilotinib; XL820; OSI-930; ABT-869; Pazopanib; Midostaurin; Regorafenib; Ponatinib; Lenvatinib; Ancestim; Fostamatinib; Erdafitinib; Amuvatinib; Pexidartinib; Ripretinib; Avapritinib	(M231)PID KIT PATHWAY; (M195)PID CMYB PATHWAY	(M5942)HALLMARK UV RESPONSE DN	0	0	0	0	0	0	0	0	0	0	0	0	0	0	0	0	0	0	0	0	1
347733	TUBB2B	1	0	347733	Gene_ID	H. sapiens	347733	H. sapiens	TUBB2B	tubulin beta 2B class IIb	GO:1902669 positive regulation of axon guidance;GO:1902667 regulation of axon guidance;GO:1990403 embryonic brain development		Disease related genes; Predicted intracellular proteins; Human disease related genes:Congenital malformations:Congenital malformations of the nervous system	Microtubules (Supported); Additional: Cytokinetic bridge;Mitotic spindle	CYT997; 2-MERCAPTO-N-[1,2,3,10-TETRAMETHOXY-9-OXO-5,6,7,9-TETRAHYDRO-BENZO[A]HEPTALEN-7-YL]ACETAMIDE		(M5906)HALLMARK ESTROGEN RESPONSE EARLY	0	0	0	0	0	0	0	0	0	0	0	0	0	0	0	0	0	0	0	0	1
928	CD9	1	0	928	Gene_ID	H. sapiens	928	H. sapiens	CD9	CD9 molecule	GO:0014905 myoblast fusion involved in skeletal muscle regeneration;GO:0030913 paranodal junction assembly;GO:0014908 myotube differentiation involved in skeletal muscle regeneration		Transporters:Accessory Factors Involved in Transport; Cancer-related genes:Candidate cancer biomarkers; CD markers	Plasma membrane (Supported)	C31G	(M239)PID A6B1 A6B4 INTEGRIN PATHWAY	(M5892)HALLMARK CHOLESTEROL HOMEOSTASIS; (M5897)HALLMARK IL6 JAK STAT3 SIGNALING; (M5946)HALLMARK COAGULATION	0	0	0	0	0	0	0	0	0	0	0	0	0	0	0	0	0	0	0	0	1
5465	PPARA	1	0	5465	Gene_ID	H. sapiens	5465	H. sapiens	PPARA	peroxisome proliferator activated receptor alpha	GO:1903944 negative regulation of hepatocyte apoptotic process;GO:0010891 negative regulation of sequestering of triglyceride;GO:1903943 regulation of hepatocyte apoptotic process		Transcription factors:Zinc-coordinating DNA-binding domains; Nuclear receptors; Predicted intracellular proteins; FDA approved drug targets:Small molecule drugs; FDA approved drug targets:Biotech drugs	Nucleoplasm (Enhanced)	alpha-Linolenic acid; Icosapent; Troglitazone; Valproic acid; Indomethacin; Rosiglitazone; Fenoprofen; Clofibrate; Fenofibrate; Ibuprofen; Amiodarone; Gemfibrozil; Bezafibrate; Prasterone; N,N-Bis(3-(D-gluconamido)propyl)deoxycholamide; Flufenamic acid; Resveratrol; Phthalic Acid; Lauric acid; Stearic acid; Doconexent; Palmitic Acid; Oleic Acid; Caprylic acid; Arachidonic Acid; Reglitazar; Elafibranor; Cardarine; Muraglitazar; Ertiprotafib; Ragaglitazar; Tesaglitazar; GW-590735; Indeglitazar; Myristic acid; Aleglitazar; Clinofibrate; Ciprofibrate; Dexibuprofen; Soybean oil; Omega-3 fatty acids; Myrrh; Isoflavone; Leukotriene B4; Fenofibric acid; Fish oil	(M162)PID RXR VDR PATHWAY	(M5935)HALLMARK FATTY ACID METABOLISM	0	0	0	0	0	0	0	0	0	0	0	0	0	0	0	0	0	0	0	0	1
7417	VDAC2	1	0	7417	Gene_ID	H. sapiens	7417	H. sapiens	VDAC2	voltage dependent anion channel 2	GO:0097345 mitochondrial outer membrane permeabilization;GO:1902110 positive regulation of mitochondrial membrane permeability involved in apoptotic process;GO:1902686 mitochondrial outer membrane permeabilization involved in programmed cell death		Predicted intracellular proteins; Transporters:Transporter channels and pores	Mitochondria (Supported)	Aluminium monostearate; PRLX 93936		(M5902)HALLMARK APOPTOSIS; (M5936)HALLMARK OXIDATIVE PHOSPHORYLATION	0	0	0	0	0	0	0	0	0	0	0	0	0	0	0	0	0	0	0	0	1
5709	PSMD3	1	0	5709	Gene_ID	H. sapiens	5709	H. sapiens	PSMD3	proteasome 26S subunit, non-ATPase 3	GO:0043161 proteasome-mediated ubiquitin-dependent protein catabolic process;GO:0010498 proteasomal protein catabolic process;GO:0042176 regulation of protein catabolic process		Predicted intracellular proteins	Nucleoplasm (Enhanced); Additional: Cytosol			(M5926)HALLMARK MYC TARGETS V1	0	0	0	0	0	0	0	0	0	0	0	0	0	0	0	0	0	0	0	0	1
286075	ZNF707	1	0	286075	Gene_ID	H. sapiens	286075	H. sapiens	ZNF707	zinc finger protein 707	GO:0006357 regulation of transcription by RNA polymerase II;GO:0006355 regulation of transcription, DNA-templated;GO:1903506 regulation of nucleic acid-templated transcription		Transcription factors:Zinc-coordinating DNA-binding domains; Predicted intracellular proteins	Nucleoplasm (Approved)			(M5898)HALLMARK DNA REPAIR	0	0	0	0	0	0	0	0	0	0	0	0	0	0	0	0	0	0	0	0	1
9456	HOMER1	1	0	9456	Gene_ID	H. sapiens	9456	H. sapiens	HOMER1	homer scaffold protein 1	GO:0007206 phospholipase C-activating G protein-coupled glutamate receptor signaling pathway;GO:1902950 regulation of dendritic spine maintenance;GO:0048148 behavioral response to cocaine		Predicted intracellular proteins	Cytosol (Approved)			(M5937)HALLMARK GLYCOLYSIS	0	0	0	0	0	0	0	0	0	0	0	0	0	0	0	0	0	0	0	0	1
7295	TXN	1	0	7295	Gene_ID	H. sapiens	7295	H. sapiens	TXN	thioredoxin	GO:2000170 positive regulation of peptidyl-cysteine S-nitrosylation;GO:0046826 negative regulation of protein export from nucleus;GO:2000169 regulation of peptidyl-cysteine S-nitrosylation		Predicted intracellular proteins	Cytosol;Nucleoplasm (Enhanced)	Phenethyl Isothiocyanate	(M20)PID P38 MKK3 6PATHWAY; (M128)PID TNF PATHWAY; (M50)PID PTP1B PATHWAY	(M5938)HALLMARK REACTIVE OXYGEN SPECIES PATHWAY; (M5937)HALLMARK GLYCOLYSIS	0	0	0	0	0	0	0	0	0	0	0	0	0	0	0	0	0	0	0	0	1
197320	ZNF778	0	1	197320	Gene_ID	H. sapiens	197320	H. sapiens	ZNF778	zinc finger protein 778	GO:0000122 negative regulation of transcription by RNA polymerase II;GO:0045892 negative regulation of transcription, DNA-templated;GO:1903507 negative regulation of nucleic acid-templated transcription		Transcription factors:Zinc-coordinating DNA-binding domains; Predicted intracellular proteins	Nuclear bodies (Supported); Additional: Nucleoplasm				0	0	0	0	0	0	0	0	0	0	0	0	0	0	0	0	0	0	0	0	1
101929709	LOC101929709	0	1	101929709	Gene_ID	H. sapiens	101929709	H. sapiens	RIPK2-DT	RIPK2 divergent transcript								0	0	0	0	0	0	0	0	0	0	0	0	0	0	0	0	0	0	0	0	1
2157	F8	1	0	2157	Gene_ID	H. sapiens	2157	H. sapiens	F8	coagulation factor VIII	GO:0007597 blood coagulation, intrinsic pathway;GO:0072378 blood coagulation, fibrin clot formation;GO:0072376 protein activation cascade		Predicted secreted proteins; Candidate cardiovascular disease genes; Disease related genes; Human disease related genes:Cardiovascular diseases:Hematologic diseases; Predicted intracellular proteins; FDA approved drug targets:Biotech drugs		Drotrecogin alfa; Coagulation Factor IX (Recombinant); TB-402; Thrombin; Protein C; Human thrombin; Thrombin alfa; Vonicog Alfa; Von Willebrand Factor Human; Anti-inhibitor coagulant complex; Coagulation Factor IX Human; Nonacog beta pegol; Damoctocog alfa pegol		(M5946)HALLMARK COAGULATION; (M5921)HALLMARK COMPLEMENT	0	0	0	0	0	0	0	0	0	0	0	0	0	0	0	0	0	0	0	0	1
57088	PLSCR4	0	1	57088	Gene_ID	H. sapiens	57088	H. sapiens	PLSCR4	phospholipid scramblase 4	GO:0017121 plasma membrane phospholipid scrambling;GO:0045332 phospholipid translocation;GO:0034204 lipid translocation		Predicted intracellular proteins; Transporters	Nuclear bodies;Nucleoplasm (Approved)				0	0	0	0	0	0	0	0	0	0	0	0	0	0	0	0	0	0	0	0	1
5744	PTHLH	1	0	5744	Gene_ID	H. sapiens	5744	H. sapiens	PTHLH	parathyroid hormone like hormone	GO:0061182 negative regulation of chondrocyte development;GO:0061181 regulation of chondrocyte development;GO:0002076 osteoblast development		Disease related genes; Predicted secreted proteins; Human disease related genes:Congenital malformations:Congenital malformations of the musculoskeletal system; Cancer-related genes:Candidate cancer biomarkers	Cytosol;Nucleoplasm (Supported); Additional: Golgi apparatus		(M211)PID HEDGEHOG 2PATHWAY	(M5930)HALLMARK EPITHELIAL MESENCHYMAL TRANSITION	0	0	0	0	0	0	0	0	0	0	0	0	0	0	0	0	0	0	0	0	1
3159	HMGA1	1	0	3159	Gene_ID	H. sapiens	3159	H. sapiens	HMGA1	high mobility group AT-hook 1	GO:0090402 oncogene-induced cell senescence;GO:0006337 nucleosome disassembly;GO:0032986 protein-DNA complex disassembly		Disease related genes; Transcription factors:beta-Sheet binding to DNA; Predicted intracellular proteins; Cancer-related genes:Candidate cancer biomarkers	Nucleoplasm (Supported); Additional: Nucleoli		(M28)PID IL4 2PATHWAY; (M66)PID MYC ACTIV PATHWAY	(M5901)HALLMARK G2M CHECKPOINT; (M5925)HALLMARK E2F TARGETS	0	0	0	0	0	0	0	0	0	0	0	0	0	0	0	0	0	0	0	0	1
6144	RPL21	0	1	6144	Gene_ID	H. sapiens	6144	H. sapiens	RPL21	ribosomal protein L21	GO:0002181 cytoplasmic translation;GO:0006412 translation;GO:0043043 peptide biosynthetic process		Disease related genes; Ribosomal proteins; Predicted intracellular proteins; Human disease related genes:Skin diseases:Skin and soft tissue diseases	Cytosol;Endoplasmic reticulum;Nucleoli fibrillar center (Supported)				1	0	1	1	0	0	1	0	0	0	0	0	0	0	0	0	0	0	0	0	1
9550	ATP6V1G1	1	0	9550	Gene_ID	H. sapiens	9550	H. sapiens	ATP6V1G1	ATPase H+ transporting V1 subunit G1	GO:0036295 cellular response to increased oxygen levels;GO:0036296 response to increased oxygen levels;GO:0006879 cellular iron ion homeostasis		Predicted intracellular proteins; Transporters:Primary Active Transporters	Nucleoli (Approved); Additional: Nucleoplasm			(M5936)HALLMARK OXIDATIVE PHOSPHORYLATION	0	0	0	0	0	0	0	0	0	0	0	0	0	0	0	0	0	0	0	0	1
3382	ICA1	1	0	3382	Gene_ID	H. sapiens	3382	H. sapiens	ICA1	islet cell autoantigen 1	GO:0006836 neurotransmitter transport;GO:0050796 regulation of insulin secretion;GO:0090276 regulation of peptide hormone secretion		Predicted intracellular proteins	Cytosol;Vesicles (Supported)			(M5910)HALLMARK PROTEIN SECRETION; (M5942)HALLMARK UV RESPONSE DN	0	0	0	0	0	0	0	0	0	0	0	0	0	0	0	0	0	0	0	0	1
22976	PAXIP1	1	0	22976	Gene_ID	H. sapiens	22976	H. sapiens	PAXIP1	PAX interacting protein 1	GO:0000416 positive regulation of histone H3-K36 methylation;GO:0000414 regulation of histone H3-K36 methylation;GO:0060717 chorion development		Predicted intracellular proteins	Nucleoplasm;Vesicles (Approved)			(M5937)HALLMARK GLYCOLYSIS	0	0	0	0	0	0	0	0	0	0	0	0	0	0	0	0	0	0	0	0	1
5292	PIM1	1	0	5292	Gene_ID	H. sapiens	5292	H. sapiens	PIM1	Pim-1 proto-oncogene, serine/threonine kinase	GO:1905062 positive regulation of cardioblast proliferation;GO:0070561 vitamin D receptor signaling pathway;GO:2000138 positive regulation of cell proliferation involved in heart morphogenesis	CAMK Ser/Thr protein kinase family	Enzymes; Kinases:CAMK Ser/Thr protein kinases; ENZYME proteins:Transferases; Predicted intracellular proteins; Cancer-related genes:Candidate cancer biomarkers	Cytosol (Supported); Additional: Nucleoli;Nucleoplasm	3,4-Dihydroxy-1-Methylquinolin-2(1h)-One; Staurosporine; LY-294002; Imidazole; (3e)-3-[(4-Hydroxyphenyl)Imino]-1h-Indol-2(3h)-One; Bisindolylmaleimide I; Quercetin; Phosphoaminophosphonic Acid-Adenylate Ester; Dexfosfoserine; S,S-(2-Hydroxyethyl)Thiocysteine; IMIDAZOPYRIDAZIN 1; 4-(4-hydroxy-3-methylphenyl)-6-phenylpyrimidin-2(5H)-one; (4R)-7,8-dichloro-1',9-dimethyl-1-oxo-1,2,4,9-tetrahydrospiro[beta-carboline-3,4'-piperidine]-4-carbonitrile; N-phenyl-1H-pyrrolo[2,3-b]pyridin-3-amine; (2S)-1,3-benzothiazol-2-yl{2-[(2-pyridin-3-ylethyl)amino]pyrimidin-4-yl}ethanenitrile; (4R)-7-chloro-9-methyl-1-oxo-1,2,4,9-tetrahydrospiro[beta-carboline-3,4'-piperidine]-4-carbonitrile; Tricetin; 6-(5-BROMO-2-HYDROXYPHENYL)-2-OXO-4-PHENYL-1,2-DIHYDROPYRIDINE-3-CARBONITRILE; 4-[3-(4-chlorophenyl)-2,1-benzisoxazol-5-yl]pyrimidin-2-amine; N-cyclohexyl-3-[3-(trifluoromethyl)phenyl][1,2,4]triazolo[4,3-b]pyridazin-6-amine; 2,3-diphenyl-1H-indole-7-carboxylic acid; Fostamatinib	(M135)PID IL5 PATHWAY; (M182)PID IL3 PATHWAY; (M22)PID GMCSF PATHWAY	(M5897)HALLMARK IL6 JAK STAT3 SIGNALING; (M5947)HALLMARK IL2 STAT5 SIGNALING; (M5891)HALLMARK HYPOXIA	0	0	0	0	0	0	0	0	0	0	0	0	0	0	0	0	0	0	0	0	1
29078	NDUFAF4	1	0	29078	Gene_ID	H. sapiens	29078	H. sapiens	NDUFAF4	NADH:ubiquinone oxidoreductase complex assembly factor 4	GO:0010257 NADH dehydrogenase complex assembly;GO:0032981 mitochondrial respiratory chain complex I assembly;GO:0033108 mitochondrial respiratory chain complex assembly		Disease related genes; Predicted intracellular proteins; Human disease related genes:Congenital disorders of metabolism:Mitochondrial diseases	Mitochondria (Supported)			(M5928)HALLMARK MYC TARGETS V2	0	0	0	0	0	0	0	0	0	0	0	0	0	0	0	0	0	0	0	0	1
51806	CALML5	1	0	51806	Gene_ID	H. sapiens	51806	H. sapiens	CALML5	calmodulin like 5	GO:0008544 epidermis development;GO:0009888 tissue development;GO:0050790 regulation of catalytic activity		RAS pathway related proteins; Predicted intracellular proteins	Cytosol;Plasma membrane (Approved)			(M5956)HALLMARK KRAS SIGNALING DN	0	0	0	0	0	0	0	0	0	0	0	0	0	0	0	0	0	0	0	0	1
5310	PKD1	1	0	5310	Gene_ID	H. sapiens	5310	H. sapiens	PKD1	polycystin 1, transient receptor potential channel interacting	GO:0072287 metanephric distal tubule morphogenesis;GO:0072237 metanephric proximal tubule development;GO:0072021 ascending thin limb development		Human disease related genes:Congenital malformations:Congenital malformations of the urinary system; Disease related genes; Potential drug targets; Predicted intracellular proteins; Transporters:Transporter channels and pores				(M5915)HALLMARK APICAL JUNCTION	0	0	0	0	0	0	0	0	0	0	0	0	0	0	0	0	0	0	0	0	1
9985	REC8	0	1	9985	Gene_ID	H. sapiens	9985	H. sapiens	REC8	REC8 meiotic recombination protein	GO:1990414 replication-born double-strand break repair via sister chromatid exchange;GO:0072520 seminiferous tubule development;GO:0045144 meiotic sister chromatid segregation		Predicted intracellular proteins	Nucleoplasm (Approved)				0	0	0	0	0	0	1	0	1	0	0	0	0	0	0	0	0	0	0	0	1
3561	IL2RG	1	0	3561	Gene_ID	H. sapiens	3561	H. sapiens	IL2RG	interleukin 2 receptor subunit gamma	GO:0038111 interleukin-7-mediated signaling pathway;GO:0035771 interleukin-4-mediated signaling pathway;GO:0038110 interleukin-2-mediated signaling pathway		CD markers; Disease related genes; Human disease related genes:Immune system diseases:Primary immunodeficiency; Predicted intracellular proteins; Cancer-related genes:Candidate cancer biomarkers; FDA approved drug targets:Biotech drugs	Vesicles (Approved)	Denileukin diftitox; Aldesleukin; Resatorvid	(M234)PID IL2 STAT5 PATHWAY; (M143)PID IL2 PI3K PATHWAY; (M122)PID IL2 1PATHWAY	(M5916)HALLMARK APICAL SURFACE; (M5897)HALLMARK IL6 JAK STAT3 SIGNALING; (M5923)HALLMARK PI3K AKT MTOR SIGNALING	0	0	0	0	0	0	0	0	0	0	0	0	0	0	0	0	0	0	0	0	1
9595	CYTIP	0	1	9595	Gene_ID	H. sapiens	9595	H. sapiens	CYTIP	cytohesin 1 interacting protein	GO:0030155 regulation of cell adhesion;GO:0050794 regulation of cellular process;GO:0050789 regulation of biological process		Predicted intracellular proteins	Cytosol (Approved); Additional: Nucleoplasm				0	0	0	0	0	0	0	0	0	0	0	0	0	0	0	0	0	0	0	0	1
23424	TDRD7	1	0	23424	Gene_ID	H. sapiens	23424	H. sapiens	TDRD7	tudor domain containing 7	GO:0007314 oocyte anterior/posterior axis specification;GO:0007315 pole plasm assembly;GO:0008358 maternal determination of anterior/posterior axis, embryo		Disease related genes; Predicted intracellular proteins; Human disease related genes:Nervous system diseases:Eye disease	Cytoplasmic bodies (Supported); Additional: Nucleoplasm		(M242)PID AURORA A PATHWAY	(M5911)HALLMARK INTERFERON ALPHA RESPONSE; (M5913)HALLMARK INTERFERON GAMMA RESPONSE	0	0	0	0	0	0	0	0	0	0	0	0	0	0	0	0	0	0	0	0	1
1410	CRYAB	1	0	1410	Gene_ID	H. sapiens	1410	H. sapiens	CRYAB	crystallin alpha B	GO:0007021 tubulin complex assembly;GO:1905907 negative regulation of amyloid fibril formation;GO:1905906 regulation of amyloid fibril formation		Human disease related genes:Nervous system diseases:Eye disease; Disease related genes; Human disease related genes:Cardiovascular diseases:Cardiac diseases; Human disease related genes:Musculoskeletal diseases:Muscular diseases; Predicted intracellular proteins; Cancer-related genes:Candidate cancer biomarkers	Cytosol;Plasma membrane (Enhanced)			(M5909)HALLMARK MYOGENESIS	0	0	0	0	0	0	0	0	0	0	0	0	0	0	0	0	0	0	0	0	1
6708	SPTA1	1	0	6708	Gene_ID	H. sapiens	6708	H. sapiens	SPTA1	spectrin alpha, erythrocytic 1	GO:0006779 porphyrin-containing compound biosynthetic process;GO:0033014 tetrapyrrole biosynthetic process;GO:0051693 actin filament capping		Disease related genes; Predicted intracellular proteins; Human disease related genes:Cardiovascular diseases:Hematologic diseases				(M5945)HALLMARK HEME METABOLISM	0	0	0	0	0	0	0	0	0	0	0	0	0	0	0	0	0	0	0	0	1
10635	RAD51AP1	1	0	10635	Gene_ID	H. sapiens	10635	H. sapiens	RAD51AP1	RAD51 associated protein 1	GO:0010520 regulation of reciprocal meiotic recombination;GO:0010845 positive regulation of reciprocal meiotic recombination;GO:0045836 positive regulation of meiotic nuclear division		Predicted intracellular proteins	Nucleoplasm (Approved)			(M5925)HALLMARK E2F TARGETS	0	0	0	0	0	0	0	0	0	0	0	0	0	0	0	0	0	0	0	0	1
8795	TNFRSF10B	0	1	8795	Gene_ID	H. sapiens	8795	H. sapiens	TNFRSF10B	TNF receptor superfamily member 10b	GO:0036462 TRAIL-activated apoptotic signaling pathway;GO:0002357 defense response to tumor cell;GO:0007250 activation of NF-kappaB-inducing kinase activity		Disease related genes; Cancer-related genes:Candidate cancer biomarkers; CD markers		HGS-TR2J; Lexatumumab	(M79)PID TRAIL PATHWAY; (M145)PID P53 DOWNSTREAM PATHWAY		0	0	0	0	0	0	1	0	0	0	0	0	0	0	0	0	0	0	0	0	1
23604	DAPK2	1	0	23604	Gene_ID	H. sapiens	23604	H. sapiens	DAPK2	death associated protein kinase 2	GO:2000422 regulation of eosinophil chemotaxis;GO:2000424 positive regulation of eosinophil chemotaxis;GO:2000418 positive regulation of eosinophil migration	CAMK Ser/Thr protein kinase family	ENZYME proteins:Transferases; Predicted intracellular proteins; Enzymes; Kinases:CAMK Ser/Thr protein kinases	Golgi apparatus;Vesicles (Supported)	Fostamatinib		(M5909)HALLMARK MYOGENESIS	0	0	0	0	0	0	0	0	0	0	0	0	0	0	0	0	0	0	0	0	1
57580	PREX1	1	0	57580	Gene_ID	H. sapiens	57580	H. sapiens	PREX1	phosphatidylinositol-3,4,5-trisphosphate dependent Rac exchange factor 1	GO:0042119 neutrophil activation;GO:0036230 granulocyte activation;GO:0030041 actin filament polymerization		Predicted intracellular proteins	Cytosol;Vesicles (Supported)		(M1315)SIG PIP3 SIGNALING IN B LYMPHOCYTES; (M241)PID RAC1 REG PATHWAY; (M295)SIG PIP3 SIGNALING IN CARDIAC MYOCTES	(M5893)HALLMARK MITOTIC SPINDLE	0	0	0	0	0	0	0	0	0	0	0	0	0	0	0	0	0	0	0	0	1
23085	ERC1	0	1	23085	Gene_ID	H. sapiens	23085	H. sapiens	ERC1	ELKS/RAB6-interacting/CAST family member 1	GO:0048790 maintenance of presynaptic active zone structure;GO:1990709 presynaptic active zone organization;GO:0007252 I-kappaB phosphorylation		Disease related genes; Cancer-related genes; Predicted intracellular proteins	Cytosol (Supported); Additional: Plasma membrane;Vesicles		(M37)PID NFKAPPAB CANONICAL PATHWAY; (M110)PID IL1 PATHWAY		0	0	0	0	0	0	0	0	0	0	0	0	0	0	0	0	0	0	0	0	1
1368	CPM	1	0	1368	Gene_ID	H. sapiens	1368	H. sapiens	CPM	carboxypeptidase M	GO:0016485 protein processing;GO:0051604 protein maturation;GO:0006518 peptide metabolic process		Peptidases:Metallopeptidases; Predicted intracellular proteins; Enzymes; ENZYME proteins:Hydrolases	Vesicles (Uncertain)			(M5921)HALLMARK COMPLEMENT	0	0	0	0	0	0	0	0	0	0	0	0	0	0	0	0	0	0	0	0	1
80243	PREX2	0	1	80243	Gene_ID	H. sapiens	80243	H. sapiens	PREX2	phosphatidylinositol-3,4,5-trisphosphate dependent Rac exchange factor 2	GO:0014065 phosphatidylinositol 3-kinase signaling;GO:0048813 dendrite morphogenesis;GO:0048015 phosphatidylinositol-mediated signaling		Cancer-related genes; Predicted intracellular proteins	Endoplasmic reticulum (Approved)		(M241)PID RAC1 REG PATHWAY		0	0	0	0	0	0	1	0	0	0	0	0	0	0	0	0	0	0	0	0	1
8621	CDK13	1	0	8621	Gene_ID	H. sapiens	8621	H. sapiens	CDK13	cyclin dependent kinase 13	GO:0070816 phosphorylation of RNA polymerase II C-terminal domain;GO:2000737 negative regulation of stem cell differentiation;GO:0000380 alternative mRNA splicing, via spliceosome	CMGC Ser/Thr protein kinase family	Predicted intracellular proteins; Kinases:CMGC Ser/Thr protein kinases; Human disease related genes:Congenital malformations:Congenital malformations of the circulatory system; ENZYME proteins:Transferases; Disease related genes; Potential drug targets; Enzymes	Nuclear speckles (Supported); Additional: Cytosol;Golgi apparatus			(M5942)HALLMARK UV RESPONSE DN	0	0	0	0	0	0	0	0	0	0	0	0	0	0	0	0	0	0	0	0	1
5161	PDHA2	1	0	5161	Gene_ID	H. sapiens	5161	H. sapiens	PDHA2	pyruvate dehydrogenase E1 subunit alpha 2	GO:0006086 acetyl-CoA biosynthetic process from pyruvate;GO:0006085 acetyl-CoA biosynthetic process;GO:0006084 acetyl-CoA metabolic process		ENZYME proteins:Oxidoreductases; Predicted intracellular proteins; Enzymes; Citric acid cycle related proteins	Mitochondria (Supported)	NADH		(M5951)HALLMARK SPERMATOGENESIS	0	0	0	0	0	0	0	0	0	0	0	0	0	0	0	0	0	0	0	0	1
3309	HSPA5	1	0	3309	Gene_ID	H. sapiens	3309	H. sapiens	HSPA5	heat shock protein family A (Hsp70) member 5	GO:0060904 regulation of protein folding in endoplasmic reticulum;GO:0021577 hindbrain structural organization;GO:0021589 cerebellum structural organization		Predicted intracellular proteins; ENZYME proteins:Hydrolases; Disease related genes; Potential drug targets; Enzymes; Transporters:Transporter channels and pores	Cytosol (Approved)	Antihemophilic factor, human recombinant; Acetylsalicylic acid; Copper; Lonoctocog alfa; Moroctocog alfa		(M5922)HALLMARK UNFOLDED PROTEIN RESPONSE; (M5891)HALLMARK HYPOXIA; (M5921)HALLMARK COMPLEMENT	0	0	0	0	0	0	0	0	0	0	0	0	0	0	0	0	0	0	0	0	1
286257	PAXX	0	1	286257	Gene_ID	H. sapiens	286257	H. sapiens	PAXX	PAXX non-homologous end joining factor	GO:0006303 double-strand break repair via nonhomologous end joining;GO:0006302 double-strand break repair;GO:0006281 DNA repair		Predicted intracellular proteins	Nucleoplasm (Supported)				0	0	0	0	0	0	0	0	1	0	0	0	0	0	0	0	0	0	0	0	1
389289	ANXA2R	0	1	389289	Gene_ID	H. sapiens	389289	H. sapiens	ANXA2R	annexin A2 receptor			Predicted intracellular proteins	Nucleoplasm (Approved); Additional: Cytoplasmic bodies;Cytosol				0	0	0	0	0	0	0	0	0	0	0	0	0	0	0	0	0	0	0	0	1
9572	NR1D1	0	1	9572	Gene_ID	H. sapiens	9572	H. sapiens	NR1D1	nuclear receptor subfamily 1 group D member 1	GO:0060086 circadian temperature homeostasis;GO:0070859 positive regulation of bile acid biosynthetic process;GO:1904253 positive regulation of bile acid metabolic process		Transcription factors:Zinc-coordinating DNA-binding domains; Nuclear receptors; Predicted intracellular proteins	Nuclear bodies (Supported)	SR-9009; SR-9011	(M95)PID CIRCADIAN PATHWAY		0	0	1	1	0	1	0	0	0	0	1	1	0	0	0	0	0	0	0	0	1
27031	NPHP3	0	1	27031	Gene_ID	H. sapiens	27031	H. sapiens	NPHP3	nephrocystin 3	GO:0071908 determination of intestine left/right asymmetry;GO:0071909 determination of stomach left/right asymmetry;GO:2000167 regulation of planar cell polarity pathway involved in neural tube closure		Disease related genes; Human disease related genes:Congenital malformations:Congenital malformations of the urinary system; Predicted intracellular proteins; Human disease related genes:Congenital malformations:Other congenital malformations					0	0	0	0	0	0	0	0	0	0	0	0	0	0	0	0	0	0	0	0	1
54842	MFSD6	1	0	54842	Gene_ID	H. sapiens	54842	H. sapiens	MFSD6	major facilitator superfamily domain containing 6	GO:0042590 antigen processing and presentation of exogenous peptide antigen via MHC class I;GO:0002474 antigen processing and presentation of peptide antigen via MHC class I;GO:0002478 antigen processing and presentation of exogenous peptide antigen		Predicted intracellular proteins	Cytosol;Nucleoplasm (Approved)			(M5956)HALLMARK KRAS SIGNALING DN	0	0	0	0	0	0	0	0	0	0	0	0	0	0	0	0	0	0	0	0	1
8277	TKTL1	1	0	8277	Gene_ID	H. sapiens	8277	H. sapiens	TKTL1	transketolase like 1	GO:0006772 thiamine metabolic process;GO:0042723 thiamine-containing compound metabolic process;GO:0006007 glucose catabolic process		ENZYME proteins:Transferases; Predicted intracellular proteins; Enzymes	Cytosol (Enhanced)			(M5951)HALLMARK SPERMATOGENESIS; (M5891)HALLMARK HYPOXIA; (M5937)HALLMARK GLYCOLYSIS	0	0	0	0	0	0	0	0	0	0	0	0	0	0	0	0	0	0	0	0	1
283106	CSNK2A3	0	1	283106	Gene_ID	H. sapiens	283106	H. sapiens	CSNK2A3	casein kinase 2 alpha 3		Other	ENZYME proteins:Transferases; Predicted intracellular proteins; Kinases; Enzymes	Nucleoplasm (Approved)				0	0	0	0	0	0	1	0	0	0	0	0	0	0	0	0	0	0	0	0	1
57231	SNX14	1	0	57231	Gene_ID	H. sapiens	57231	H. sapiens	SNX14	sorting nexin 14	GO:0097352 autophagosome maturation;GO:0032984 protein-containing complex disassembly;GO:0016236 macroautophagy		Disease related genes; Human disease related genes:Nervous system diseases:Neurodegenerative diseases; Predicted intracellular proteins	Cytosol;Vesicles (Supported)			(M5947)HALLMARK IL2 STAT5 SIGNALING	0	0	0	0	0	0	0	0	0	0	0	0	0	0	0	0	0	0	0	0	1
857	CAV1	1	0	857	Gene_ID	H. sapiens	857	H. sapiens	CAV1	caveolin 1	GO:1900085 negative regulation of peptidyl-tyrosine autophosphorylation;GO:0086098 angiotensin-activated signaling pathway involved in heart process;GO:0044860 protein localization to plasma membrane raft		Human disease related genes:Congenital disorders of metabolism:Other congenital disorders of metabolism; Disease related genes; Cancer-related genes:Candidate cancer biomarkers; Potential drug targets; Human disease related genes:Cardiovascular diseases:Hypertensive diseases; Predicted intracellular proteins; Transporters:Accessory Factors Involved in Transport	Golgi apparatus (Supported)		(M90)PID WNT CANONICAL PATHWAY; (M206)PID PDGFRA PATHWAY; (M185)PID ALK1 PATHWAY	(M5942)HALLMARK UV RESPONSE DN; (M5902)HALLMARK APOPTOSIS; (M5891)HALLMARK HYPOXIA	0	0	0	0	0	0	0	0	0	0	0	0	0	0	0	0	0	0	0	0	1
79882	ZC3H14	1	0	79882	Gene_ID	H. sapiens	79882	H. sapiens	ZC3H14	zinc finger CCCH-type containing 14	GO:1900364 negative regulation of mRNA polyadenylation;GO:0031441 negative regulation of mRNA 3'-end processing;GO:1900363 regulation of mRNA polyadenylation		Disease related genes; Predicted intracellular proteins; Human disease related genes:Other diseases:Mental and behavioural disorders	Nuclear speckles (Enhanced); Additional: Nucleoli;Nucleoli rim			(M5951)HALLMARK SPERMATOGENESIS	0	0	0	0	0	0	0	0	0	0	0	0	0	0	0	0	0	0	0	0	1
9695	EDEM1	1	0	9695	Gene_ID	H. sapiens	9695	H. sapiens	EDEM1	ER degradation enhancing alpha-mannosidase like protein 1	GO:0036510 trimming of terminal mannose on C branch;GO:1904154 positive regulation of retrograde protein transport, ER to cytosol;GO:0035977 protein deglycosylation involved in glycoprotein catabolic process		Predicted intracellular proteins	Endoplasmic reticulum (Enhanced); Additional: Aggresome			(M5922)HALLMARK UNFOLDED PROTEIN RESPONSE; (M5924)HALLMARK MTORC1 SIGNALING	0	0	0	0	0	0	0	0	0	0	0	0	0	0	0	0	0	0	0	0	1
7265	TTC1	0	1	7265	Gene_ID	H. sapiens	7265	H. sapiens	TTC1	tetratricopeptide repeat domain 1	GO:0006457 protein folding;GO:0009987 cellular process;GO:0008150 biological_process		Predicted intracellular proteins	Cytosol (Enhanced)				0	0	0	0	0	0	0	0	0	0	0	0	0	0	0	0	0	0	0	0	1
7411	VBP1	1	0	7411	Gene_ID	H. sapiens	7411	H. sapiens	VBP1	VHL binding protein 1	GO:0007021 tubulin complex assembly;GO:1905907 negative regulation of amyloid fibril formation;GO:1905906 regulation of amyloid fibril formation		Predicted intracellular proteins	Cytosol (Supported); Additional: Vesicles			(M5926)HALLMARK MYC TARGETS V1	0	0	0	0	0	0	0	0	0	0	0	0	0	0	0	0	0	0	0	0	1
115992	RNF166	0	1	115992	Gene_ID	H. sapiens	115992	H. sapiens	RNF166	ring finger protein 166	GO:0000209 protein polyubiquitination;GO:0006914 autophagy;GO:0061919 process utilizing autophagic mechanism		ENZYME proteins:Transferases; Predicted intracellular proteins; Enzymes	Nucleoplasm (Approved); Additional: Cytosol;Plasma membrane				0	0	0	0	0	1	0	0	0	0	0	0	0	0	0	0	0	0	0	0	1
30837	SOCS7	0	1	30837	Gene_ID	H. sapiens	30837	H. sapiens	SOCS7	suppressor of cytokine signaling 7	GO:0043551 regulation of phosphatidylinositol 3-kinase activity;GO:0046854 phosphatidylinositol phosphate biosynthetic process;GO:0043550 regulation of lipid kinase activity		Predicted intracellular proteins	Cytosol (Approved)				0	0	0	0	0	1	0	0	0	0	1	0	0	0	0	0	0	0	0	0	1
4956	ODF1	1	0	4956	Gene_ID	H. sapiens	4956	H. sapiens	ODF1	outer dense fiber of sperm tails 1	GO:0007283 spermatogenesis;GO:0048232 male gamete generation;GO:0007276 gamete generation		Predicted intracellular proteins				(M5951)HALLMARK SPERMATOGENESIS	0	0	0	0	0	0	0	0	0	0	0	0	0	0	0	0	0	0	0	0	1
8507	ENC1	0	1	8507	Gene_ID	H. sapiens	8507	H. sapiens	ENC1	ectodermal-neural cortex 1	GO:0010499 proteasomal ubiquitin-independent protein catabolic process;GO:0010976 positive regulation of neuron projection development;GO:0017148 negative regulation of translation		Predicted intracellular proteins; Cancer-related genes:Candidate cancer biomarkers	Plasma membrane (Uncertain)				0	0	0	0	0	1	0	0	0	0	0	0	0	0	0	0	1	0	0	0	1
9948	WDR1	1	0	9948	Gene_ID	H. sapiens	9948	H. sapiens	WDR1	WD repeat domain 1	GO:0016333 morphogenesis of follicular epithelium;GO:0016334 establishment or maintenance of polarity of follicular epithelium;GO:0042247 establishment of planar polarity of follicular epithelium		Predicted intracellular proteins	Cell Junctions;Plasma membrane (Supported)			(M5946)HALLMARK COAGULATION	0	0	0	0	0	0	0	0	0	0	0	0	0	0	0	0	0	0	0	0	1
1340	COX6B1	1	0	1340	Gene_ID	H. sapiens	1340	H. sapiens	COX6B1	cytochrome c oxidase subunit 6B1	GO:0006123 mitochondrial electron transport, cytochrome c to oxygen;GO:0021762 substantia nigra development;GO:0048857 neural nucleus development		Disease related genes; Predicted intracellular proteins; Human disease related genes:Congenital disorders of metabolism:Mitochondrial diseases	Mitochondria (Supported)	Cholic Acid; N-Formylmethionine		(M5936)HALLMARK OXIDATIVE PHOSPHORYLATION	0	0	0	0	0	0	0	0	0	0	0	0	0	0	0	0	0	0	0	0	1
667	DST	1	0	667	Gene_ID	H. sapiens	667	H. sapiens	DST	dystonin	GO:0031581 hemidesmosome assembly;GO:0030011 maintenance of cell polarity;GO:0008090 retrograde axonal transport		Disease related genes; Human disease related genes:Nervous system diseases:Other nervous and sensory system diseases; Predicted intracellular proteins; Cancer-related genes:Candidate cancer biomarkers	Microtubules;Nucleoplasm (Approved); Additional: Cytosol		(M256)PID TAP63 PATHWAY	(M5910)HALLMARK PROTEIN SECRETION; (M5893)HALLMARK MITOTIC SPINDLE; (M5930)HALLMARK EPITHELIAL MESENCHYMAL TRANSITION	0	0	0	0	0	0	0	0	0	0	0	0	0	0	0	0	0	0	0	0	1
374819	LRRC37A3	0	1	374819	Gene_ID	H. sapiens	374819	H. sapiens	LRRC37A3	leucine rich repeat containing 37 member A3			Predicted intracellular proteins	Vesicles (Approved)				0	0	0	0	0	0	0	0	0	0	0	0	0	0	0	0	0	0	0	0	1
2515	ADAM2	1	0	2515	Gene_ID	H. sapiens	2515	H. sapiens	ADAM2	ADAM metallopeptidase domain 2	GO:0007342 fusion of sperm to egg plasma membrane involved in single fertilization;GO:0045026 plasma membrane fusion;GO:0007339 binding of sperm to zona pellucida					(M118)PID INTEGRIN A9B1 PATHWAY; (M3468)NABA ECM REGULATORS; (M5885)NABA MATRISOME ASSOCIATED	(M5951)HALLMARK SPERMATOGENESIS	0	0	0	0	0	0	0	0	0	0	0	0	0	0	0	0	0	0	0	0	1
56911	MAP3K7CL	0	1	56911	Gene_ID	H. sapiens	56911	H. sapiens	MAP3K7CL	MAP3K7 C-terminal like			Predicted intracellular proteins	Nucleoplasm (Approved)				0	0	0	0	0	0	0	0	0	0	0	0	0	0	0	0	0	0	0	0	1
2159	F10	1	0	2159	Gene_ID	H. sapiens	2159	H. sapiens	F10	coagulation factor X	GO:0051897 positive regulation of protein kinase B signaling;GO:0007596 blood coagulation;GO:0050817 coagulation		Peptidases:Serine-type peptidases; ENZYME proteins:Hydrolases; Predicted secreted proteins; Candidate cardiovascular disease genes; Disease related genes; Human disease related genes:Cardiovascular diseases:Hematologic diseases; Enzymes; FDA approved drug targets:Small molecule drugs; FDA approved drug targets:Biotech drugs		Antihemophilic factor, human recombinant; Coagulation factor VIIa Recombinant Human; Coagulation Factor IX (Recombinant); Fondaparinux; Heparin; Enoxaparin; gamma-carboxy-L-glutamic acid; 4-[(5-CHLOROINDOL-2-YL)SULFONYL]-2-(2-METHYLPROPYL)-1-[[5-(PYRIDIN-4-YL)PYRIMIDIN-2-YL]CARBONYL]PIPERAZINE; SSR-126517E; LY-517717; Rivaroxaban; Lanoteplase; Idraparinux; rNAPc2; Apixaban; Otamixaban; Eribaxaban; (2R)-2-(5-CHLORO-2-THIENYL)-N-{(3S)-1-[(1S)-1-METHYL-2-MORPHOLIN-4-YL-2-OXOETHYL]-2-OXOPYRROLIDIN-3-YL}PROPENE-1-SULFONAMIDE; THIENO[3,2-B]PYRIDINE-2-SULFONIC ACID [1-(1-AMINO-ISOQUINOLIN-7-YLMETHYL)-2-OXO-PYRROLDIN-3-YL]-AMIDE; 2-(5-CHLORO-2-THIENYL)-N-{(3S)-1-[(1S)-1-METHYL-2-MORPHOLIN-4-YL-2-OXOETHYL]-2-OXOPYRROLIDIN-3-YL}ETHANESULFONAMIDE; GW-813893; 2-({4-[(5-CHLORO-1H-INDOL-2-YL)SULFONYL]PIPERAZIN-1-YL}CARBONYL)THIENO[3,2-B]PYRIDINE 4-OXIDE; N-((1R,2S)-2-(5-CHLORO-1H-INDOLE-2-CARBOXAMIDO)CYCLOHEXYL)-5-METHYL-4,5,6,7-TETRAHYDROTHIAZOLO[5,4-C]PYRIDINE-2-CARBOXAMIDE; N-((1R,2R)-2-(5-CHLORO-1H-INDOLE-2-CARBOXAMIDO)CYCLOHEXYL)-5-METHYL-4,5,6,7-TETRAHYDROTHIAZOLO[5,4-C]PYRIDINE-2-CARBOXAMIDE; N-(2-(((5-CHLORO-2-PYRIDINYL)AMINO)SULFONYL)PHENYL)-4-(2-OXO-1(2H)-PYRIDINYL)BENZAMIDE; 5-(5-CHLORO-2-THIENYL)-N-{(3S)-1-[(1S)-1-METHYL-2-MORPHOLIN-4-YL-2-OXOETHYL]-2-OXOPYRROLIDIN-3-YL}-1H-1,2,4-TRIAZOLE-3-SULFONAMIDE; 5-CHLORO-N-{(3S)-1-[(1S)-1-METHYL-2-MORPHOLIN-4-YL-2-OXOETHYL]-2-OXOPYRROLIDIN-3-YL}-1-BENZOTHIOPHENE-2-SULFONAMIDE; 6-CHLORO-N-{(3S)-1-[(1S)-1-METHYL-2-MORPHOLIN-4-YL-2-OXOETHYL]-2-OXOPYRROLIDIN-3-YL}-1-BENZOTHIOPHENE-2-SULFONAMIDE; 6-CHLORO-N-{(3S)-1-[(1S)-1-METHYL-2-(4-MORPHOLINYL)-2-OXO ETHYL]-2-OXO-3-PYRROLIDINYL}-2-NAPHTHALENESULFONAMIDE; 5-Chloro-N-{(3S)-1-[(2S)-1-(4-morpholinyl)-1-oxo-2-propanyl]-2-oxo-3-pyrrolidinyl}-1H-indole-2-sulfonamide; 5-chloro-N-[(3R)-1-(2-{[2-fluoro-4-(2-oxopyridin-1(2H)-yl)phenyl]amino}-2-oxoethyl)pyrrolidin-3-yl]thiophene-2-carboxamide; 5-Chloro-thiophene-2-carboxylic acid ((3S,4S)-1-{[2-fluoro-4-(2-oxo-2H-pyridin-1-yl)-phenylcarbamoyl]-methyl}-4-hydroxy-pyrrolidin-3-yl)-amide; N-(1-ISOPROPYLPIPERIDIN-4-YL)-1-(3-METHOXYBENZYL)-1H-INDOLE-2-CARBOXAMIDE; 1-{2-[(4-CHLOROPHENYL)AMINO]-2-OXOETHYL}-N-(1-ISOPROPYLPIPERIDIN-4-YL)-1H-INDOLE-2-CARBOXAMIDE; 5-CHLORO-THIOPHENE-2-CARBOXYLIC ACID ((3S,4S)-4-FLUORO- 1-{[2-FLUORO-4-(2-OXO-2H-PYRIDIN-1-YL)-PHENYLCARBAMOYL]-METHYL}-PYRROLIDIN-3-YL)-AMIDE; 5-CHLORO-N-(2-(4-(2-OXOPYRIDIN-1(2H)-YL)BENZAMIDO)ETHYL)THIOPHENE-2-CARBOXAMIDE; 5-CHLORO-N-((1R,2S)-2-(4-(2-OXOPYRIDIN-1(2H)-YL)BENZAMIDO) CYCLOPENTYL)THIOPHENE-2-CARBOXAMIDE; THIENO[3,2-B]PYRIDINE-2-SULFONIC ACID [2-OXO-1-(1H-PYRROLO[2,3-C]PYRIDIN-2-YLMETHYL)-PYRROLIDIN-3-YL]-AMIDE; 3-({4-[(6-CHLORO-1-BENZOTHIEN-2-YL)SULFONYL]-2-OXOPIPERAZIN-1-YL}METHYL)BENZENECARBOXIMIDAMIDE; 4-{[(E)-2-(5-CHLOROTHIEN-2-YL)VINYL]SULFONYL}-1-(1H-PYRROLO[3,2-C]PYRIDIN-2-YLMETHYL)PIPERAZIN-2-ONE; 4-({4-[(6-CHLORO-1-BENZOTHIEN-2-YL)SULFONYL]-2-OXOPIPERAZIN-1-YL}METHYL)BENZENECARBOXIMIDAMIDE; 4-[[(1E)-2-(4-CHLOROPHENYL)ETHENYL]SULFONYL]-1-[[1-(4-PYRIDINYL)-4-PIPERIDINYL]METHYL]PIPERAZINONE; 1-[[(1E)-2-(4-CHLOROPHENYL)ETHENYL]SULFONYL]-4-[[1-(4-PYRIDINYL)-4-PIPERIDINYL]METHYL]PIPERAZINE; Edoxaban; Turoctocog alfa; Protamine sulfate; Bemiparin; Kappadione; Antithrombin Alfa; Betrixaban; Nafamostat; Protein S human; Coagulation factor VII human; Anti-inhibitor coagulant complex; Coagulation Factor IX Human; Antihemophilic factor human; Albutrepenonacog alfa; Emicizumab; Nonacog beta pegol; Lonoctocog alfa; Moroctocog alfa; Turoctocog alfa pegol	(M169)PID INTEGRIN2 PATHWAY; (M3468)NABA ECM REGULATORS; (M5885)NABA MATRISOME ASSOCIATED	(M5946)HALLMARK COAGULATION; (M5921)HALLMARK COMPLEMENT; (M5934)HALLMARK XENOBIOTIC METABOLISM	0	0	0	0	0	0	0	0	0	0	0	0	0	0	0	0	0	0	0	0	1
1280	COL2A1	1	0	1280	Gene_ID	H. sapiens	1280	H. sapiens	COL2A1	collagen type II alpha 1 chain	GO:0097065 anterior head development;GO:0060272 embryonic skeletal joint morphogenesis;GO:0060174 limb bud formation		Human disease related genes:Congenital malformations:Other congenital malformations; Human disease related genes:Congenital malformations:Congenital malformations of the musculoskeletal system; Cancer-related genes; Human disease related genes:Musculoskeletal diseases:Skeletal diseases; Predicted secreted proteins; Human disease related genes:Nervous system diseases:Eye disease; Disease related genes; FDA approved drug targets:Biotech drugs	Nucleoplasm (Approved)	Collagenase clostridium histolyticum	(M3005)NABA COLLAGENS; (M198)PID SYNDECAN 1 PATHWAY; (M18)PID INTEGRIN1 PATHWAY	(M5941)HALLMARK UV RESPONSE UP; (M5956)HALLMARK KRAS SIGNALING DN	0	0	0	0	0	0	0	0	0	0	0	0	0	0	0	0	0	0	0	0	1
4493	MT1E	1	0	4493	Gene_ID	H. sapiens	4493	H. sapiens	MT1E	metallothionein 1E	GO:0010273 detoxification of copper ion;GO:1990169 stress response to copper ion;GO:0061687 detoxification of inorganic compound		Predicted intracellular proteins	Nucleoplasm (Approved)			(M5942)HALLMARK UV RESPONSE DN; (M5891)HALLMARK HYPOXIA	0	0	0	0	0	0	0	0	0	0	0	0	0	0	0	0	0	0	0	0	1
8444	DYRK3	1	0	8444	Gene_ID	H. sapiens	8444	H. sapiens	DYRK3	dual specificity tyrosine phosphorylation regulated kinase 3	GO:0035063 nuclear speck organization;GO:0035617 stress granule disassembly;GO:0032988 ribonucleoprotein complex disassembly	CMGC Ser/Thr protein kinase family	ENZYME proteins:Transferases; Predicted intracellular proteins; Enzymes; Kinases:CMGC Ser/Thr protein kinases	Nucleoplasm (Supported); Additional: Cytosol			(M5950)HALLMARK ALLOGRAFT REJECTION	0	0	0	0	0	0	0	0	0	0	0	0	0	0	0	0	0	0	0	0	1
3998	LMAN1	1	0	3998	Gene_ID	H. sapiens	3998	H. sapiens	LMAN1	lectin, mannose binding 1	GO:1903215 negative regulation of protein targeting to mitochondrion;GO:1903748 negative regulation of establishment of protein localization to mitochondrion;GO:0090317 negative regulation of intracellular protein transport		Disease related genes; Human disease related genes:Cardiovascular diseases:Hematologic diseases; Transporters; Potential drug targets	Vesicles (Supported); Additional: Endoplasmic reticulum	Antihemophilic factor, human recombinant; Lonoctocog alfa; Moroctocog alfa	(M91)PID TCPTP PATHWAY; (M5880)NABA ECM AFFILIATED; (M5885)NABA MATRISOME ASSOCIATED	(M5910)HALLMARK PROTEIN SECRETION; (M5908)HALLMARK ANDROGEN RESPONSE	0	0	0	0	0	0	0	0	0	0	0	0	0	0	0	0	0	0	0	0	1
57406	ABHD6	1	0	57406	Gene_ID	H. sapiens	57406	H. sapiens	ABHD6	abhydrolase domain containing 6, acylglycerol lipase	GO:2001311 lysobisphosphatidic acid metabolic process;GO:2000124 regulation of endocannabinoid signaling pathway;GO:0052651 monoacylglycerol catabolic process		Enzymes; ENZYME proteins:Hydrolases	Vesicles (Approved); Additional: Nucleoplasm			(M5934)HALLMARK XENOBIOTIC METABOLISM	0	0	0	0	0	0	0	0	0	0	0	0	0	0	0	0	0	0	0	0	1
23479	ISCU	1	0	23479	Gene_ID	H. sapiens	23479	H. sapiens	ISCU	iron-sulfur cluster assembly enzyme	GO:1904439 negative regulation of iron ion import across plasma membrane;GO:0034757 negative regulation of iron ion transport;GO:0034760 negative regulation of iron ion transmembrane transport		Disease related genes; Predicted intracellular proteins; Human disease related genes:Congenital disorders of metabolism:Mitochondrial diseases	Cytosol (Supported)			(M5946)HALLMARK COAGULATION; (M5936)HALLMARK OXIDATIVE PHOSPHORYLATION; (M5939)HALLMARK P53 PATHWAY	0	0	0	0	0	0	0	0	0	0	0	0	0	0	0	0	0	0	0	0	1
6576	SLC25A1	1	0	6576	Gene_ID	H. sapiens	6576	H. sapiens	SLC25A1	solute carrier family 25 member 1	GO:0006843 mitochondrial citrate transmembrane transport;GO:1990546 mitochondrial tricarboxylic acid transmembrane transport;GO:0035674 tricarboxylic acid transmembrane transport		Human disease related genes:Nervous system diseases:Other nervous and sensory system diseases; Human disease related genes:Congenital disorders of metabolism:Congenital disorders of amino acid metabolism; Transporters:Electrochemical Potential-driven transporters; Disease related genes; Potential drug targets; Predicted intracellular proteins				(M5891)HALLMARK HYPOXIA; (M5905)HALLMARK ADIPOGENESIS	0	0	0	0	0	0	0	0	0	0	0	0	0	0	0	0	0	0	0	0	1
3192	HNRNPU	1	0	3192	Gene_ID	H. sapiens	3192	H. sapiens	HNRNPU	heterogeneous nuclear ribonucleoprotein U	GO:1990280 RNA localization to chromatin;GO:1902889 protein localization to spindle microtubule;GO:0098961 dendritic transport of ribonucleoprotein complex		Disease related genes; Predicted intracellular proteins; Human disease related genes:Nervous system diseases:Epilepsy	Nucleoplasm (Enhanced)			(M5941)HALLMARK UV RESPONSE UP; (M5901)HALLMARK G2M CHECKPOINT; (M5926)HALLMARK MYC TARGETS V1	0	0	0	0	0	0	0	0	0	0	0	0	0	0	0	0	0	0	0	0	1
6829	SUPT5H	1	0	6829	Gene_ID	H. sapiens	6829	H. sapiens	SUPT5H	SPT5 homolog, DSIF elongation factor subunit	GO:1900364 negative regulation of mRNA polyadenylation;GO:0031441 negative regulation of mRNA 3'-end processing;GO:1900363 regulation of mRNA polyadenylation		Predicted intracellular proteins	Nucleoplasm (Enhanced)			(M5898)HALLMARK DNA REPAIR	0	0	0	0	0	0	0	0	0	0	0	0	0	0	0	0	0	0	0	0	1
57680	CHD8	0	1	57680	Gene_ID	H. sapiens	57680	H. sapiens	CHD8	chromodomain helicase DNA binding protein 8	GO:2000270 negative regulation of fibroblast apoptotic process;GO:0060134 prepulse inhibition;GO:0045945 positive regulation of transcription by RNA polymerase III		Predicted intracellular proteins; ENZYME proteins:Hydrolases; Cancer-related genes:Mutated cancer genes; Disease related genes; Potential drug targets; Cancer-related genes:Mutational cancer driver genes; Enzymes; Human disease related genes:Other diseases:Mental and behavioural disorders	Nucleoplasm (Enhanced)		(M223)PID BETA CATENIN NUC PATHWAY		0	0	0	0	0	0	1	0	0	0	0	0	0	0	0	0	0	0	0	0	1
4686	NCBP1	1	0	4686	Gene_ID	H. sapiens	4686	H. sapiens	NCBP1	nuclear cap binding protein subunit 1	GO:1901409 positive regulation of phosphorylation of RNA polymerase II C-terminal domain;GO:0006408 snRNA export from nucleus;GO:1901407 regulation of phosphorylation of RNA polymerase II C-terminal domain		Predicted intracellular proteins; Transporters	Cytosol (Supported); Additional: Nucleoplasm			(M5926)HALLMARK MYC TARGETS V1	0	0	0	0	0	0	0	0	0	0	0	0	0	0	0	0	0	0	0	0	1
55810	FOXJ2	1	0	55810	Gene_ID	H. sapiens	55810	H. sapiens	FOXJ2	forkhead box J2	GO:0110059 negative regulation of blood vessel endothelial cell differentiation;GO:0110057 regulation of blood vessel endothelial cell differentiation;GO:0045602 negative regulation of endothelial cell differentiation		Transcription factors:Helix-turn-helix domains; Predicted intracellular proteins	Nucleoplasm (Supported); Additional: Nucleoli fibrillar center			(M5945)HALLMARK HEME METABOLISM	0	0	0	0	0	0	0	0	0	0	0	0	0	0	0	0	0	0	0	0	1
57154	SMURF1	1	0	57154	Gene_ID	H. sapiens	57154	H. sapiens	SMURF1	SMAD specific E3 ubiquitin protein ligase 1	GO:0061736 engulfment of target by autophagosome;GO:0061753 substrate localization to autophagosome;GO:0071211 protein targeting to vacuole involved in autophagy		ENZYME proteins:Transferases; Predicted intracellular proteins; Enzymes	Vesicles (Approved); Additional: Nucleoplasm		(M181)PID BMP PATHWAY; (M286)PID TGFBR PATHWAY; (M101)PID HDAC CLASSI PATHWAY	(M5896)HALLMARK TGF BETA SIGNALING	0	0	0	0	0	0	0	0	0	0	0	0	0	0	0	0	0	0	0	0	1
84888	SPPL2A	1	0	84888	Gene_ID	H. sapiens	84888	H. sapiens	SPPL2A	signal peptide peptidase like 2A	GO:0031293 membrane protein intracellular domain proteolysis;GO:0006509 membrane protein ectodomain proteolysis;GO:0033619 membrane protein proteolysis		Peptidases:Aspartic-type peptidases; Enzymes; Transporters:Transporter channels and pores	Vesicles (Supported)			(M5913)HALLMARK INTERFERON GAMMA RESPONSE	0	0	0	0	0	0	0	0	0	0	0	0	0	0	0	0	0	0	0	0	1
2191	FAP	1	0	2191	Gene_ID	H. sapiens	2191	H. sapiens	FAP	fibroblast activation protein alpha	GO:1902362 melanocyte apoptotic process;GO:0010710 regulation of collagen catabolic process;GO:0060244 negative regulation of cell proliferation involved in contact inhibition		Peptidases:Serine-type peptidases; Predicted intracellular proteins; ENZYME proteins:Hydrolases; Predicted secreted proteins; Enzymes; Cancer-related genes:Candidate cancer biomarkers		Sibrotuzumab		(M5930)HALLMARK EPITHELIAL MESENCHYMAL TRANSITION	0	0	0	0	0	0	0	0	0	0	0	0	0	0	0	0	0	0	0	0	1
114757	CYGB	0	1	114757	Gene_ID	H. sapiens	114757	H. sapiens	CYGB	cytoglobin	GO:2000490 negative regulation of hepatic stellate cell activation;GO:2000489 regulation of hepatic stellate cell activation;GO:0010764 negative regulation of fibroblast migration		Predicted intracellular proteins; Transporters:Transporter channels and pores	Nuclear speckles (Supported); Additional: Cytosol				0	0	0	0	0	0	1	0	0	0	0	0	0	0	0	0	0	0	0	1	1
1808	DPYSL2	1	0	1808	Gene_ID	H. sapiens	1808	H. sapiens	DPYSL2	dihydropyrimidinase like 2	GO:0030516 regulation of axon extension;GO:0061387 regulation of extent of cell growth;GO:0008361 regulation of cell size		Predicted intracellular proteins	Cytosol (Supported); Additional: Plasma membrane	Artenimol		(M5919)HALLMARK HEDGEHOG SIGNALING	0	0	0	0	0	0	0	0	0	0	0	0	0	0	0	0	0	0	0	0	1
55915	LANCL2	0	1	55915	Gene_ID	H. sapiens	55915	H. sapiens	LANCL2	LanC like 2	GO:0009787 regulation of abscisic acid-activated signaling pathway;GO:0009789 positive regulation of abscisic acid-activated signaling pathway;GO:1901419 regulation of response to alcohol		Predicted intracellular proteins	Cytosol;Nucleoplasm (Supported)				0	0	0	0	0	0	0	0	0	0	0	0	0	0	0	0	0	0	0	0	1
9348	NDST3	1	0	9348	Gene_ID	H. sapiens	9348	H. sapiens	NDST3	N-deacetylase and N-sulfotransferase 3	GO:0015014 heparan sulfate proteoglycan biosynthetic process, polysaccharide chain biosynthetic process;GO:0030210 heparin biosynthetic process;GO:0030202 heparin metabolic process		ENZYME proteins:Transferases; Predicted intracellular proteins; Enzymes				(M5937)HALLMARK GLYCOLYSIS	0	0	0	0	0	0	0	0	0	0	0	0	0	0	0	0	0	0	0	0	1
64108	RTP4	1	0	64108	Gene_ID	H. sapiens	64108	H. sapiens	RTP4	receptor transporter protein 4	GO:0001580 detection of chemical stimulus involved in sensory perception of bitter taste;GO:0050913 sensory perception of bitter taste;GO:0050912 detection of chemical stimulus involved in sensory perception of taste			Nucleoplasm (Supported)			(M5911)HALLMARK INTERFERON ALPHA RESPONSE; (M5913)HALLMARK INTERFERON GAMMA RESPONSE; (M5932)HALLMARK INFLAMMATORY RESPONSE	0	0	0	0	0	0	0	0	0	0	0	0	0	0	0	0	0	0	0	0	1
9034	CCRL2	1	0	9034	Gene_ID	H. sapiens	9034	H. sapiens	CCRL2	C-C motif chemokine receptor like 2	GO:0070098 chemokine-mediated signaling pathway;GO:1990868 response to chemokine;GO:1990869 cellular response to chemokine		G-protein coupled receptors:Chemokines and chemotactic factors receptors; G-protein coupled receptors:GPCRs excl olfactory receptors				(M5911)HALLMARK INTERFERON ALPHA RESPONSE; (M5890)HALLMARK TNFA SIGNALING VIA NFKB; (M5932)HALLMARK INFLAMMATORY RESPONSE	0	0	0	0	0	0	0	0	0	0	0	0	0	0	0	0	0	0	0	0	1
5314	PKHD1	1	0	5314	Gene_ID	H. sapiens	5314	H. sapiens	PKHD1	PKHD1 ciliary IPT domain containing fibrocystin/polyductin	GO:1904054 regulation of cholangiocyte proliferation;GO:0051660 establishment of centrosome localization;GO:0000132 establishment of mitotic spindle orientation		Disease related genes; Human disease related genes:Congenital malformations:Congenital malformations of the urinary system; Predicted intracellular proteins				(M5916)HALLMARK APICAL SURFACE	0	0	0	0	0	0	0	0	0	0	0	0	0	0	0	0	0	0	0	0	1
5217	PFN2	1	0	5217	Gene_ID	H. sapiens	5217	H. sapiens	PFN2	profilin 2	GO:0098885 modification of postsynaptic actin cytoskeleton;GO:1900028 negative regulation of ruffle assembly;GO:0099010 modification of postsynaptic structure		Predicted intracellular proteins		Triglyme; Pentaglyme	(M16801)SIG REGULATION OF THE ACTIN CYTOSKELETON BY RHO GTPASES	(M5930)HALLMARK EPITHELIAL MESENCHYMAL TRANSITION	0	0	0	0	0	0	0	0	0	0	0	0	0	0	0	0	0	0	0	0	1
124401	ANKS3	0	1	124401	Gene_ID	H. sapiens	124401	H. sapiens	ANKS3	ankyrin repeat and sterile alpha motif domain containing 3			Predicted intracellular proteins	Nucleoplasm (Approved); Additional: Cytosol				0	0	0	0	0	0	0	0	0	0	0	0	0	0	0	0	0	0	0	0	1
84298	LLPH	0	1	84298	Gene_ID	H. sapiens	84298	H. sapiens	LLPH	LLP homolog, long-term synaptic facilitation factor	GO:0097484 dendrite extension;GO:0060999 positive regulation of dendritic spine development;GO:0060998 regulation of dendritic spine development		Predicted intracellular proteins	Nucleoli (Enhanced); Additional: Mitotic chromosome				0	0	0	0	0	0	0	0	0	0	0	0	0	0	0	0	0	0	0	0	1
9909	DENND4B	0	1	9909	Gene_ID	H. sapiens	9909	H. sapiens	DENND4B	DENN domain containing 4B	GO:0032483 regulation of Rab protein signal transduction;GO:0046578 regulation of Ras protein signal transduction;GO:0051056 regulation of small GTPase mediated signal transduction		Predicted intracellular proteins	Golgi apparatus;Nucleoplasm (Supported)				0	0	0	0	0	0	0	0	0	0	0	0	0	0	0	0	0	0	0	0	1
2791	GNG11	1	0	2791	Gene_ID	H. sapiens	2791	H. sapiens	GNG11	G protein subunit gamma 11	GO:0007186 G protein-coupled receptor signaling pathway;GO:0007165 signal transduction;GO:0023052 signaling		RAS pathway related proteins; Predicted intracellular proteins				(M5953)HALLMARK KRAS SIGNALING UP	0	0	0	0	0	0	0	0	0	0	0	0	0	0	0	0	0	0	0	0	1
7414	VCL	1	0	7414	Gene_ID	H. sapiens	7414	H. sapiens	VCL	vinculin	GO:1904702 regulation of protein localization to adherens junction;GO:0150106 regulation of protein localization to cell-cell junction;GO:0034333 adherens junction assembly		Disease related genes; Predicted intracellular proteins; Human disease related genes:Cardiovascular diseases:Cardiac diseases	Focal adhesion sites (Enhanced)		(M232)PID ECADHERIN STABILIZATION PATHWAY; (M12)PID RHOA PATHWAY; (M281)PID FAK PATHWAY	(M5893)HALLMARK MITOTIC SPINDLE; (M5915)HALLMARK APICAL JUNCTION	0	0	0	0	0	0	0	0	0	0	0	0	0	0	0	0	0	0	0	0	1
9235	IL32	1	0	9235	Gene_ID	H. sapiens	9235	H. sapiens	IL32	interleukin 32	GO:0007155 cell adhesion;GO:0006952 defense response;GO:0006955 immune response		Predicted intracellular proteins; Predicted secreted proteins				(M5930)HALLMARK EPITHELIAL MESENCHYMAL TRANSITION	0	0	0	0	0	0	0	0	0	0	0	0	0	0	0	0	0	0	0	0	1
8611	PLPP1	1	0	8611	Gene_ID	H. sapiens	8611	H. sapiens	PLPP1	phospholipid phosphatase 1	GO:0030521 androgen receptor signaling pathway;GO:0006670 sphingosine metabolic process;GO:0046519 sphingoid metabolic process		Enzymes; ENZYME proteins:Hydrolases	Plasma membrane (Supported)		(M7)PID FCER1 PATHWAY; (M19)PID P73PATHWAY	(M5908)HALLMARK ANDROGEN RESPONSE; (M5947)HALLMARK IL2 STAT5 SIGNALING	0	0	0	0	0	0	0	0	0	0	0	0	0	0	0	0	0	0	0	0	1
24137	KIF4A	1	0	24137	Gene_ID	H. sapiens	24137	H. sapiens	KIF4A	kinesin family member 4A	GO:0000022 mitotic spindle elongation;GO:0051256 mitotic spindle midzone assembly;GO:0051231 spindle elongation		Disease related genes; Predicted intracellular proteins; Human disease related genes:Other diseases:Mental and behavioural disorders	Midbody;Nucleoplasm (Supported)			(M5893)HALLMARK MITOTIC SPINDLE; (M5901)HALLMARK G2M CHECKPOINT; (M5925)HALLMARK E2F TARGETS	0	0	0	0	0	0	0	0	0	0	0	0	0	0	0	0	0	0	0	0	1
2842	GPR19	1	0	2842	Gene_ID	H. sapiens	2842	H. sapiens	GPR19	G protein-coupled receptor 19	GO:0007186 G protein-coupled receptor signaling pathway;GO:0007165 signal transduction;GO:0023052 signaling		G-protein coupled receptors:GPCRs excl olfactory receptors; Predicted intracellular proteins				(M5956)HALLMARK KRAS SIGNALING DN	0	0	0	0	0	0	0	0	0	0	0	0	0	0	0	0	0	0	0	0	1
4321	MMP12	1	0	4321	Gene_ID	H. sapiens	4321	H. sapiens	MMP12	matrix metallopeptidase 12	GO:1904905 negative regulation of endothelial cell-matrix adhesion via fibronectin;GO:0060309 elastin catabolic process;GO:0060435 bronchiole development		ENZYME proteins:Hydrolases; Enzymes; Predicted secreted proteins; Peptidases:Metallopeptidases; Cancer-related genes:Candidate cancer biomarkers		Acetohydroxamic acid; Marimastat; CP-271485; PF-00356231; Batimastat; 2-[2-(1,3-Dioxo-1,3-Dihydro-2h-Isoindol-2-Yl)Ethyl]-4-(4'-Ethoxy-1,1'-Biphenyl-4-Yl)-4-Oxobutanoic Acid; AE-941; (1S,5S,7R)-N~7~-(BIPHENYL-4-YLMETHYL)-N~3~-HYDROXY-6,8-DIOXA-3-AZABICYCLO[3.2.1]OCTANE-3,7-DICARBOXAMIDE; N-(biphenyl-4-ylsulfonyl)-D-leucine; CGS-27023; N-(dibenzo[b,d]thiophen-3-ylsulfonyl)-L-valine; N-oxo-2-[(4-phenylphenyl)sulfonylamino]ethanamide; 2-[(4-fluorophenyl)sulfonylamino]-N-oxo-ethanamide; N-oxo-2-(phenylsulfonylamino)ethanamide; N-ISOBUTYL-N-[4-METHOXYPHENYLSULFONYL]GLYCYL HYDROXAMIC ACID; N-[(4-methoxyphenyl)sulfonyl]-D-alanine	(M174)PID UPA UPAR PATHWAY; (M3468)NABA ECM REGULATORS; (M5885)NABA MATRISOME ASSOCIATED	(M5921)HALLMARK COMPLEMENT	0	0	0	0	0	0	0	0	0	0	0	0	0	0	0	0	0	0	0	0	1
116	ADCYAP1	1	0	116	Gene_ID	H. sapiens	116	H. sapiens	ADCYAP1	adenylate cyclase activating polypeptide 1	GO:0071651 positive regulation of chemokine (C-C motif) ligand 5 production;GO:0060124 positive regulation of growth hormone secretion;GO:0071649 regulation of chemokine (C-C motif) ligand 5 production		Predicted secreted proteins		2,6-Diamino-Hexanoic Acid Amide		(M5951)HALLMARK SPERMATOGENESIS	0	0	0	0	0	0	0	0	0	0	0	0	0	0	0	0	0	0	0	0	1
1459	CSNK2A2	1	0	1459	Gene_ID	H. sapiens	1459	H. sapiens	CSNK2A2	casein kinase 2 alpha 2	GO:0097421 liver regeneration;GO:1903955 positive regulation of protein targeting to mitochondrion;GO:1903146 regulation of autophagy of mitochondrion	Other	Enzymes; ENZYME proteins:Transferases; Kinases; Predicted intracellular proteins; Cancer-related genes:Candidate cancer biomarkers		[1-(6-{6-[(1-methylethyl)amino]-1H-indazol-1-yl}pyrazin-2-yl)-1H-pyrrol-3-yl]acetic acid; Fostamatinib	(M42)PID DNA PK PATHWAY; (M26)PID NFKAPPAB ATYPICAL PATHWAY; (M229)PID P38 ALPHA BETA DOWNSTREAM PATHWAY	(M5951)HALLMARK SPERMATOGENESIS	0	0	0	0	0	0	0	0	0	0	0	0	0	0	0	0	0	0	0	0	1
4808	NHLH2	1	0	4808	Gene_ID	H. sapiens	4808	H. sapiens	NHLH2	nescient helix-loop-helix 2	GO:0060179 male mating behavior;GO:0021886 hypothalamus gonadotrophin-releasing hormone neuron differentiation;GO:0021888 hypothalamus gonadotrophin-releasing hormone neuron development		Transcription factors:Basic domains; Predicted intracellular proteins	Nuclear bodies (Approved); Additional: Nucleoplasm			(M5939)HALLMARK P53 PATHWAY	0	0	0	0	0	0	0	0	0	0	0	0	0	0	0	0	0	0	0	0	1
56892	TCIM	0	1	56892	Gene_ID	H. sapiens	56892	H. sapiens	TCIM	transcriptional and immune response regulator	GO:0002264 endothelial cell activation involved in immune response;GO:1900019 regulation of protein kinase C activity;GO:1900020 positive regulation of protein kinase C activity		Predicted intracellular proteins	Nucleoplasm (Approved); Additional: Cytosol;Plasma membrane				0	0	0	0	0	0	0	0	0	0	0	0	0	0	0	0	0	0	0	0	1
145389	SLC38A6	0	1	145389	Gene_ID	H. sapiens	145389	H. sapiens	SLC38A6	solute carrier family 38 member 6	GO:0006868 glutamine transport;GO:0015804 neutral amino acid transport;GO:0003333 amino acid transmembrane transport		Predicted intracellular proteins; Transporters:Electrochemical Potential-driven transporters	Cell Junctions (Approved); Additional: Microtubules;Plasma membrane				0	0	0	0	0	0	0	0	0	0	0	0	0	0	0	0	0	0	0	0	1
84437	MSANTD4	0	1	84437	Gene_ID	H. sapiens	84437	H. sapiens	MSANTD4	Myb/SANT DNA binding domain containing 4 with coiled-coils			Predicted intracellular proteins	Nucleoplasm (Approved)				0	0	0	0	0	0	0	0	0	0	0	0	0	0	0	0	0	0	0	0	1
3799	KIF5B	1	0	3799	Gene_ID	H. sapiens	3799	H. sapiens	KIF5B	kinesin family member 5B	GO:1990048 anterograde neuronal dense core vesicle transport;GO:1990049 retrograde neuronal dense core vesicle transport;GO:0098971 anterograde dendritic transport of neurotransmitter receptor complex		Cancer-related genes; Predicted intracellular proteins; Transporters:Transporter channels and pores	Centriolar satellite;Cytosol (Enhanced)		(M266)PID NCADHERIN PATHWAY	(M5922)HALLMARK UNFOLDED PROTEIN RESPONSE; (M5893)HALLMARK MITOTIC SPINDLE; (M5901)HALLMARK G2M CHECKPOINT	0	0	0	0	0	0	0	0	0	0	0	0	0	0	0	0	0	0	0	0	1
10253	SPRY2	1	0	10253	Gene_ID	H. sapiens	10253	H. sapiens	SPRY2	sprouty RTK signaling antagonist 2	GO:0051387 negative regulation of neurotrophin TRK receptor signaling pathway;GO:1902747 negative regulation of lens fiber cell differentiation;GO:0060449 bud elongation involved in lung branching		Disease related genes	Actin filaments;Microtubules (Supported)		(M214)PID ERBB1 INTERNALIZATION PATHWAY; (M50)PID PTP1B PATHWAY; (M276)PID FGF PATHWAY	(M5953)HALLMARK KRAS SIGNALING UP	0	0	0	0	0	0	0	0	0	0	0	0	0	0	0	0	0	0	0	0	1
2920	CXCL2	1	0	2920	Gene_ID	H. sapiens	2920	H. sapiens	CXCL2	C-X-C motif chemokine ligand 2	GO:0061844 antimicrobial humoral immune response mediated by antimicrobial peptide;GO:0030593 neutrophil chemotaxis;GO:0070098 chemokine-mediated signaling pathway		Predicted secreted proteins; Cancer-related genes:Candidate cancer biomarkers			(M5883)NABA SECRETED FACTORS; (M5885)NABA MATRISOME ASSOCIATED; (M5889)NABA MATRISOME	(M5941)HALLMARK UV RESPONSE UP; (M5890)HALLMARK TNFA SIGNALING VIA NFKB	0	0	0	0	0	0	0	0	0	0	0	0	0	0	0	0	0	0	0	0	1
54587	MXRA8	0	1	54587	Gene_ID	H. sapiens	54587	H. sapiens	MXRA8	matrix remodeling associated 8	GO:0060857 establishment of glial blood-brain barrier;GO:0060856 establishment of blood-brain barrier;GO:0021782 glial cell development			Nucleoli (Approved)				0	0	0	0	0	0	0	0	0	0	0	0	0	0	0	0	0	0	0	0	1
730	C7	0	1	730	Gene_ID	H. sapiens	730	H. sapiens	C7	complement C7	GO:0006957 complement activation, alternative pathway;GO:0019835 cytolysis;GO:0006958 complement activation, classical pathway		Disease related genes; Human disease related genes:Immune system diseases:Primary immunodeficiency; Predicted secreted proteins; Cancer-related genes:Candidate cancer biomarkers					0	0	0	0	0	0	1	0	0	0	0	0	0	0	0	0	0	0	0	0	1
23586	DDX58	1	0	23586	Gene_ID	H. sapiens	23586	H. sapiens	DDX58	DExD/H-box helicase 58	GO:0034344 regulation of type III interferon production;GO:0002733 regulation of myeloid dendritic cell cytokine production;GO:0002735 positive regulation of myeloid dendritic cell cytokine production		Predicted intracellular proteins; Human disease related genes:Congenital malformations:Congenital malformations of the musculoskeletal system; ENZYME proteins:Hydrolases; Disease related genes; Potential drug targets; Enzymes	Cytosol;Plasma membrane (Supported)			(M5890)HALLMARK TNFA SIGNALING VIA NFKB; (M5913)HALLMARK INTERFERON GAMMA RESPONSE	0	0	0	0	0	0	0	0	0	0	0	0	0	0	0	0	0	0	0	0	1
5887	RAD23B	1	0	5887	Gene_ID	H. sapiens	5887	H. sapiens	RAD23B	RAD23 homolog B, nucleotide excision repair protein	GO:0098760 response to interleukin-7;GO:0098761 cellular response to interleukin-7;GO:0006289 nucleotide-excision repair		Predicted intracellular proteins; Cancer-related genes:Candidate cancer biomarkers	Cytosol;Nucleoplasm (Supported)			(M5901)HALLMARK G2M CHECKPOINT; (M5926)HALLMARK MYC TARGETS V1	0	0	0	0	0	0	0	0	0	0	0	0	0	0	0	0	0	0	0	0	1
9716	AQR	0	1	9716	Gene_ID	H. sapiens	9716	H. sapiens	AQR	aquarius intron-binding spliceosomal factor	GO:0000377 RNA splicing, via transesterification reactions with bulged adenosine as nucleophile;GO:0000398 mRNA splicing, via spliceosome;GO:0000375 RNA splicing, via transesterification reactions		Predicted intracellular proteins; Enzymes; ENZYME proteins:Hydrolases	Nucleoplasm (Enhanced)				1	1	0	0	0	0	0	0	1	0	0	0	0	0	0	0	0	0	0	0	1
29777	ABT1	0	1	29777	Gene_ID	H. sapiens	29777	H. sapiens	ABT1	activator of basal transcription 1	GO:0034462 small-subunit processome assembly;GO:0000472 endonucleolytic cleavage to generate mature 5'-end of SSU-rRNA from (SSU-rRNA, 5.8S rRNA, LSU-rRNA);GO:0000967 rRNA 5'-end processing		Predicted intracellular proteins	Vesicles (Approved)				1	1	0	0	0	0	0	1	0	0	0	0	0	0	1	0	0	0	0	0	1
388552	BLOC1S3	0	1	388552	Gene_ID	H. sapiens	388552	H. sapiens	BLOC1S3	biogenesis of lysosomal organelles complex 1 subunit 3	GO:0033299 secretion of lysosomal enzymes;GO:0035646 endosome to melanosome transport;GO:0043485 endosome to pigment granule transport		Disease related genes; Predicted intracellular proteins; Human disease related genes:Congenital disorders of metabolism:Congenital disorders of amino acid metabolism	Golgi apparatus (Approved)				0	0	0	0	0	0	0	0	0	0	0	0	0	0	0	0	0	1	0	0	1
83729	INHBE	1	0	83729	Gene_ID	H. sapiens	83729	H. sapiens	INHBE	inhibin subunit beta E	GO:0010862 positive regulation of pathway-restricted SMAD protein phosphorylation;GO:0060395 SMAD protein signal transduction;GO:0060393 regulation of pathway-restricted SMAD protein phosphorylation		Predicted intracellular proteins; Predicted secreted proteins	Vesicles (Supported)		(M5883)NABA SECRETED FACTORS; (M5885)NABA MATRISOME ASSOCIATED; (M5889)NABA MATRISOME	(M5897)HALLMARK IL6 JAK STAT3 SIGNALING	0	0	0	0	0	0	0	0	0	0	0	0	0	0	0	0	0	0	0	0	1
4940	OAS3	1	0	4940	Gene_ID	H. sapiens	4940	H. sapiens	OAS3	2'-5'-oligoadenylate synthetase 3	GO:0035394 regulation of chemokine (C-X-C motif) ligand 9 production;GO:0035395 negative regulation of chemokine (C-X-C motif) ligand 9 production;GO:0071659 negative regulation of IP-10 production		ENZYME proteins:Transferases; Predicted intracellular proteins; Enzymes	Cytosol;Nucleoplasm (Supported); Additional: Plasma membrane			(M5913)HALLMARK INTERFERON GAMMA RESPONSE	0	0	0	0	0	0	0	0	0	0	0	0	0	0	0	0	0	0	0	0	1
64745	METTL17	0	1	64745	Gene_ID	H. sapiens	64745	H. sapiens	METTL17	methyltransferase like 17	GO:0042274 ribosomal small subunit biogenesis;GO:0042254 ribosome biogenesis;GO:0032259 methylation		Predicted intracellular proteins	Nucleoplasm (Enhanced)				1	0	1	0	1	0	0	1	0	0	0	0	0	0	0	0	0	0	0	0	1
79365	BHLHE41	0	1	79365	Gene_ID	H. sapiens	79365	H. sapiens	BHLHE41	basic helix-loop-helix family member e41	GO:0010944 negative regulation of transcription by competitive promoter binding;GO:0010832 negative regulation of myotube differentiation;GO:0051154 negative regulation of striated muscle cell differentiation		Transcription factors:Basic domains; Predicted intracellular proteins	Nucleoplasm (Supported); Additional: Vesicles		(M255)PID HIF1 TFPATHWAY		0	0	0	0	0	0	0	0	0	0	0	0	0	0	0	0	0	0	0	0	1
101929718	LOC101929718	0	1	101929718	Gene_ID	H. sapiens	101929718	H. sapiens	LOC101929718	uncharacterized LOC101929718								0	0	0	0	0	0	0	0	0	0	0	0	0	0	0	0	0	0	0	0	1
3691	ITGB4	1	0	3691	Gene_ID	H. sapiens	3691	H. sapiens	ITGB4	integrin subunit beta 4	GO:0061450 trophoblast cell migration;GO:0032290 peripheral nervous system myelin formation;GO:0031581 hemidesmosome assembly		Human disease related genes:Congenital malformations:Congenital malformations of skin; CD markers; Disease related genes; Predicted intracellular proteins; Cancer-related genes:Candidate cancer biomarkers	Cell Junctions;Plasma membrane (Supported)	R1295	(M158)PID INTEGRIN4 PATHWAY; (M47)PID INTEGRIN CS PATHWAY; (M65)PID FRA PATHWAY	(M5909)HALLMARK MYOGENESIS; (M5915)HALLMARK APICAL JUNCTION; (M5939)HALLMARK P53 PATHWAY	0	0	0	0	0	0	0	0	0	0	0	0	0	0	0	0	0	0	0	0	1
1282	COL4A1	1	0	1282	Gene_ID	H. sapiens	1282	H. sapiens	COL4A1	collagen type IV alpha 1 chain	GO:0061304 retinal blood vessel morphogenesis;GO:0061299 retina vasculature morphogenesis in camera-type eye;GO:0038063 collagen-activated tyrosine kinase receptor signaling pathway		Human disease related genes:Congenital malformations:Congenital malformations of the nervous system; Human disease related genes:Congenital malformations:Congenital malformations of the circulatory system; Predicted secreted proteins; Disease related genes; Human disease related genes:Cardiovascular diseases:Vascular diseases; Predicted intracellular proteins			(M5887)NABA BASEMENT MEMBRANES; (M53)PID INTEGRIN3 PATHWAY; (M3005)NABA COLLAGENS	(M5905)HALLMARK ADIPOGENESIS; (M5930)HALLMARK EPITHELIAL MESENCHYMAL TRANSITION	0	0	0	0	0	0	0	0	0	0	0	0	0	0	0	0	0	0	0	0	1
50865	HEBP1	1	0	50865	Gene_ID	H. sapiens	50865	H. sapiens	HEBP1	heme binding protein 1	GO:0007623 circadian rhythm;GO:0048511 rhythmic process;GO:0008150 biological_process		Predicted intracellular proteins	Vesicles (Approved); Additional: Nucleoplasm			(M5945)HALLMARK HEME METABOLISM	0	0	0	0	0	0	0	0	0	0	0	0	0	0	0	0	0	0	0	0	1
3949	LDLR	1	0	3949	Gene_ID	H. sapiens	3949	H. sapiens	LDLR	low density lipoprotein receptor	GO:0010899 regulation of phosphatidylcholine catabolic process;GO:0061771 response to caloric restriction;GO:0090118 receptor-mediated endocytosis involved in cholesterol transport		Human disease related genes:Endocrine and metabolic diseases:Other endocrine and metabolic diseases; Disease related genes; Human disease related genes:Cardiovascular diseases:Vascular diseases; Human disease related genes:Congenital disorders of metabolism:Congenital disorders of lipid/glycolipid metabolism; Predicted intracellular proteins; Human disease related genes:Congenital disorders of metabolism:Mitochondrial diseases		Porfimer sodium		(M5892)HALLMARK CHOLESTEROL HOMEOSTASIS; (M5942)HALLMARK UV RESPONSE DN; (M5890)HALLMARK TNFA SIGNALING VIA NFKB	0	0	0	0	0	0	0	0	0	0	0	0	0	0	0	0	0	0	0	0	1
27347	STK39	1	0	27347	Gene_ID	H. sapiens	27347	H. sapiens	STK39	serine/threonine kinase 39	GO:1905407 regulation of creatine transmembrane transporter activity;GO:1905408 negative regulation of creatine transmembrane transporter activity;GO:0090188 negative regulation of pancreatic juice secretion	STE Ser/Thr protein kinase family	ENZYME proteins:Transferases; Predicted intracellular proteins; Kinases:STE Ser/Thr protein kinases; Enzymes	Nucleoplasm (Supported); Additional: Cytosol;Vesicles	Fostamatinib	(M34)PID TCR PATHWAY	(M5908)HALLMARK ANDROGEN RESPONSE	0	0	0	0	0	0	0	0	0	0	0	0	0	0	0	0	0	0	0	0	1
3840	KPNA4	0	1	3840	Gene_ID	H. sapiens	3840	H. sapiens	KPNA4	karyopherin subunit alpha 4	GO:0006607 NLS-bearing protein import into nucleus;GO:0006606 protein import into nucleus;GO:0051170 import into nucleus		Predicted intracellular proteins; Transporters:Transporter channels and pores	Nucleoplasm (Enhanced)				0	0	0	0	0	0	0	0	0	0	0	0	1	1	0	0	0	0	1	0	1
4520	MTF1	0	1	4520	Gene_ID	H. sapiens	4520	H. sapiens	MTF1	metal regulatory transcription factor 1	GO:1990079 cartilage homeostasis;GO:0071294 cellular response to zinc ion;GO:0010043 response to zinc ion		Transcription factors:Zinc-coordinating DNA-binding domains; Predicted intracellular proteins	Nucleoplasm (Supported)	Silver			0	0	0	1	0	0	0	0	0	0	0	0	0	0	1	0	0	0	0	1	1
1369	CPN1	1	0	1369	Gene_ID	H. sapiens	1369	H. sapiens	CPN1	carboxypeptidase N subunit 1	GO:0010815 bradykinin catabolic process;GO:0043171 peptide catabolic process;GO:0051384 response to glucocorticoid		Predicted intracellular proteins; ENZYME proteins:Hydrolases; Human disease related genes:Immune system diseases:Other immune system diseases; Predicted secreted proteins; Disease related genes; Potential drug targets; Peptidases:Metallopeptidases; Enzymes		Zinc; ORE-1001; Zinc acetate; Zinc chloride; Zinc sulfate, unspecified form		(M5946)HALLMARK COAGULATION	0	0	0	0	0	0	0	0	0	0	0	0	0	0	0	0	0	0	0	0	1
1950	EGF	1	0	1950	Gene_ID	H. sapiens	1950	H. sapiens	EGF	epidermal growth factor	GO:0038029 epidermal growth factor receptor signaling pathway via MAPK cascade;GO:1900127 positive regulation of hyaluronan biosynthetic process;GO:1900125 regulation of hyaluronan biosynthetic process		RAS pathway related proteins; Human disease related genes:Cancers:Cancers of the digestive system; Human disease related genes:Congenital disorders of metabolism:Other congenital disorders of metabolism; Disease related genes; Cancer-related genes:Candidate cancer biomarkers; FDA approved drug targets:Small molecule drugs		Sucralfate; Alpha-Aminobutyric Acid; Cholecystokinin; Tesevatinib	(M201)PID ERBB NETWORK PATHWAY; (M86)PID ARF6 PATHWAY; (M127)PID ERBB1 RECEPTOR PROXIMAL PATHWAY	(M5901)HALLMARK G2M CHECKPOINT; (M5956)HALLMARK KRAS SIGNALING DN	0	0	0	0	0	0	0	0	0	0	0	0	0	0	0	0	0	0	0	0	1
6539	SLC6A12	1	0	6539	Gene_ID	H. sapiens	6539	H. sapiens	SLC6A12	solute carrier family 6 member 12	GO:0051936 gamma-aminobutyric acid reuptake;GO:0051933 amino acid neurotransmitter reuptake;GO:0015812 gamma-aminobutyric acid transport		Predicted intracellular proteins; Transporters:Electrochemical Potential-driven transporters	Vesicles (Approved)	Guvacine		(M5941)HALLMARK UV RESPONSE UP; (M5934)HALLMARK XENOBIOTIC METABOLISM	0	0	0	0	0	0	0	0	0	0	0	0	0	0	0	0	0	0	0	0	1
8614	STC2	1	0	8614	Gene_ID	H. sapiens	8614	H. sapiens	STC2	stanniocalcin 2	GO:0040015 negative regulation of multicellular organism growth;GO:2001256 regulation of store-operated calcium entry;GO:0046885 regulation of hormone biosynthetic process		Predicted intracellular proteins; Predicted secreted proteins	Endoplasmic reticulum (Approved)			(M5922)HALLMARK UNFOLDED PROTEIN RESPONSE; (M5891)HALLMARK HYPOXIA; (M5906)HALLMARK ESTROGEN RESPONSE EARLY	0	0	0	0	0	0	0	0	0	0	0	0	0	0	0	0	0	0	0	0	1
26175	TMEM251	0	1	26175	Gene_ID	H. sapiens	26175	H. sapiens	TMEM251	transmembrane protein 251				Cell Junctions (Approved); Additional: Golgi apparatus				0	0	0	0	0	0	0	0	0	0	0	0	0	0	0	0	0	0	0	0	1
85407	NKD1	1	0	85407	Gene_ID	H. sapiens	85407	H. sapiens	NKD1	NKD inhibitor of WNT signaling pathway 1	GO:0090249 regulation of cell migration involved in somitogenic axis elongation;GO:1901229 regulation of non-canonical Wnt signaling pathway via JNK cascade;GO:1901231 positive regulation of non-canonical Wnt signaling pathway via JNK cascade		Predicted intracellular proteins	Nucleoli fibrillar center (Approved)		(M70)PID PS1 PATHWAY; (M5493)WNT SIGNALING	(M5895)HALLMARK WNT BETA CATENIN SIGNALING	0	0	0	0	0	0	0	0	0	0	0	0	0	0	0	0	0	0	0	0	1
5432	POLR2C	1	0	5432	Gene_ID	H. sapiens	5432	H. sapiens	POLR2C	RNA polymerase II subunit C	GO:0006366 transcription by RNA polymerase II;GO:0006351 transcription, DNA-templated;GO:0097659 nucleic acid-templated transcription		RNA polymerase related proteins; Predicted intracellular proteins	Nucleoplasm (Supported); Additional: Cytosol			(M5898)HALLMARK DNA REPAIR	0	0	0	0	0	0	0	0	0	0	0	0	0	0	0	0	0	0	0	0	1
6599	SMARCC1	1	0	6599	Gene_ID	H. sapiens	6599	H. sapiens	SMARCC1	SWI/SNF related, matrix associated, actin dependent regulator of chromatin subfamily c member 1	GO:0006337 nucleosome disassembly;GO:0032986 protein-DNA complex disassembly;GO:2000819 regulation of nucleotide-excision repair		Transcription factors:Helix-turn-helix domains; Predicted intracellular proteins	Nucleoplasm (Enhanced)		(M151)PID AR TF PATHWAY; (M115)PID REG GR PATHWAY	(M5949)HALLMARK PEROXISOME; (M5901)HALLMARK G2M CHECKPOINT; (M5926)HALLMARK MYC TARGETS V1	0	0	0	0	0	0	0	0	0	0	0	0	0	0	0	0	0	0	0	0	1
30833	NT5C	1	0	30833	Gene_ID	H. sapiens	30833	H. sapiens	NT5C	5', 3'-nucleotidase, cytosolic	GO:0046074 dTMP catabolic process;GO:0046055 dGMP catabolic process;GO:0009175 pyrimidine ribonucleoside monophosphate catabolic process		Predicted intracellular proteins	Cytosol (Supported)			(M5898)HALLMARK DNA REPAIR	0	0	0	0	0	0	0	0	0	0	0	0	0	0	0	0	0	0	0	0	1
5601	MAPK9	1	0	5601	Gene_ID	H. sapiens	5601	H. sapiens	MAPK9	mitogen-activated protein kinase 9	GO:0061833 protein localization to tricellular tight junction;GO:1901483 regulation of transcription factor catabolic process;GO:1901485 positive regulation of transcription factor catabolic process	CMGC Ser/Thr protein kinase family	RAS pathway related proteins; Kinases:CMGC Ser/Thr protein kinases; Enzymes; ENZYME proteins:Transferases; Predicted intracellular proteins	Cytosol;Plasma membrane (Approved); Additional: Nuclear speckles	N-{3-[5-(1H-1,2,4-triazol-3-yl)-1H-indazol-3-yl]phenyl}furan-2-carboxamide; Fostamatinib	(M45)PID CD40 PATHWAY; (M193)PID NEPHRIN NEPH1 PATHWAY; (M23)PID WNT NONCANONICAL PATHWAY	(M5923)HALLMARK PI3K AKT MTOR SIGNALING	0	0	0	0	0	0	0	0	0	0	0	0	0	0	0	0	0	0	0	0	1
2646	GCKR	1	0	2646	Gene_ID	H. sapiens	2646	H. sapiens	GCKR	glucokinase regulator	GO:0033132 negative regulation of glucokinase activity;GO:1903300 negative regulation of hexokinase activity;GO:0009750 response to fructose		Predicted intracellular proteins	Cytosol;Nucleoplasm (Approved); Additional: Nucleoli			(M5934)HALLMARK XENOBIOTIC METABOLISM	0	0	0	0	0	0	0	0	0	0	0	0	0	0	0	0	0	0	0	0	1
9927	MFN2	1	0	9927	Gene_ID	H. sapiens	9927	H. sapiens	MFN2	mitofusin 2	GO:0061734 parkin-mediated stimulation of mitophagy in response to mitochondrial depolarization;GO:0098779 positive regulation of mitophagy in response to mitochondrial depolarization;GO:1905461 positive regulation of vascular associated smooth muscle cell apoptotic process		Human disease related genes:Nervous system diseases:Neurodegenerative diseases; Disease related genes; Potential drug targets; Predicted intracellular proteins; Transporters:Transporter channels and pores	Mitochondria (Supported)			(M5936)HALLMARK OXIDATIVE PHOSPHORYLATION	0	0	0	0	0	0	0	0	0	0	0	0	0	0	0	0	0	0	0	0	1
2926	GRSF1	0	1	2926	Gene_ID	H. sapiens	2926	H. sapiens	GRSF1	G-rich RNA sequence binding factor 1	GO:0000962 positive regulation of mitochondrial RNA catabolic process;GO:0000960 regulation of mitochondrial RNA catabolic process;GO:0006378 mRNA polyadenylation		Predicted intracellular proteins	Mitochondria (Enhanced)				1	1	0	0	1	0	0	0	0	0	0	0	0	0	0	0	0	0	0	0	1
6424	SFRP4	1	0	6424	Gene_ID	H. sapiens	6424	H. sapiens	SFRP4	secreted frizzled related protein 4	GO:2000119 negative regulation of sodium-dependent phosphate transport;GO:1902174 positive regulation of keratinocyte apoptotic process;GO:2000118 regulation of sodium-dependent phosphate transport		Human disease related genes:Congenital malformations:Congenital malformations of the musculoskeletal system; Cancer-related genes; Predicted secreted proteins; Disease related genes; Predicted intracellular proteins		Cyclothiazide; Perindopril	(M5493)WNT SIGNALING; (M5883)NABA SECRETED FACTORS; (M5885)NABA MATRISOME ASSOCIATED	(M5930)HALLMARK EPITHELIAL MESENCHYMAL TRANSITION	0	0	0	0	0	0	0	0	0	0	0	0	0	0	0	0	0	0	0	0	1
84656	GLYR1	0	1	84656	Gene_ID	H. sapiens	84656	H. sapiens	GLYR1	glyoxylate reductase 1 homolog	GO:0035066 positive regulation of histone acetylation;GO:2000758 positive regulation of peptidyl-lysine acetylation;GO:1901985 positive regulation of protein acetylation		Predicted intracellular proteins	Nucleoplasm (Supported); Additional: Cytosol				0	0	0	0	0	0	0	0	0	0	0	0	0	0	0	0	0	0	0	0	1
4035	LRP1	1	0	4035	Gene_ID	H. sapiens	4035	H. sapiens	LRP1	LDL receptor related protein 1	GO:1904298 regulation of transcytosis;GO:1904300 positive regulation of transcytosis;GO:0002265 astrocyte activation involved in immune response		Transporters; Candidate cardiovascular disease genes; Disease related genes; CD markers; Potential drug targets; Predicted intracellular proteins	Vesicles (Approved); Additional: Nucleoplasm	Antihemophilic factor, human recombinant; Tenecteplase; Coagulation Factor IX (Recombinant); Lanoteplase; Coagulation Factor IX Human; Lonoctocog alfa; Moroctocog alfa	(M159)PID AMB2 NEUTROPHILS PATHWAY; (M174)PID UPA UPAR PATHWAY; (M186)PID PDGFRB PATHWAY	(M5946)HALLMARK COAGULATION; (M5921)HALLMARK COMPLEMENT; (M5930)HALLMARK EPITHELIAL MESENCHYMAL TRANSITION	0	0	0	0	0	0	0	0	0	0	0	0	0	0	0	0	0	0	0	0	1
50	ACO2	1	0	50	Gene_ID	H. sapiens	50	H. sapiens	ACO2	aconitase 2	GO:0035900 response to isolation stress;GO:0006101 citrate metabolic process;GO:0006102 isocitrate metabolic process		Predicted intracellular proteins; ENZYME proteins:Lyases; Human disease related genes:Nervous system diseases:Eye disease; Disease related genes; Potential drug targets; Enzymes; Citric acid cycle related proteins	Mitochondria (Approved)	Isocitric Acid; 4-Hydroxy-Aconitate Ion; Alpha-Methylisocitric Acid; Aconitate Ion; Tricarballylic acid		(M5935)HALLMARK FATTY ACID METABOLISM; (M5905)HALLMARK ADIPOGENESIS; (M5934)HALLMARK XENOBIOTIC METABOLISM	0	0	0	0	0	0	0	0	0	0	0	0	0	0	0	0	0	0	0	0	1
30819	KCNIP2	1	0	30819	Gene_ID	H. sapiens	30819	H. sapiens	KCNIP2	potassium voltage-gated channel interacting protein 2	GO:0045163 clustering of voltage-gated potassium channels;GO:1903766 positive regulation of potassium ion export across plasma membrane;GO:1903764 regulation of potassium ion export across plasma membrane		Predicted intracellular proteins; Transporters:Accessory Factors Involved in Transport	Vesicles (Approved)			(M5921)HALLMARK COMPLEMENT	0	0	0	0	0	0	0	0	0	0	0	0	0	0	0	0	0	0	0	0	1
1175	AP2S1	1	0	1175	Gene_ID	H. sapiens	1175	H. sapiens	AP2S1	adaptor related protein complex 2 subunit sigma 1	GO:0098884 postsynaptic neurotransmitter receptor internalization;GO:0140239 postsynaptic endocytosis;GO:0099590 neurotransmitter receptor internalization		Human disease related genes:Congenital disorders of metabolism:Congenital disorders of ion transport and metabolism; Transporters; Disease related genes; Potential drug targets; Predicted intracellular proteins				(M5910)HALLMARK PROTEIN SECRETION; (M5941)HALLMARK UV RESPONSE UP	0	0	0	0	0	0	0	0	0	0	0	0	0	0	0	0	0	0	0	0	1
1892	ECHS1	1	0	1892	Gene_ID	H. sapiens	1892	H. sapiens	ECHS1	enoyl-CoA hydratase, short chain 1	GO:0009083 branched-chain amino acid catabolic process;GO:0009081 branched-chain amino acid metabolic process;GO:0006635 fatty acid beta-oxidation		Predicted intracellular proteins; ENZYME proteins:Lyases; Disease related genes; Human disease related genes:Congenital disorders of metabolism:Congenital disorders of lipid/glycolipid metabolism; Enzymes; FDA approved drug targets:Small molecule drugs	Mitochondria (Enhanced)	Hexanoyl-CoA; Octanoyl-Coenzyme A; Acetoacetyl-CoA; 4-(N,N-Dimethylamino)cinnamoyl-CoA; Omega-3-carboxylic acids		(M5935)HALLMARK FATTY ACID METABOLISM; (M5905)HALLMARK ADIPOGENESIS; (M5936)HALLMARK OXIDATIVE PHOSPHORYLATION	0	0	0	0	0	0	0	0	0	0	0	0	0	0	0	0	0	0	0	0	1
79077	DCTPP1	1	0	79077	Gene_ID	H. sapiens	79077	H. sapiens	DCTPP1	dCTP pyrophosphatase 1	GO:0006253 dCTP catabolic process;GO:0046065 dCTP metabolic process;GO:0009213 pyrimidine deoxyribonucleoside triphosphate catabolic process		Predicted intracellular proteins; Enzymes; ENZYME proteins:Hydrolases	Cytosol;Nucleoplasm (Supported)			(M5928)HALLMARK MYC TARGETS V2; (M5925)HALLMARK E2F TARGETS	0	0	0	0	0	0	0	0	0	0	0	0	0	0	0	0	0	0	0	0	1
64782	AEN	1	0	64782	Gene_ID	H. sapiens	64782	H. sapiens	AEN	apoptosis enhancing nuclease	GO:0042771 intrinsic apoptotic signaling pathway in response to DNA damage by p53 class mediator;GO:0072332 intrinsic apoptotic signaling pathway by p53 class mediator;GO:0008630 intrinsic apoptotic signaling pathway in response to DNA damage		Predicted intracellular proteins	Nucleoli;Nucleoplasm (Supported); Additional: Nuclear membrane		(M256)PID TAP63 PATHWAY; (M19)PID P73PATHWAY	(M5939)HALLMARK P53 PATHWAY	0	0	0	0	0	0	0	0	0	0	0	0	0	0	0	0	0	0	0	0	1
55220	KLHDC8A	1	0	55220	Gene_ID	H. sapiens	55220	H. sapiens	KLHDC8A	kelch domain containing 8A			Predicted intracellular proteins				(M5956)HALLMARK KRAS SIGNALING DN	0	0	0	0	0	0	0	0	0	0	0	0	0	0	0	0	0	0	0	0	1
26519	TIMM10	1	0	26519	Gene_ID	H. sapiens	26519	H. sapiens	TIMM10	translocase of inner mitochondrial membrane 10	GO:0045039 protein insertion into mitochondrial inner membrane;GO:0051204 protein insertion into mitochondrial membrane;GO:0090151 establishment of protein localization to mitochondrial membrane		Predicted intracellular proteins	Mitochondria (Enhanced)			(M5936)HALLMARK OXIDATIVE PHOSPHORYLATION	0	0	0	0	0	0	0	0	0	0	0	0	0	0	0	0	0	0	0	0	1
50617	ATP6V0A4	1	0	50617	Gene_ID	H. sapiens	50617	H. sapiens	ATP6V0A4	ATPase H+ transporting V0 subunit a4	GO:0097254 renal tubular secretion;GO:0007588 excretion;GO:0007035 vacuolar acidification		Disease related genes; Transporters:Primary Active Transporters; Potential drug targets; Human disease related genes:Urinary system diseases:Kidney diseases; Predicted intracellular proteins	Cytosol (Uncertain)			(M5916)HALLMARK APICAL SURFACE	0	0	0	0	0	0	0	0	0	0	0	0	0	0	0	0	0	0	0	0	1
5341	PLEK	1	0	5341	Gene_ID	H. sapiens	5341	H. sapiens	PLEK	pleckstrin	GO:0010920 negative regulation of inositol phosphate biosynthetic process;GO:0010924 regulation of inositol-polyphosphate 5-phosphatase activity;GO:0010925 positive regulation of inositol-polyphosphate 5-phosphatase activity		Predicted intracellular proteins	Nucleoli (Approved)			(M5946)HALLMARK COAGULATION; (M5890)HALLMARK TNFA SIGNALING VIA NFKB; (M5921)HALLMARK COMPLEMENT	0	0	0	0	0	0	0	0	0	0	0	0	0	0	0	0	0	0	0	0	1
329	BIRC2	1	0	329	Gene_ID	H. sapiens	329	H. sapiens	BIRC2	baculoviral IAP repeat containing 2	GO:1902442 regulation of ripoptosome assembly involved in necroptotic process;GO:1902443 negative regulation of ripoptosome assembly involved in necroptotic process;GO:1902524 positive regulation of protein K48-linked ubiquitination		ENZYME proteins:Transferases; Predicted intracellular proteins; Enzymes; Cancer-related genes:Candidate cancer biomarkers	Cytosol;Nucleoli fibrillar center (Supported); Additional: Nucleoplasm		(M7997)SA CASPASE CASCADE; (M37)PID NFKAPPAB CANONICAL PATHWAY; (M45)PID CD40 PATHWAY	(M5890)HALLMARK TNFA SIGNALING VIA NFKB	0	0	0	0	0	0	0	0	0	0	0	0	0	0	0	0	0	0	0	0	1
19	ABCA1	1	0	19	Gene_ID	H. sapiens	19	H. sapiens	ABCA1	ATP binding cassette subfamily A member 1	GO:0090108 positive regulation of high-density lipoprotein particle assembly;GO:0090107 regulation of high-density lipoprotein particle assembly;GO:0099039 sphingolipid translocation		Predicted intracellular proteins; Disease related genes; ENZYME proteins; Transporters:Primary Active Transporters; Human disease related genes:Cardiovascular diseases:Vascular diseases; Human disease related genes:Congenital disorders of metabolism:Congenital disorders of lipid/glycolipid metabolism; Enzymes; FDA approved drug targets:Small molecule drugs	Nucleoplasm;Vesicles (Approved)	ATP; Glyburide; Probucol	(M162)PID RXR VDR PATHWAY	(M5910)HALLMARK PROTEIN SECRETION; (M5948)HALLMARK BILE ACID METABOLISM; (M5890)HALLMARK TNFA SIGNALING VIA NFKB	0	0	0	0	0	0	0	0	0	0	0	0	0	0	0	0	0	0	0	0	1
9021	SOCS3	1	0	9021	Gene_ID	H. sapiens	9021	H. sapiens	SOCS3	suppressor of cytokine signaling 3	GO:0060670 branching involved in labyrinthine layer morphogenesis;GO:0060707 trophoblast giant cell differentiation;GO:0042532 negative regulation of tyrosine phosphorylation of STAT protein		Disease related genes; Predicted intracellular proteins	Cytosol (Approved); Additional: Plasma membrane		(M233)PID EPO PATHWAY; (M196)PID IL23 PATHWAY; (M183)PID IL6 7 PATHWAY	(M5897)HALLMARK IL6 JAK STAT3 SIGNALING; (M5890)HALLMARK TNFA SIGNALING VIA NFKB; (M5913)HALLMARK INTERFERON GAMMA RESPONSE	0	0	0	0	0	0	0	0	0	0	0	0	0	0	0	0	0	0	0	0	1
79644	SRD5A3	1	0	79644	Gene_ID	H. sapiens	79644	H. sapiens	SRD5A3	steroid 5 alpha-reductase 3	GO:0019408 dolichol biosynthetic process;GO:0016095 polyprenol catabolic process;GO:0016094 polyprenol biosynthetic process		Disease related genes; ENZYME proteins:Oxidoreductases; Human disease related genes:Congenital disorders of metabolism:Congenital disorders of glycan/glycoprotein metabolism; Potential drug targets; Enzymes	Cytosol;Plasma membrane (Approved)			(M5937)HALLMARK GLYCOLYSIS	0	0	0	0	0	0	0	0	0	0	0	0	0	0	0	0	0	0	0	0	1
3181	HNRNPA2B1	1	0	3181	Gene_ID	H. sapiens	3181	H. sapiens	HNRNPA2B1	heterogeneous nuclear ribonucleoprotein A2/B1	GO:1905663 positive regulation of telomerase RNA reverse transcriptase activity;GO:1905661 regulation of telomerase RNA reverse transcriptase activity;GO:1990428 miRNA transport		Disease related genes; Cancer-related genes; Human disease related genes:Musculoskeletal diseases:Muscular diseases; Predicted intracellular proteins	Nucleoplasm (Enhanced)	Copper; Artenimol		(M5926)HALLMARK MYC TARGETS V1	0	0	0	0	0	0	0	0	0	0	0	0	0	0	0	0	0	0	0	0	1
57162	PELI1	1	0	57162	Gene_ID	H. sapiens	57162	H. sapiens	PELI1	pellino E3 ubiquitin protein ligase 1	GO:0008592 regulation of Toll signaling pathway;GO:0034141 positive regulation of toll-like receptor 3 signaling pathway;GO:0034139 regulation of toll-like receptor 3 signaling pathway		ENZYME proteins:Transferases; Predicted intracellular proteins; Enzymes	Intermediate filaments;Nucleoli;Nucleoplasm (Approved)			(M5913)HALLMARK INTERFERON GAMMA RESPONSE	0	0	0	0	0	0	0	0	0	0	0	0	0	0	0	0	0	0	0	0	1
1021	CDK6	1	0	1021	Gene_ID	H. sapiens	1021	H. sapiens	CDK6	cyclin dependent kinase 6	GO:0043696 dedifferentiation;GO:0043697 cell dedifferentiation;GO:0045656 negative regulation of monocyte differentiation	CMGC Ser/Thr protein kinase family	Predicted intracellular proteins; Human disease related genes:Congenital malformations:Congenital malformations of the nervous system; Kinases:CMGC Ser/Thr protein kinases; ENZYME proteins:Transferases; Disease related genes; Cancer-related genes:Candidate cancer biomarkers; Enzymes; FDA approved drug targets:Small molecule drugs	Nucleoplasm (Supported); Additional: Cytosol	Alvocidib; (2S)-2-({6-[(3-Amino-5-chlorophenyl)amino]-9-isopropyl-9H-purin-2-yl}amino)-3-methyl-1-butanol; Fisetin; Palbociclib; Ribociclib; Abemaciclib	(M234)PID IL2 STAT5 PATHWAY; (M58)PID AR PATHWAY; (M279)PID RB 1PATHWAY	(M5919)HALLMARK HEDGEHOG SIGNALING; (M5908)HALLMARK ANDROGEN RESPONSE	0	0	0	0	0	0	0	0	0	0	0	0	0	0	0	0	0	0	0	0	1
912	CD1D	1	0	912	Gene_ID	H. sapiens	912	H. sapiens	CD1D	CD1d molecule	GO:0048006 antigen processing and presentation, endogenous lipid antigen via MHC class Ib;GO:0048003 antigen processing and presentation of lipid antigen via MHC class Ib;GO:0048007 antigen processing and presentation, exogenous lipid antigen via MHC class Ib		Cancer-related genes:Mutated cancer genes; CD markers	Endoplasmic reticulum (Supported)	cis-tetracosenoyl sulfatide		(M5935)HALLMARK FATTY ACID METABOLISM; (M5950)HALLMARK ALLOGRAFT REJECTION	0	0	0	0	0	0	0	0	0	0	0	0	0	0	0	0	0	0	0	0	1
56848	SPHK2	1	0	56848	Gene_ID	H. sapiens	56848	H. sapiens	SPHK2	sphingosine kinase 2	GO:0006669 sphinganine-1-phosphate biosynthetic process;GO:0043980 histone H2B-K12 acetylation;GO:0043977 histone H2A-K5 acetylation		Enzymes; ENZYME proteins:Transferases; Disease related genes; Potential drug targets; Predicted intracellular proteins	Nucleoplasm (Supported)		(M155)PID S1P META PATHWAY; (M144)PID CERAMIDE PATHWAY; (M54)PID IL12 2PATHWAY	(M5956)HALLMARK KRAS SIGNALING DN	0	0	0	0	0	0	0	0	0	0	0	0	0	0	0	0	0	0	0	0	1
7851	MALL	1	0	7851	Gene_ID	H. sapiens	7851	H. sapiens	MALL	mal, T cell differentiation protein like	GO:0042632 cholesterol homeostasis;GO:0055092 sterol homeostasis;GO:0042552 myelination						(M5953)HALLMARK KRAS SIGNALING UP	0	0	0	0	0	0	0	0	0	0	0	0	0	0	0	0	0	0	0	0	1
254263	CNIH2	1	0	254263	Gene_ID	H. sapiens	254263	H. sapiens	CNIH2	cornichon family AMPA receptor auxiliary protein 2	GO:1902684 negative regulation of receptor localization to synapse;GO:1901609 negative regulation of vesicle transport along microtubule;GO:1902804 negative regulation of synaptic vesicle transport		Transporters:Accessory Factors Involved in Transport				(M5951)HALLMARK SPERMATOGENESIS	0	0	0	0	0	0	0	0	0	0	0	0	0	0	0	0	0	0	0	0	1
5516	PPP2CB	1	0	5516	Gene_ID	H. sapiens	5516	H. sapiens	PPP2CB	protein phosphatase 2 catalytic subunit beta	GO:1904528 positive regulation of microtubule binding;GO:1904526 regulation of microtubule binding;GO:0035970 peptidyl-threonine dephosphorylation		Predicted intracellular proteins; Enzymes; ENZYME proteins:Hydrolases	Nucleoplasm (Supported)	Vitamin E	(M286)PID TGFBR PATHWAY	(M5921)HALLMARK COMPLEMENT; (M5937)HALLMARK GLYCOLYSIS	0	0	0	0	0	0	0	0	0	0	0	0	0	0	0	0	0	0	0	0	1
10788	IQGAP2	1	0	10788	Gene_ID	H. sapiens	10788	H. sapiens	IQGAP2	IQ motif containing GTPase activating protein 2	GO:0070493 thrombin-activated receptor signaling pathway;GO:0034314 Arp2/3 complex-mediated actin nucleation;GO:0045010 actin nucleation		Predicted intracellular proteins	Plasma membrane;Vesicles (Approved)			(M5908)HALLMARK ANDROGEN RESPONSE	0	0	0	0	0	0	0	0	0	0	0	0	0	0	0	0	0	0	0	0	1
4123	MAN2C1	0	1	4123	Gene_ID	H. sapiens	4123	H. sapiens	MAN2C1	mannosidase alpha class 2C member 1	GO:0006013 mannose metabolic process;GO:0009313 oligosaccharide catabolic process;GO:0009311 oligosaccharide metabolic process		Predicted intracellular proteins; Enzymes; ENZYME proteins:Hydrolases	Nucleoplasm (Enhanced)				0	0	0	0	0	0	0	0	0	0	0	0	0	0	0	0	0	0	0	0	1
2908	NR3C1	1	0	2908	Gene_ID	H. sapiens	2908	H. sapiens	NR3C1	nuclear receptor subfamily 3 group C member 1	GO:0043402 glucocorticoid mediated signaling pathway;GO:0042921 glucocorticoid receptor signaling pathway;GO:0031958 corticosteroid receptor signaling pathway		Human disease related genes:Musculoskeletal diseases:Skeletal diseases; Human disease related genes:Endocrine and metabolic diseases:Adrenal gland diseases; Disease related genes; Transcription factors:Zinc-coordinating DNA-binding domains; Nuclear receptors; Predicted intracellular proteins; FDA approved drug targets:Small molecule drugs	Cytosol;Nucleoplasm (Supported); Additional: Mitochondria	Flunisolide; Diflorasone; Alclometasone; Medrysone; Amcinonide; Fluorometholone; Megestrol acetate; Levonorgestrel; Beclomethasone dipropionate; Progesterone; Spironolactone; Betamethasone; Desoximetasone; Fluticasone propionate; Fluocinolone acetonide; Ulobetasol; Triamcinolone; Prednisone; Flumethasone; Fludrocortisone; Norethisterone; Hydrocortisone; Mometasone; Hydrocortamate; Mifepristone; Clocortolone; Flurandrenolide; Prednisolone; Loteprednol etabonate; Rimexolone; Methylprednisolone; Clobetasol propionate; Fluocinonide; Prednicarbate; Fluoxymesterone; Budesonide; Dexamethasone; Desonide; Cortisone acetate; Paramethasone; Drospirenone; Ciclesonide; Hexane-1,6-Diol; Aldosterone; ORG-34517; Difluprednate; Ulipristal; Fluticasone furoate; Tixocortol; Difluocortolone; Gestrinone; Deflazacort; Onapristone; Cortivazol; Clobetasone; Fluticasone; Mometasone furoate; Hydrocortisone aceponate; Hydrocortisone acetate; Hydrocortisone butyrate; Hydrocortisone cypionate; Hydrocortisone phosphate; Hydrocortisone probutate; Hydrocortisone valerate; Segesterone acetate; Prednisolone phosphate; Dexamethasone acetate; Betamethasone phosphate; Prednisolone acetate	(M30)PID HDAC CLASSII PATHWAY; (M106)PID HNF3B PATHWAY; (M151)PID AR TF PATHWAY	(M5942)HALLMARK UV RESPONSE DN; (M5891)HALLMARK HYPOXIA; (M5945)HALLMARK HEME METABOLISM	0	0	0	0	0	0	0	0	0	0	0	0	0	0	0	0	0	0	0	0	1
7083	TK1	1	0	7083	Gene_ID	H. sapiens	7083	H. sapiens	TK1	thymidine kinase 1	GO:0046104 thymidine metabolic process;GO:0046125 pyrimidine deoxyribonucleoside metabolic process;GO:0009157 deoxyribonucleoside monophosphate biosynthetic process		ENZYME proteins:Transferases; Predicted intracellular proteins; Enzymes; Cancer-related genes:Candidate cancer biomarkers		Dithioerythritol; Thymidine 5'-triphosphate	(M40)PID E2F PATHWAY; (M66)PID MYC ACTIV PATHWAY	(M5925)HALLMARK E2F TARGETS	0	0	0	0	0	0	0	0	0	0	0	0	0	0	0	0	0	0	0	0	1
2296	FOXC1	1	0	2296	Gene_ID	H. sapiens	2296	H. sapiens	FOXC1	forkhead box C1	GO:1902038 positive regulation of hematopoietic stem cell differentiation;GO:1902257 negative regulation of apoptotic process involved in outflow tract morphogenesis;GO:1901491 negative regulation of lymphangiogenesis		Disease related genes; Transcription factors:Helix-turn-helix domains; Human disease related genes:Congenital malformations:Congenital malformations of eye; Predicted intracellular proteins	Nucleoplasm (Supported); Additional: Cytosol			(M5906)HALLMARK ESTROGEN RESPONSE EARLY; (M5907)HALLMARK ESTROGEN RESPONSE LATE	0	0	0	0	0	0	0	0	0	0	0	0	0	0	0	0	0	0	0	0	1
84247	RTL6	0	1	84247	Gene_ID	H. sapiens	84247	H. sapiens	RTL6	retrotransposon Gag like 6			Predicted intracellular proteins	Nuclear speckles (Approved); Additional: Cytosol				0	0	0	0	0	0	0	0	0	0	0	0	0	0	0	0	0	0	0	0	1
26151	NAT9	0	1	26151	Gene_ID	H. sapiens	26151	H. sapiens	NAT9	N-acetyltransferase 9 (putative)	GO:0006473 protein acetylation;GO:0043543 protein acylation;GO:0006464 cellular protein modification process		Predicted intracellular proteins	Nucleoplasm (Approved)				0	0	0	0	0	0	0	0	0	0	0	0	0	0	0	0	0	0	0	0	1
11273	ATXN2L	0	1	11273	Gene_ID	H. sapiens	11273	H. sapiens	ATXN2L	ataxin 2 like	GO:0034063 stress granule assembly;GO:0140694 non-membrane-bounded organelle assembly;GO:0016071 mRNA metabolic process		Predicted intracellular proteins	Cytosol (Enhanced)				0	1	0	0	0	0	1	0	0	0	0	0	0	0	0	0	0	0	0	0	1
790	CAD	1	0	790	Gene_ID	H. sapiens	790	H. sapiens	CAD	carbamoyl-phosphate synthetase 2, aspartate transcarbamylase, and dihydroorotase	GO:0044205 'de novo' UMP biosynthetic process;GO:0006225 UDP biosynthetic process;GO:0009194 pyrimidine ribonucleoside diphosphate biosynthetic process		Predicted intracellular proteins; ENZYME proteins:Hydrolases; ENZYME proteins:Transferases; Disease related genes; Human disease related genes:Congenital disorders of metabolism:Congenital disorders of glycan/glycoprotein metabolism; ENZYME proteins:Ligase; Potential drug targets; Cancer-related genes:Mutational cancer driver genes; Enzymes; Human disease related genes:Nervous system diseases:Epilepsy	Cytosol (Supported)	Sparfosic acid	(M66)PID MYC ACTIV PATHWAY	(M5926)HALLMARK MYC TARGETS V1	0	0	0	0	0	0	0	0	0	0	0	0	0	0	0	0	0	0	0	0	1
2395	FXN	1	0	2395	Gene_ID	H. sapiens	2395	H. sapiens	FXN	frataxin	GO:0010722 regulation of ferrochelatase activity;GO:0018282 metal incorporation into metallo-sulfur cluster;GO:0018283 iron incorporation into metallo-sulfur cluster		Human disease related genes:Nervous system diseases:Neurodegenerative diseases; Predicted intracellular proteins; Transporters; Disease related genes; ENZYME proteins:Oxidoreductases; Potential drug targets; Enzymes	Mitochondria (Supported); Additional: Cytosol	Iron; Ferrous gluconate; Ferrous succinate; Ferrous ascorbate; Ferrous fumarate; Ferrous glycine sulfate	(M44)PID HIF2PATHWAY	(M5936)HALLMARK OXIDATIVE PHOSPHORYLATION	0	0	0	0	0	0	0	0	0	0	0	0	0	0	0	0	0	0	0	0	1
9673	SLC25A44	0	1	9673	Gene_ID	H. sapiens	9673	H. sapiens	SLC25A44	solute carrier family 25 member 44	GO:0015803 branched-chain amino acid transport;GO:0009083 branched-chain amino acid catabolic process;GO:0009081 branched-chain amino acid metabolic process		Transporters:Electrochemical Potential-driven transporters	Mitochondria (Approved); Additional: Nucleoplasm				0	0	0	0	0	0	0	0	0	0	0	0	0	0	0	0	0	0	0	0	1
8638	OASL	1	0	8638	Gene_ID	H. sapiens	8638	H. sapiens	OASL	2'-5'-oligoadenylate synthetase like	GO:0070106 interleukin-27-mediated signaling pathway;GO:0060700 regulation of ribonuclease activity;GO:1900246 positive regulation of RIG-I signaling pathway		Predicted intracellular proteins	Cytosol;Nucleoplasm (Supported)			(M5911)HALLMARK INTERFERON ALPHA RESPONSE; (M5913)HALLMARK INTERFERON GAMMA RESPONSE	0	0	0	0	0	0	0	0	0	0	0	0	0	0	0	0	0	0	0	0	1
8405	SPOP	1	0	8405	Gene_ID	H. sapiens	8405	H. sapiens	SPOP	speckle type BTB/POZ protein	GO:0000209 protein polyubiquitination;GO:0043161 proteasome-mediated ubiquitin-dependent protein catabolic process;GO:0010498 proteasomal protein catabolic process		Cancer-related genes:Mutated cancer genes; Disease related genes; Cancer-related genes:Mutational cancer driver genes; Predicted intracellular proteins; Human disease related genes:Other diseases:Mental and behavioural disorders			(M219)PID HEDGEHOG GLI PATHWAY	(M5942)HALLMARK UV RESPONSE DN	0	0	0	0	0	0	0	0	0	0	0	0	0	0	0	0	0	0	0	0	1
5008	OSM	1	0	5008	Gene_ID	H. sapiens	5008	H. sapiens	OSM	oncostatin M	GO:0038165 oncostatin-M-mediated signaling pathway;GO:1902036 regulation of hematopoietic stem cell differentiation;GO:0032740 positive regulation of interleukin-17 production		Predicted intracellular proteins; Predicted secreted proteins; Cancer-related genes:Candidate cancer biomarkers			(M182)PID IL3 PATHWAY; (M22)PID GMCSF PATHWAY; (M5883)NABA SECRETED FACTORS	(M5932)HALLMARK INFLAMMATORY RESPONSE	0	0	0	0	0	0	0	0	0	0	0	0	0	0	0	0	0	0	0	0	1
4048	LTA4H	1	0	4048	Gene_ID	H. sapiens	4048	H. sapiens	LTA4H	leukotriene A4 hydrolase	GO:0060509 type I pneumocyte differentiation;GO:0060487 lung epithelial cell differentiation;GO:0019370 leukotriene biosynthetic process		Predicted intracellular proteins; ENZYME proteins:Hydrolases; Enzymes; Peptidases:Metallopeptidases; Cancer-related genes:Candidate cancer biomarkers	Cytosol;Nucleoplasm (Approved)	Captopril; N-[3-[(1-Aminoethyl)(Hydroxy)Phosphoryl]-2-(1,1'-Biphenyl-4-Ylmethyl)Propanoyl]Alanine; 3-(Benzyloxy)Pyridin-2-Amine; Imidazole; Ubenimex; DG051; 5-[2-(1H-pyrrol-1-yl)ethoxy]-1H-indole; N-(pyridin-3-ylmethyl)aniline; (4-fluorophenyl)(pyridin-4-yl)methanone; 1-(2,2'-bithiophen-5-yl)methanamine; N-[4-(benzyloxy)phenyl]glycinamide; (2S)-2-amino-5-oxo-5-[(4-phenylmethoxyphenyl)amino]pentanoic acid; 4-amino-N-[4-(benzyloxy)phenyl]butanamide; N-methyl-1-(2-thiophen-2-ylphenyl)methanamine; {4-[(2R)-pyrrolidin-2-ylmethoxy]phenyl}(4-thiophen-3-ylphenyl)methanone; (R)-pyridin-4-yl[4-(2-pyrrolidin-1-ylethoxy)phenyl]methanol; 1-(4-thiophen-2-ylphenyl)methanamine; N-benzyl-4-[(2R)-pyrrolidin-2-ylmethoxy]aniline; 4-(2-amino-1,3-thiazol-4-yl)phenol; Kelatorphan; 5-[2-(4-hydroxyphenyl)ethyl]benzene-1,3-diol; Tosedostat		(M5946)HALLMARK COAGULATION; (M5921)HALLMARK COMPLEMENT; (M5924)HALLMARK MTORC1 SIGNALING	0	0	0	0	0	0	0	0	0	0	0	0	0	0	0	0	0	0	0	0	1
9562	MINPP1	1	0	9562	Gene_ID	H. sapiens	9562	H. sapiens	MINPP1	multiple inositol-polyphosphate phosphatase 1	GO:0006797 polyphosphate metabolic process;GO:0043647 inositol phosphate metabolic process;GO:0030282 bone mineralization		ENZYME proteins:Hydrolases; Enzymes; Disease related genes; Potential drug targets; Predicted intracellular proteins				(M5945)HALLMARK HEME METABOLISM	0	0	0	0	0	0	0	0	0	0	0	0	0	0	0	0	0	0	0	0	1
797	CALCB	1	0	797	Gene_ID	H. sapiens	797	H. sapiens	CALCB	calcitonin related polypeptide beta	GO:0051480 regulation of cytosolic calcium ion concentration;GO:0007189 adenylate cyclase-activating G protein-coupled receptor signaling pathway;GO:0006874 cellular calcium ion homeostasis		Predicted secreted proteins; FDA approved drug targets:Biotech drugs		Telcagepant; Eptinezumab; Fremanezumab; Galcanezumab		(M5956)HALLMARK KRAS SIGNALING DN	0	0	0	0	0	0	0	0	0	0	0	0	0	0	0	0	0	0	0	0	1
2	A2M	1	0	2	Gene_ID	H. sapiens	2	H. sapiens	A2M	alpha-2-macroglobulin	GO:0001868 regulation of complement activation, lectin pathway;GO:0001869 negative regulation of complement activation, lectin pathway;GO:0010037 response to carbon dioxide		Predicted secreted proteins; Cancer-related genes:Candidate cancer biomarkers; Candidate cardiovascular disease genes		Becaplermin; Cisplatin; Bacitracin; Zinc; Ocriplasmin; Silver; Zinc acetate; Zinc chloride; Zinc sulfate, unspecified form	(M183)PID IL6 7 PATHWAY; (M3468)NABA ECM REGULATORS; (M5885)NABA MATRISOME ASSOCIATED	(M5897)HALLMARK IL6 JAK STAT3 SIGNALING; (M5946)HALLMARK COAGULATION	0	0	0	0	0	0	0	0	0	0	0	0	0	0	0	0	0	0	0	0	1
23211	ZC3H4	0	1	23211	Gene_ID	H. sapiens	23211	H. sapiens	ZC3H4	zinc finger CCCH-type containing 4	GO:0110064 lncRNA catabolic process;GO:0140743 regulation of lncRNA transcription;GO:0140744 negative regulation of lncRNA transcription		Transcription factors:Zinc-coordinating DNA-binding domains; Predicted intracellular proteins	Nucleoplasm (Enhanced); Additional: Cytosol				1	0	0	0	0	0	0	0	0	0	0	0	0	0	0	0	1	0	0	0	1
6197	RPS6KA3	1	0	6197	Gene_ID	H. sapiens	6197	H. sapiens	RPS6KA3	ribosomal protein S6 kinase A3	GO:0043555 regulation of translation in response to stress;GO:0043620 regulation of DNA-templated transcription in response to stress;GO:0002224 toll-like receptor signaling pathway	AGC Ser/Thr protein kinase family	Human disease related genes:Congenital malformations:Other congenital malformations; Predicted intracellular proteins; ENZYME proteins:Transferases; Disease related genes; Kinases:AGC Ser/Thr protein kinases; Potential drug targets; Enzymes; Cancer-related genes:Candidate cancer biomarkers; Human disease related genes:Other diseases:Mental and behavioural disorders	Nucleoplasm (Supported); Additional: Cytosol;Nucleoli	Acetylsalicylic acid; Fostamatinib	(M17200)SA B CELL RECEPTOR COMPLEXES; (M1315)SIG PIP3 SIGNALING IN B LYMPHOCYTES; (M7955)SIG INSULIN RECEPTOR PATHWAY IN CARDIAC MYOCYTES	(M5910)HALLMARK PROTEIN SECRETION; (M5908)HALLMARK ANDROGEN RESPONSE; (M5923)HALLMARK PI3K AKT MTOR SIGNALING	0	0	0	0	0	0	0	0	0	0	0	0	0	0	0	0	0	0	0	0	1
7130	TNFAIP6	1	0	7130	Gene_ID	H. sapiens	7130	H. sapiens	TNFAIP6	TNF alpha induced protein 6	GO:1905590 fibronectin fibril organization;GO:0001550 ovarian cumulus expansion;GO:0048165 fused antrum stage		Predicted secreted proteins		Donepezil; Acetylsalicylic acid; Hyaluronic acid	(M3008)NABA ECM GLYCOPROTEINS; (M5884)NABA CORE MATRISOME; (M5889)NABA MATRISOME	(M5890)HALLMARK TNFA SIGNALING VIA NFKB; (M5913)HALLMARK INTERFERON GAMMA RESPONSE; (M5932)HALLMARK INFLAMMATORY RESPONSE	0	0	0	0	0	0	0	0	0	0	0	0	0	0	0	0	0	0	0	0	1
25945	NECTIN3	1	0	25945	Gene_ID	H. sapiens	25945	H. sapiens	NECTIN3	nectin cell adhesion molecule 3	GO:0002089 lens morphogenesis in camera-type eye;GO:0061951 establishment of protein localization to plasma membrane;GO:0007157 heterophilic cell-cell adhesion via plasma membrane cell adhesion molecules		Predicted intracellular proteins; CD markers	Cytosol (Approved); Additional: Cell Junctions		(M72)PID NECTIN PATHWAY	(M5915)HALLMARK APICAL JUNCTION	0	0	0	0	0	0	0	0	0	0	0	0	0	0	0	0	0	0	0	0	1
5919	RARRES2	0	1	5919	Gene_ID	H. sapiens	5919	H. sapiens	RARRES2	retinoic acid receptor responder 2	GO:0019732 antifungal humoral response;GO:0061760 antifungal innate immune response;GO:0010759 positive regulation of macrophage chemotaxis		Predicted secreted proteins					0	0	0	0	0	0	0	0	0	0	0	0	0	0	0	0	0	0	0	0	1
2584	GALK1	1	0	2584	Gene_ID	H. sapiens	2584	H. sapiens	GALK1	galactokinase 1	GO:0019402 galactitol metabolic process;GO:0061623 glycolytic process from galactose;GO:0006059 hexitol metabolic process		Predicted intracellular proteins; ENZYME proteins:Transferases; Disease related genes; Potential drug targets; Human disease related genes:Congenital disorders of metabolism:Congenital disorders of carbohydrate metabolism; Enzymes	Cytosol (Approved); Additional: Golgi apparatus	Phosphoaminophosphonic Acid-Adenylate Ester		(M5891)HALLMARK HYPOXIA; (M5937)HALLMARK GLYCOLYSIS	0	0	0	0	0	0	0	0	0	0	0	0	0	0	0	0	0	0	0	0	1
55815	TSNAXIP1	0	1	55815	Gene_ID	H. sapiens	55815	H. sapiens	TSNAXIP1	translin associated factor X interacting protein 1	GO:0007283 spermatogenesis;GO:0048232 male gamete generation;GO:0007276 gamete generation		Predicted intracellular proteins	Nucleoplasm (Approved); Additional: Cytosol				0	0	0	0	0	0	0	0	0	0	0	0	0	0	0	0	0	0	0	0	1
5801	PTPRR	1	0	5801	Gene_ID	H. sapiens	5801	H. sapiens	PTPRR	protein tyrosine phosphatase receptor type R	GO:0038128 ERBB2 signaling pathway;GO:0038127 ERBB signaling pathway;GO:0070373 negative regulation of ERK1 and ERK2 cascade		Predicted intracellular proteins; Enzymes; ENZYME proteins:Hydrolases	Cell Junctions;Cytosol;Plasma membrane (Supported)			(M5953)HALLMARK KRAS SIGNALING UP	0	0	0	0	0	0	0	0	0	0	0	0	0	0	0	0	0	0	0	0	1
54963	UCKL1	0	1	54963	Gene_ID	H. sapiens	54963	H. sapiens	UCKL1	uridine-cytidine kinase 1 like 1	GO:0043097 pyrimidine nucleoside salvage;GO:0044211 CTP salvage;GO:0046134 pyrimidine nucleoside biosynthetic process		ENZYME proteins:Transferases; Predicted intracellular proteins; Enzymes	Endoplasmic reticulum (Approved)	5-O-phosphono-alpha-D-ribofuranosyl diphosphate; Uracil; Uridine monophosphate; Guanosine-5'-Triphosphate			0	0	0	0	0	0	0	0	0	0	1	0	0	0	1	0	0	0	0	0	1
6745	SSR1	1	0	6745	Gene_ID	H. sapiens	6745	H. sapiens	SSR1	signal sequence receptor subunit 1	GO:0006613 cotranslational protein targeting to membrane;GO:0006612 protein targeting to membrane;GO:0090150 establishment of protein localization to membrane			Endoplasmic reticulum (Supported)			(M5922)HALLMARK UNFOLDED PROTEIN RESPONSE; (M5924)HALLMARK MTORC1 SIGNALING	0	0	0	0	0	0	0	0	0	0	0	0	0	0	0	0	0	0	0	0	1
284805	C20orf203	0	1	284805	Gene_ID	H. sapiens	284805	H. sapiens	C20orf203	chromosome 20 open reading frame 203			Predicted intracellular proteins					0	0	0	0	0	0	0	0	0	0	0	0	0	0	0	0	0	0	0	0	1
268	AMH	1	0	268	Gene_ID	H. sapiens	268	H. sapiens	AMH	anti-Mullerian hormone	GO:2000355 negative regulation of ovarian follicle development;GO:0001546 preantral ovarian follicle growth;GO:0048162 multi-layer follicle stage		Disease related genes; Human disease related genes:Reproductive system diseases:Reproductive system diseases; Predicted secreted proteins	Aggresome;Vesicles (Approved)		(M203)PID ALK2 PATHWAY; (M5883)NABA SECRETED FACTORS; (M5885)NABA MATRISOME ASSOCIATED	(M5915)HALLMARK APICAL JUNCTION	0	0	0	0	0	0	0	0	0	0	0	0	0	0	0	0	0	0	0	0	1
6282	S100A11	1	0	6282	Gene_ID	H. sapiens	6282	H. sapiens	S100A11	S100 calcium binding protein A11	GO:0008156 negative regulation of DNA replication;GO:0014911 positive regulation of smooth muscle cell migration;GO:0014910 regulation of smooth muscle cell migration		Predicted intracellular proteins	Cytosol;Nucleoplasm (Supported); Additional: Nuclear speckles	Phosphonothreonine	(M5883)NABA SECRETED FACTORS; (M5885)NABA MATRISOME ASSOCIATED; (M5889)NABA MATRISOME	(M5892)HALLMARK CHOLESTEROL HOMEOSTASIS	0	0	0	0	0	0	0	0	0	0	0	0	0	0	0	0	0	0	0	0	1
6623	SNCG	1	0	6623	Gene_ID	H. sapiens	6623	H. sapiens	SNCG	synuclein gamma	GO:0014059 regulation of dopamine secretion;GO:0048488 synaptic vesicle endocytosis;GO:0140238 presynaptic endocytosis		Predicted intracellular proteins; Transporters:Transporter channels and pores				(M5905)HALLMARK ADIPOGENESIS	0	0	0	0	0	0	0	0	0	0	0	0	0	0	0	0	0	0	0	0	1
5291	PIK3CB	1	0	5291	Gene_ID	H. sapiens	5291	H. sapiens	PIK3CB	phosphatidylinositol-4,5-bisphosphate 3-kinase catalytic subunit beta	GO:0033031 positive regulation of neutrophil apoptotic process;GO:0035022 positive regulation of Rac protein signal transduction;GO:0033029 regulation of neutrophil apoptotic process	Atypical: PI3/PI4-kinase family	RAS pathway related proteins; Predicted intracellular proteins; ENZYME proteins:Transferases; Kinases:Atypical kinases; Cancer-related genes:Mutational cancer driver genes; Enzymes	Nucleoplasm (Supported); Additional: Midbody;Nucleoli;Vesicles	Caffeine; XL765	(M79)PID TRAIL PATHWAY; (M193)PID NEPHRIN NEPH1 PATHWAY; (M127)PID ERBB1 RECEPTOR PROXIMAL PATHWAY	(M5915)HALLMARK APICAL JUNCTION	0	0	0	0	0	0	0	0	0	0	0	0	0	0	0	0	0	0	0	0	1
1339	COX6A2	1	0	1339	Gene_ID	H. sapiens	1339	H. sapiens	COX6A2	cytochrome c oxidase subunit 6A2	GO:0006123 mitochondrial electron transport, cytochrome c to oxygen;GO:0019646 aerobic electron transport chain;GO:0042773 ATP synthesis coupled electron transport		Disease related genes; Predicted intracellular proteins; Potential drug targets; Transporters:Primary Active Transporters		Cholic Acid; N-Formylmethionine		(M5909)HALLMARK MYOGENESIS	0	0	0	0	0	0	0	0	0	0	0	0	0	0	0	0	0	0	0	0	1
10107	TRIM10	1	0	10107	Gene_ID	H. sapiens	10107	H. sapiens	TRIM10	tripartite motif containing 10	GO:0046597 negative regulation of viral entry into host cell;GO:1903901 negative regulation of viral life cycle;GO:0046596 regulation of viral entry into host cell		Predicted intracellular proteins				(M5945)HALLMARK HEME METABOLISM	0	0	0	0	0	0	0	0	0	0	0	0	0	0	0	0	0	0	0	0	1
4814	NINJ1	1	0	4814	Gene_ID	H. sapiens	4814	H. sapiens	NINJ1	ninjurin 1	GO:0002232 leukocyte chemotaxis involved in inflammatory response;GO:0034145 positive regulation of toll-like receptor 4 signaling pathway;GO:0002523 leukocyte migration involved in inflammatory response						(M5890)HALLMARK TNFA SIGNALING VIA NFKB; (M5934)HALLMARK XENOBIOTIC METABOLISM; (M5939)HALLMARK P53 PATHWAY	0	0	0	0	0	0	0	0	0	0	0	0	0	0	0	0	0	0	0	0	1
124872	B4GALNT2	1	0	124872	Gene_ID	H. sapiens	124872	H. sapiens	B4GALNT2	beta-1,4-N-acetyl-galactosaminyltransferase 2	GO:0019276 UDP-N-acetylgalactosamine metabolic process;GO:0030259 lipid glycosylation;GO:0006047 UDP-N-acetylglucosamine metabolic process		Predicted intracellular proteins				(M5891)HALLMARK HYPOXIA	0	0	0	0	0	0	0	0	0	0	0	0	0	0	0	0	0	0	0	0	1
3299	HSF4	0	1	3299	Gene_ID	H. sapiens	3299	H. sapiens	HSF4	heat shock transcription factor 4	GO:0033169 histone H3-K9 demethylation;GO:0070306 lens fiber cell differentiation;GO:0070076 histone lysine demethylation		Disease related genes; Transcription factors:Helix-turn-helix domains; Predicted intracellular proteins; Human disease related genes:Nervous system diseases:Eye disease	Nuclear speckles (Supported)				0	0	0	0	0	0	0	0	0	0	0	0	0	0	0	0	0	0	0	0	1
84725	PLEKHA8	0	1	84725	Gene_ID	H. sapiens	84725	H. sapiens	PLEKHA8	pleckstrin homology domain containing A8	GO:0035621 ER to Golgi ceramide transport;GO:0046836 glycolipid transport;GO:1902389 ceramide 1-phosphate transport		Predicted intracellular proteins	Golgi apparatus (Supported); Additional: Nucleoplasm				0	0	0	0	0	0	0	0	0	0	0	0	0	0	0	0	0	0	0	0	1
10403	NDC80	1	0	10403	Gene_ID	H. sapiens	10403	H. sapiens	NDC80	NDC80 kinetochore complex component	GO:0008315 G2/MI transition of meiotic cell cycle;GO:0044771 meiotic cell cycle phase transition;GO:0007057 spindle assembly involved in female meiosis I		Predicted intracellular proteins	Nucleoplasm (Supported); Additional: Centrosome		(M14)PID AURORA B PATHWAY; (M129)PID PLK1 PATHWAY	(M5893)HALLMARK MITOTIC SPINDLE; (M5901)HALLMARK G2M CHECKPOINT	0	0	0	0	0	0	0	0	0	0	0	0	0	0	0	0	0	0	0	0	1
549	AUH	1	0	549	Gene_ID	H. sapiens	549	H. sapiens	AUH	AU RNA binding methylglutaconyl-CoA hydratase	GO:0006552 leucine catabolic process;GO:0006551 leucine metabolic process;GO:0009083 branched-chain amino acid catabolic process		Predicted intracellular proteins; Human disease related genes:Congenital disorders of metabolism:Congenital disorders of amino acid metabolism; ENZYME proteins:Lyases; Disease related genes; Potential drug targets; Enzymes				(M5935)HALLMARK FATTY ACID METABOLISM	0	0	0	0	0	0	0	0	0	0	0	0	0	0	0	0	0	0	0	0	1
10250	SRRM1	0	1	10250	Gene_ID	H. sapiens	10250	H. sapiens	SRRM1	serine and arginine repetitive matrix 1	GO:0048024 regulation of mRNA splicing, via spliceosome;GO:0050684 regulation of mRNA processing;GO:0043484 regulation of RNA splicing		Predicted intracellular proteins; Transporters:Primary Active Transporters	Nuclear speckles (Enhanced)				1	1	0	0	0	0	0	0	0	0	0	0	0	0	0	0	1	0	1	0	1
26548	ITGB1BP2	1	0	26548	Gene_ID	H. sapiens	26548	H. sapiens	ITGB1BP2	integrin subunit beta 1 binding protein 2	GO:0007517 muscle organ development;GO:0061061 muscle structure development;GO:0048513 animal organ development		Predicted intracellular proteins	Cytosol (Approved)			(M5956)HALLMARK KRAS SIGNALING DN	0	0	0	0	0	0	0	0	0	0	0	0	0	0	0	0	0	0	0	0	1
1004	CDH6	1	0	1004	Gene_ID	H. sapiens	1004	H. sapiens	CDH6	cadherin 6	GO:0016339 calcium-dependent cell-cell adhesion via plasma membrane cell adhesion molecules;GO:0034332 adherens junction organization;GO:0007219 Notch signaling pathway			Cell Junctions;Plasma membrane (Supported)			(M5915)HALLMARK APICAL JUNCTION; (M5930)HALLMARK EPITHELIAL MESENCHYMAL TRANSITION	0	0	0	0	0	0	0	0	0	0	0	0	0	0	0	0	0	0	0	0	1
441531	PGAM4	0	1	441531	Gene_ID	H. sapiens	441531	H. sapiens	PGAM4	phosphoglycerate mutase family member 4	GO:1902093 positive regulation of flagellated sperm motility;GO:2000155 positive regulation of cilium-dependent cell motility;GO:0003353 positive regulation of cilium movement		ENZYME proteins:Isomerase; Predicted intracellular proteins; Enzymes	Nucleoplasm (Uncertain)				0	0	0	0	0	0	0	0	0	0	1	0	0	0	0	0	0	0	0	0	1
9215	LARGE1	1	0	9215	Gene_ID	H. sapiens	9215	H. sapiens	LARGE1	LARGE xylosyl- and glucuronyltransferase 1	GO:0035269 protein O-linked mannosylation;GO:0006044 N-acetylglucosamine metabolic process;GO:0046716 muscle cell cellular homeostasis		Disease related genes; Human disease related genes:Congenital disorders of metabolism:Congenital disorders of glycan/glycoprotein metabolism; Predicted intracellular proteins				(M5891)HALLMARK HYPOXIA; (M5907)HALLMARK ESTROGEN RESPONSE LATE; (M5909)HALLMARK MYOGENESIS	0	0	0	0	0	0	0	0	0	0	0	0	0	0	0	0	0	0	0	0	1
762	CA4	1	0	762	Gene_ID	H. sapiens	762	H. sapiens	CA4	carbonic anhydrase 4	GO:0015701 bicarbonate transport;GO:0006730 one-carbon metabolic process;GO:0015711 organic anion transport		Predicted intracellular proteins; ENZYME proteins:Lyases; Human disease related genes:Nervous system diseases:Eye disease; Disease related genes; Enzymes; FDA approved drug targets:Small molecule drugs	Cytosol (Uncertain); Additional: Vesicles	Methyclothiazide; Topiramate; Ethoxzolamide; Bendroflumethiazide; Benzthiazide; Methazolamide; Hydroflumethiazide; Acetazolamide; Dorzolamide; Zonisamide; Trichlormethiazide; Diclofenamide; Brinzolamide; Ellagic acid; Sodium carbonate		(M5935)HALLMARK FATTY ACID METABOLISM	0	0	0	0	0	0	0	0	0	0	0	0	0	0	0	0	0	0	0	0	1
10728	PTGES3	1	0	10728	Gene_ID	H. sapiens	10728	H. sapiens	PTGES3	prostaglandin E synthase 3	GO:1905323 telomerase holoenzyme complex assembly;GO:0042921 glucocorticoid receptor signaling pathway;GO:0031958 corticosteroid receptor signaling pathway		ENZYME proteins:Isomerase; Predicted intracellular proteins; Enzymes	Cytosol (Approved); Additional: Nucleoplasm	Acetaminophen; Grn163l; Copper	(M105)PID TELOMERASE PATHWAY	(M5926)HALLMARK MYC TARGETS V1; (M5934)HALLMARK XENOBIOTIC METABOLISM	0	0	0	0	0	0	0	0	0	0	0	0	0	0	0	0	0	0	0	0	1
57616	TSHZ3	0	1	57616	Gene_ID	H. sapiens	57616	H. sapiens	TSHZ3	teashirt zinc finger homeobox 3	GO:0002087 regulation of respiratory gaseous exchange by nervous system process;GO:0044065 regulation of respiratory system process;GO:0043576 regulation of respiratory gaseous exchange		Disease related genes; Transcription factors:Helix-turn-helix domains; Predicted intracellular proteins	Nucleoplasm (Enhanced); Additional: Plasma membrane				0	0	0	0	0	0	0	0	0	0	0	0	0	0	0	0	0	0	0	0	1
1608	DGKG	1	0	1608	Gene_ID	H. sapiens	1608	H. sapiens	DGKG	diacylglycerol kinase gamma	GO:0090038 negative regulation of protein kinase C signaling;GO:0046834 lipid phosphorylation;GO:0090036 regulation of protein kinase C signaling		ENZYME proteins:Transferases; Predicted intracellular proteins; Enzymes	Plasma membrane;Vesicles (Supported)	Phosphatidyl serine		(M5921)HALLMARK COMPLEMENT	0	0	0	0	0	0	0	0	0	0	0	0	0	0	0	0	0	0	0	0	1
57462	MYORG	0	1	57462	Gene_ID	H. sapiens	57462	H. sapiens	MYORG	myogenesis regulating glycosidase (putative)	GO:0043568 positive regulation of insulin-like growth factor receptor signaling pathway;GO:0043567 regulation of insulin-like growth factor receptor signaling pathway;GO:0048741 skeletal muscle fiber development		Disease related genes; Human disease related genes:Nervous system diseases:Neurodegenerative diseases; Predicted intracellular proteins	Mitochondria (Approved)				0	0	0	0	0	0	0	0	0	0	0	0	0	0	0	0	0	0	0	0	1
1876	E2F6	0	1	1876	Gene_ID	H. sapiens	1876	H. sapiens	E2F6	E2F transcription factor 6	GO:0000083 regulation of transcription involved in G1/S transition of mitotic cell cycle;GO:0000082 G1/S transition of mitotic cell cycle;GO:0044843 cell cycle G1/S phase transition		Transcription factors:Helix-turn-helix domains; Predicted intracellular proteins	Nucleoplasm (Supported)		(M40)PID E2F PATHWAY		0	0	0	0	0	0	1	0	0	0	0	0	0	0	0	0	0	0	0	0	1
4626	MYH8	1	0	4626	Gene_ID	H. sapiens	4626	H. sapiens	MYH8	myosin heavy chain 8	GO:0030049 muscle filament sliding;GO:0033275 actin-myosin filament sliding;GO:0003009 skeletal muscle contraction		Disease related genes; Predicted intracellular proteins; Human disease related genes:Congenital malformations:Other congenital malformations	Focal adhesion sites (Uncertain)			(M5909)HALLMARK MYOGENESIS	0	0	0	0	0	0	0	0	0	0	0	0	0	0	0	0	0	0	0	0	1
56922	MCCC1	1	0	56922	Gene_ID	H. sapiens	56922	H. sapiens	MCCC1	methylcrotonyl-CoA carboxylase subunit 1	GO:0006768 biotin metabolic process;GO:0006552 leucine catabolic process;GO:0006551 leucine metabolic process		Predicted intracellular proteins; Human disease related genes:Congenital disorders of metabolism:Congenital disorders of amino acid metabolism; Disease related genes; ENZYME proteins:Ligase; Potential drug targets; Enzymes	Mitochondria (Supported)	Biotin		(M5905)HALLMARK ADIPOGENESIS	0	0	0	0	0	0	0	0	0	0	0	0	0	0	0	0	0	0	0	0	1
146712	B3GNTL1	0	1	146712	Gene_ID	H. sapiens	146712	H. sapiens	B3GNTL1	UDP-GlcNAc:betaGal beta-1,3-N-acetylglucosaminyltransferase like 1			Predicted intracellular proteins	Nucleoli;Nucleoli fibrillar center (Approved); Additional: Vesicles				0	0	0	0	0	0	0	0	0	0	0	0	0	0	0	0	0	0	0	0	1
8745	ADAM23	1	0	8745	Gene_ID	H. sapiens	8745	H. sapiens	ADAM23	ADAM metallopeptidase domain 23	GO:1990830 cellular response to leukemia inhibitory factor;GO:1990823 response to leukemia inhibitory factor;GO:0071345 cellular response to cytokine stimulus		Predicted intracellular proteins; Predicted secreted proteins			(M3468)NABA ECM REGULATORS; (M5885)NABA MATRISOME ASSOCIATED; (M5889)NABA MATRISOME	(M5915)HALLMARK APICAL JUNCTION	0	0	0	0	0	0	0	0	0	0	0	0	0	0	0	0	0	0	0	0	1
6423	SFRP2	0	1	6423	Gene_ID	H. sapiens	6423	H. sapiens	SFRP2	secreted frizzled related protein 2	GO:0061185 negative regulation of dermatome development;GO:2000040 regulation of planar cell polarity pathway involved in axis elongation;GO:2000041 negative regulation of planar cell polarity pathway involved in axis elongation		Predicted secreted proteins	Intermediate filaments (Approved)		(M5883)NABA SECRETED FACTORS; (M5885)NABA MATRISOME ASSOCIATED; (M5889)NABA MATRISOME		0	0	0	0	0	0	1	0	0	0	0	0	0	0	0	0	0	0	0	0	1
51083	GAL	1	0	51083	Gene_ID	H. sapiens	51083	H. sapiens	GAL	galanin and GMAP prepropeptide	GO:1902608 positive regulation of large conductance calcium-activated potassium channel activity;GO:0051795 positive regulation of timing of catagen;GO:1902606 regulation of large conductance calcium-activated potassium channel activity		Disease related genes; Predicted secreted proteins; Human disease related genes:Nervous system diseases:Epilepsy	Golgi apparatus (Supported); Additional: Vesicles			(M5941)HALLMARK UV RESPONSE UP; (M5907)HALLMARK ESTROGEN RESPONSE LATE	0	0	0	0	0	0	0	0	0	0	0	0	0	0	0	0	0	0	0	0	1
858	CAV2	1	0	858	Gene_ID	H. sapiens	858	H. sapiens	CAV2	caveolin 2	GO:0070836 caveola assembly;GO:0060161 positive regulation of dopamine receptor signaling pathway;GO:0044854 plasma membrane raft assembly		Predicted intracellular proteins	Vesicles (Approved)		(M240)PID SYNDECAN 2 PATHWAY	(M5910)HALLMARK PROTEIN SECRETION	0	0	0	0	0	0	0	0	0	0	0	0	0	0	0	0	0	0	0	0	1
7840	ALMS1	1	0	7840	Gene_ID	H. sapiens	7840	H. sapiens	ALMS1	ALMS1 centrosome and basal body associated protein	GO:0046599 regulation of centriole replication;GO:0010824 regulation of centrosome duplication;GO:0046605 regulation of centrosome cycle		Disease related genes; Predicted intracellular proteins; Human disease related genes:Congenital malformations:Other congenital malformations	Centrosome;Nuclear speckles (Approved); Additional: Cytosol			(M5893)HALLMARK MITOTIC SPINDLE	0	0	0	0	0	0	0	0	0	0	0	0	0	0	0	0	0	0	0	0	1
79777	ACBD4	0	1	79777	Gene_ID	H. sapiens	79777	H. sapiens	ACBD4	acyl-CoA binding domain containing 4	GO:0006631 fatty acid metabolic process;GO:0032787 monocarboxylic acid metabolic process;GO:0019752 carboxylic acid metabolic process		Predicted intracellular proteins	Nucleoplasm;Vesicles (Approved)				0	0	0	0	0	0	0	0	0	0	0	0	0	0	0	0	0	0	0	0	1
9554	SEC22B	1	0	9554	Gene_ID	H. sapiens	9554	H. sapiens	SEC22B	SEC22 homolog B, vesicle trafficking protein	GO:0048280 vesicle fusion with Golgi apparatus;GO:1902902 negative regulation of autophagosome assembly;GO:0016242 negative regulation of macroautophagy		Predicted intracellular proteins				(M5910)HALLMARK PROTEIN SECRETION	0	0	0	0	0	0	0	0	0	0	0	0	0	0	0	0	0	0	0	0	1
4986	OPRK1	1	0	4986	Gene_ID	H. sapiens	4986	H. sapiens	OPRK1	opioid receptor kappa 1	GO:1903937 response to acrylamide;GO:0031635 adenylate cyclase-inhibiting opioid receptor signaling pathway;GO:0033685 negative regulation of luteinizing hormone secretion		Transporters; G-protein coupled receptors:GPCRs excl olfactory receptors; FDA approved drug targets:Small molecule drugs	Plasma membrane (Supported); Additional: Cytosol;Nucleoplasm	Tramadol; Atomoxetine; Morphine; Codeine; Amitriptyline; Hydromorphone; Mirtazapine; Progesterone; Meperidine; Oxycodone; Dextromethorphan; Lamotrigine; Butorphanol; Dextropropoxyphene; Pentazocine; Naltrexone; Sufentanil; Fentanyl; Levomenthol; Loperamide; Nalbuphine; Levorphanol; Remifentanil; Buprenorphine; Naloxone; Dezocine; Ketamine; Aripiprazole; 3-Methylthiofentanyl; Diamorphine; Etorphine; Carfentanil; Diprenorphine; Dihydromorphine; 3-Methylfentanyl; V1003; Asimadoline; CR665; ADL 10-0101; Mianserin; Tapentadol; Nalmefene; Alvimopan; Morphine glucuronide; Ketobemidone; Methylnaltrexone; Butyrfentanyl; Pholcodine; Eluxadoline; Opium; Pentoxyverine; Naldemedine; Loxicodegol		(M5932)HALLMARK INFLAMMATORY RESPONSE	0	0	0	0	0	0	0	0	0	0	0	0	0	0	0	0	0	0	0	0	1
3313	HSPA9	1	0	3313	Gene_ID	H. sapiens	3313	H. sapiens	HSPA9	heat shock protein family A (Hsp70) member 9	GO:1902037 negative regulation of hematopoietic stem cell differentiation;GO:0045647 negative regulation of erythrocyte differentiation;GO:1901533 negative regulation of hematopoietic progenitor cell differentiation		Disease related genes; Predicted intracellular proteins; Human disease related genes:Congenital malformations:Congenital malformations of the musculoskeletal system	Mitochondria (Supported)			(M5922)HALLMARK UNFOLDED PROTEIN RESPONSE; (M5924)HALLMARK MTORC1 SIGNALING; (M5936)HALLMARK OXIDATIVE PHOSPHORYLATION	0	0	0	0	0	0	0	0	0	0	0	0	0	0	0	0	0	0	0	0	1
1212	CLTB	1	0	1212	Gene_ID	H. sapiens	1212	H. sapiens	CLTB	clathrin light chain B	GO:0048268 clathrin coat assembly;GO:0072583 clathrin-dependent endocytosis;GO:0006898 receptor-mediated endocytosis		Predicted intracellular proteins; Transporters:Accessory Factors Involved in Transport	Vesicles (Supported); Additional: Cytosol;Plasma membrane		(M243)PID ARF 3PATHWAY	(M5941)HALLMARK UV RESPONSE UP	0	0	0	0	0	0	0	0	0	0	0	0	0	0	0	0	0	0	0	0	1
5356	PLRG1	0	1	5356	Gene_ID	H. sapiens	5356	H. sapiens	PLRG1	pleiotropic regulator 1	GO:1900087 positive regulation of G1/S transition of mitotic cell cycle;GO:1902808 positive regulation of cell cycle G1/S phase transition;GO:1901992 positive regulation of mitotic cell cycle phase transition		Predicted intracellular proteins	Nuclear speckles (Enhanced); Additional: Nuclear membrane				1	1	0	0	0	0	0	0	0	0	0	0	0	1	0	0	0	0	1	0	1
3596	IL13	1	0	3596	Gene_ID	H. sapiens	3596	H. sapiens	IL13	interleukin 13	GO:1901247 negative regulation of lung ciliated cell differentiation;GO:1901249 regulation of lung goblet cell differentiation;GO:1901251 positive regulation of lung goblet cell differentiation		Human disease related genes:Immune system diseases:Allergies and autoimmune diseases; Predicted secreted proteins; Disease related genes; Human disease related genes:Skin diseases:Skin and soft tissue diseases; Cancer-related genes:Candidate cancer biomarkers	Cytosol;Plasma membrane (Approved)	Cintredekin Besudotox; Lebrikizumab	(M290)PID IL12 STAT4 PATHWAY; (M115)PID REG GR PATHWAY; (M5883)NABA SECRETED FACTORS	(M5947)HALLMARK IL2 STAT5 SIGNALING; (M5950)HALLMARK ALLOGRAFT REJECTION	0	0	0	0	0	0	0	0	0	0	0	0	0	0	0	0	0	0	0	0	1
6749	SSRP1	1	0	6749	Gene_ID	H. sapiens	6749	H. sapiens	SSRP1	structure specific recognition protein 1	GO:0006337 nucleosome disassembly;GO:0032986 protein-DNA complex disassembly;GO:1902275 regulation of chromatin organization		Transcription factors:Other all-alpha-helical DNA-binding domains; Predicted intracellular proteins	Cytosol (Approved); Additional: Nucleoplasm		(M256)PID TAP63 PATHWAY	(M5898)HALLMARK DNA REPAIR; (M5925)HALLMARK E2F TARGETS	0	0	0	0	0	0	0	0	0	0	0	0	0	0	0	0	0	0	0	0	1
2100	ESR2	1	0	2100	Gene_ID	H. sapiens	2100	H. sapiens	ESR2	estrogen receptor 2	GO:0030520 intracellular estrogen receptor signaling pathway;GO:0071392 cellular response to estradiol stimulus;GO:0030518 intracellular steroid hormone receptor signaling pathway		Human disease related genes:Reproductive system diseases:Reproductive system diseases; Disease related genes; Transcription factors:Zinc-coordinating DNA-binding domains; Nuclear receptors; Cancer-related genes:Candidate cancer biomarkers; Predicted intracellular proteins; FDA approved drug targets:Small molecule drugs	Nucleoplasm (Supported); Additional: Vesicles	Diethylstilbestrol; Conjugated estrogens; Progesterone; Raloxifene; Estrone; Tamoxifen; Estradiol; Trilostane; Estramustine; Oxybenzone; Genistein; Prasterone; Benzophenone; Phthalic Acid; Pyrazole; Para-Mercury-Benzenesulfonic Acid; Naringenin; ICI-164384; 5-Alpha-Androstane-3-Beta,17beta-Diol; 4-(2-{[4-{[3-(4-Chlorophenyl)Propyl]Sulfanyl}-6-(1-Piperazinyl)-1,3,5-Triazin-2-Yl]Amino}Ethyl)Phenol; Quercetin; Afimoxifene; Estriol; Estrone sulfate; MF101; CHF 4227; TAS-108; Lasofoxifene; Arzoxifene; Bazedoxifene; Prinaberel; ERB-196; [5-HYDROXY-2-(4-HYDROXYPHENYL)-1-BENZOFURAN-7-YL]ACETONITRILE; 4-(6-HYDROXY-BENZO[D]ISOXAZOL-3-YL)BENZENE-1,3-DIOL; 2-(5-HYDROXY-NAPHTHALEN-1-YL)-1,3-BENZOOXAZOL-6-OL; 2-(4-HYDROXY-PHENYL)BENZOFURAN-5-OL; (3aS,4R,9bR)-2,2-difluoro-4-(4-hydroxyphenyl)-6-(methoxymethyl)-1,2,3,3a,4,9b-hexahydrocyclopenta[c]chromen-8-ol; 1-CHLORO-6-(4-HYDROXYPHENYL)-2-NAPHTHOL; 4-(4-HYDROXYPHENYL)-1-NAPHTHALDEHYDE OXIME; 5-HYDROXY-2-(4-HYDROXYPHENYL)-1-BENZOFURAN-7-CARBONITRILE; 3-BROMO-6-HYDROXY-2-(4-HYDROXYPHENYL)-1H-INDEN-1-ONE; 3-(6-HYDROXY-NAPHTHALEN-2-YL)-BENZO[D]ISOOXAZOL-6-OL; (3AS,4R,9BR)-2,2-DIFLUORO-4-(4-HYDROXYPHENYL)-1,2,3,3A,4,9B-HEXAHYDROCYCLOPENTA[C]CHROMEN-8-OL; 17alpha-Estriol; (9aS)-4-bromo-9a-butyl-7-hydroxy-1,2,9,9a-tetrahydro-3H-fluoren-3-one; Erteberel; (3AS,4R,9BR)-4-(4-HYDROXYPHENYL)-6-(METHOXYMETHYL)-1,2,3,3A,4,9B-HEXAHYDROCYCLOPENTA[C]CHROMEN-8-OL; Eugenol; Octocrylene; Enzacamene; Equol; 2-Methoxy-6-{(E)-[(4-methylphenyl)imino]methyl}phenol; Estradiol acetate; Estradiol benzoate; Estradiol cypionate; Estradiol dienanthate; Estradiol valerate; Estriol tripropionate; Fluoroestradiol F-18	(M119)PID ERB GENOMIC PATHWAY; (M41)PID ER NONGENOMIC PATHWAY; (M200)PID ERA GENOMIC PATHWAY	(M5949)HALLMARK PEROXISOME	0	0	0	0	0	0	0	0	0	0	0	0	0	0	0	0	0	0	0	0	1
5706	PSMC6	1	0	5706	Gene_ID	H. sapiens	5706	H. sapiens	PSMC6	proteasome 26S subunit, ATPase 6	GO:0090261 positive regulation of inclusion body assembly;GO:0045899 positive regulation of RNA polymerase II transcription preinitiation complex assembly;GO:0045898 regulation of RNA polymerase II transcription preinitiation complex assembly		Predicted intracellular proteins	Cytosol;Nucleoplasm (Approved); Additional: Plasma membrane			(M5924)HALLMARK MTORC1 SIGNALING; (M5926)HALLMARK MYC TARGETS V1	0	0	0	0	0	0	0	0	0	0	0	0	0	0	0	0	0	0	0	0	1
1938	EEF2	1	0	1938	Gene_ID	H. sapiens	1938	H. sapiens	EEF2	eukaryotic translation elongation factor 2	GO:0006414 translational elongation;GO:0002244 hematopoietic progenitor cell differentiation;GO:0045727 positive regulation of translation		Human disease related genes:Nervous system diseases:Neurodegenerative diseases; Disease related genes; Predicted intracellular proteins; Cancer-related genes:Candidate cancer biomarkers; FDA approved drug targets:Biotech drugs	Cytosol;Plasma membrane (Enhanced)	Adenosine-5-Diphosphoribose; Diphthamide; Guanosine-5'-Diphosphate; N~2~,N~2~-DIMETHYL-N~1~-(6-OXO-5,6-DIHYDROPHENANTHRIDIN-2-YL)GLYCINAMIDE; Esketamine; Moxetumomab Pasudotox	(M121)PID MTOR 4PATHWAY	(M5922)HALLMARK UNFOLDED PROTEIN RESPONSE	0	0	0	0	0	0	0	0	0	0	0	0	0	0	0	0	0	0	0	0	1
22808	MRAS	1	0	22808	Gene_ID	H. sapiens	22808	H. sapiens	MRAS	muscle RAS oncogene homolog	GO:1990830 cellular response to leukemia inhibitory factor;GO:1990823 response to leukemia inhibitory factor;GO:0007265 Ras protein signal transduction		Human disease related genes:Congenital malformations:Other congenital malformations; RAS pathway related proteins; Predicted intracellular proteins; ENZYME proteins:Hydrolases; Disease related genes; Potential drug targets; Enzymes	Cytosol (Approved); Additional: Vesicles			(M5909)HALLMARK MYOGENESIS	0	0	0	0	0	0	0	0	0	0	0	0	0	0	0	0	0	0	0	0	1
2207	FCER1G	1	0	2207	Gene_ID	H. sapiens	2207	H. sapiens	FCER1G	Fc epsilon receptor Ig	GO:0038156 interleukin-3-mediated signaling pathway;GO:0042590 antigen processing and presentation of exogenous peptide antigen via MHC class I;GO:0002283 neutrophil activation involved in immune response		FDA approved drug targets:Small molecule drugs		Benzylpenicilloyl polylysine	(M7)PID FCER1 PATHWAY	(M5921)HALLMARK COMPLEMENT; (M5953)HALLMARK KRAS SIGNALING UP	0	0	0	0	0	0	0	0	0	0	0	0	0	0	0	0	0	0	0	0	1
113791	PIK3IP1	0	1	113791	Gene_ID	H. sapiens	113791	H. sapiens	PIK3IP1	phosphoinositide-3-kinase interacting protein 1	GO:0043553 negative regulation of phosphatidylinositol 3-kinase activity;GO:0090219 negative regulation of lipid kinase activity;GO:0014067 negative regulation of phosphatidylinositol 3-kinase signaling		Predicted intracellular proteins			(M5883)NABA SECRETED FACTORS; (M5885)NABA MATRISOME ASSOCIATED; (M5889)NABA MATRISOME		0	0	0	0	0	0	0	0	0	0	0	0	0	0	0	0	0	0	0	0	1
5976	UPF1	1	0	5976	Gene_ID	H. sapiens	5976	H. sapiens	UPF1	UPF1 RNA helicase and ATPase	GO:0000294 nuclear-transcribed mRNA catabolic process, endonucleolytic cleavage-dependent decay;GO:0032201 telomere maintenance via semi-conservative replication;GO:0071044 histone mRNA catabolic process		Predicted intracellular proteins	Nucleoplasm (Supported); Additional: Cytosol			(M5901)HALLMARK G2M CHECKPOINT	0	0	0	0	0	0	0	0	0	0	0	0	0	0	0	0	0	0	0	0	1
871	SERPINH1	1	0	871	Gene_ID	H. sapiens	871	H. sapiens	SERPINH1	serpin family H member 1	GO:0003433 chondrocyte development involved in endochondral bone morphogenesis;GO:0032964 collagen biosynthetic process;GO:0003413 chondrocyte differentiation involved in endochondral bone morphogenesis		Disease related genes; Predicted intracellular proteins; Human disease related genes:Congenital malformations:Congenital malformations of the musculoskeletal system	Endoplasmic reticulum (Supported)		(M3468)NABA ECM REGULATORS; (M5885)NABA MATRISOME ASSOCIATED; (M5889)NABA MATRISOME	(M5924)HALLMARK MTORC1 SIGNALING; (M5930)HALLMARK EPITHELIAL MESENCHYMAL TRANSITION	0	0	0	0	0	0	0	0	0	0	0	0	0	0	0	0	0	0	0	0	1
11343	MGLL	1	0	11343	Gene_ID	H. sapiens	11343	H. sapiens	MGLL	monoglyceride lipase	GO:2000124 regulation of endocannabinoid signaling pathway;GO:0052651 monoacylglycerol catabolic process;GO:0046462 monoacylglycerol metabolic process		Predicted intracellular proteins; Enzymes; ENZYME proteins:Hydrolases	Nucleoplasm (Enhanced)			(M5942)HALLMARK UV RESPONSE DN; (M5935)HALLMARK FATTY ACID METABOLISM; (M5905)HALLMARK ADIPOGENESIS	0	0	0	0	0	0	0	0	0	0	0	0	0	0	0	0	0	0	0	0	1
54663	WDR74	1	0	54663	Gene_ID	H. sapiens	54663	H. sapiens	WDR74	WD repeat domain 74	GO:0001825 blastocyst formation;GO:0042273 ribosomal large subunit biogenesis;GO:0001824 blastocyst development		Predicted intracellular proteins	Nucleoli;Nucleoplasm (Supported)			(M5928)HALLMARK MYC TARGETS V2	0	0	0	0	0	0	0	0	0	0	0	0	0	0	0	0	0	0	0	0	1
64756	ATPAF1	0	1	64756	Gene_ID	H. sapiens	64756	H. sapiens	ATPAF1	ATP synthase mitochondrial F1 complex assembly factor 1	GO:0033615 mitochondrial proton-transporting ATP synthase complex assembly;GO:0043461 proton-transporting ATP synthase complex assembly;GO:0070071 proton-transporting two-sector ATPase complex assembly		Predicted intracellular proteins	Mitochondria (Approved)				0	0	0	0	0	0	0	0	0	0	0	0	0	0	0	1	0	0	0	0	1
51728	POLR3K	1	0	51728	Gene_ID	H. sapiens	51728	H. sapiens	POLR3K	RNA polymerase III subunit K	GO:0006386 termination of RNA polymerase III transcription;GO:0042779 tRNA 3'-trailer cleavage;GO:0042780 tRNA 3'-end processing		RNA polymerase related proteins; Predicted intracellular proteins	Nucleoplasm (Approved); Additional: Cytosol			(M5937)HALLMARK GLYCOLYSIS	0	0	0	0	0	0	0	0	0	0	0	0	0	0	0	0	0	0	0	0	1
55802	DCP1A	1	0	55802	Gene_ID	H. sapiens	55802	H. sapiens	DCP1A	decapping mRNA 1A	GO:0031087 deadenylation-independent decapping of nuclear-transcribed mRNA;GO:0031086 nuclear-transcribed mRNA catabolic process, deadenylation-independent decay;GO:1903608 protein localization to cytoplasmic stress granule		Predicted intracellular proteins; Transporters:Primary Active Transporters	Cytoplasmic bodies (Supported)		(M2)PID SMAD2 3NUCLEAR PATHWAY	(M5922)HALLMARK UNFOLDED PROTEIN RESPONSE	0	0	0	0	0	0	0	0	0	0	0	0	0	0	0	0	0	0	0	0	1
57602	USP36	0	1	57602	Gene_ID	H. sapiens	57602	H. sapiens	USP36	ubiquitin specific peptidase 36	GO:0007000 nucleolus organization;GO:2000232 regulation of rRNA processing;GO:1903955 positive regulation of protein targeting to mitochondrion		Peptidases:Cysteine-type peptidases; Predicted intracellular proteins; Enzymes; ENZYME proteins:Hydrolases	Nucleoli;Nucleoli rim (Enhanced); Additional: Nuclear speckles				0	0	0	0	0	1	0	0	0	0	0	1	0	0	0	0	0	0	0	0	1
7021	TFAP2B	1	0	7021	Gene_ID	H. sapiens	7021	H. sapiens	TFAP2B	transcription factor AP-2 beta	GO:0097275 cellular ammonium homeostasis;GO:0097273 creatinine homeostasis;GO:0097276 cellular creatinine homeostasis		Human disease related genes:Congenital malformations:Other congenital malformations; Transcription factors:Basic domains; Human disease related genes:Congenital malformations:Congenital malformations of the circulatory system; Disease related genes; Predicted intracellular proteins; Cancer-related genes:Candidate cancer biomarkers	Nucleoplasm (Approved)			(M5956)HALLMARK KRAS SIGNALING DN	0	0	0	0	0	0	0	0	0	0	0	0	0	0	0	0	0	0	0	0	1
5564	PRKAB1	1	0	5564	Gene_ID	H. sapiens	5564	H. sapiens	PRKAB1	protein kinase AMP-activated non-catalytic subunit beta 1	GO:0035878 nail development;GO:0120162 positive regulation of cold-induced thermogenesis;GO:0006633 fatty acid biosynthetic process		Predicted intracellular proteins; FDA approved drug targets:Small molecule drugs	Cytosol (Approved); Additional: Nucleoplasm	Adenosine phosphate; Metformin	(M87)PID LKB1 PATHWAY; (M237)PID VEGFR1 2 PATHWAY; (M145)PID P53 DOWNSTREAM PATHWAY	(M5939)HALLMARK P53 PATHWAY	0	0	0	0	0	0	0	0	0	0	0	0	0	0	0	0	0	0	0	0	1
128	ADH5	1	0	128	Gene_ID	H. sapiens	128	H. sapiens	ADH5	alcohol dehydrogenase 5 (class III), chi polypeptide	GO:0046294 formaldehyde catabolic process;GO:0046292 formaldehyde metabolic process;GO:0010430 fatty acid omega-oxidation		ENZYME proteins:Oxidoreductases; Predicted intracellular proteins; Enzymes		NADH; Lauric acid; 12-Hydroxydodecanoic Acid; S-Hydroxymethyl Glutathione		(M5934)HALLMARK XENOBIOTIC METABOLISM	0	0	0	0	0	0	0	0	0	0	0	0	0	0	0	0	0	0	0	0	1
24145	PANX1	1	0	24145	Gene_ID	H. sapiens	24145	H. sapiens	PANX1	pannexin 1	GO:0032730 positive regulation of interleukin-1 alpha production;GO:0032650 regulation of interleukin-1 alpha production;GO:0033198 response to ATP		Disease related genes; Human disease related genes:Reproductive system diseases:Reproductive system diseases; Transporters:Transporter channels and pores; Potential drug targets	Plasma membrane (Enhanced)	Probenecid		(M5890)HALLMARK TNFA SIGNALING VIA NFKB	0	0	0	0	0	0	0	0	0	0	0	0	0	0	0	0	0	0	0	0	1
2274	FHL2	1	0	2274	Gene_ID	H. sapiens	2274	H. sapiens	FHL2	four and a half LIM domains 2	GO:0055011 atrial cardiac muscle cell differentiation;GO:0055014 atrial cardiac muscle cell development;GO:0055015 ventricular cardiac muscle cell development		Predicted intracellular proteins	Actin filaments;Focal adhesion sites (Enhanced)		(M32)PID HDAC CLASSIII PATHWAY; (M58)PID AR PATHWAY	(M5942)HALLMARK UV RESPONSE DN; (M5906)HALLMARK ESTROGEN RESPONSE EARLY	0	0	0	0	0	0	0	0	0	0	0	0	0	0	0	0	0	0	0	0	1
5193	PEX12	1	0	5193	Gene_ID	H. sapiens	5193	H. sapiens	PEX12	peroxisomal biogenesis factor 12	GO:0016558 protein import into peroxisome matrix;GO:0006625 protein targeting to peroxisome;GO:0072662 protein localization to peroxisome		Disease related genes; Transporters:Primary Active Transporters; Potential drug targets; Human disease related genes:Congenital disorders of metabolism:Peroxisomal diseases; Predicted intracellular proteins				(M5948)HALLMARK BILE ACID METABOLISM	0	0	0	0	0	0	0	0	0	0	0	0	0	0	0	0	0	0	0	0	1
11182	SLC2A6	1	0	11182	Gene_ID	H. sapiens	11182	H. sapiens	SLC2A6	solute carrier family 2 member 6	GO:0015755 fructose transmembrane transport;GO:0070837 dehydroascorbic acid transport;GO:1904659 glucose transmembrane transport		Transporters:Electrochemical Potential-driven transporters				(M5890)HALLMARK TNFA SIGNALING VIA NFKB	0	0	0	0	0	0	0	0	0	0	0	0	0	0	0	0	0	0	0	0	1
23562	CLDN14	1	0	23562	Gene_ID	H. sapiens	23562	H. sapiens	CLDN14	claudin 14	GO:0016338 calcium-independent cell-cell adhesion via plasma membrane cell-adhesion molecules;GO:0070830 bicellular tight junction assembly;GO:0120192 tight junction assembly		Disease related genes; Human disease related genes:Nervous system diseases:Ear disease	Vesicles (Uncertain)			(M5915)HALLMARK APICAL JUNCTION	0	0	0	0	0	0	0	0	0	0	0	0	0	0	0	0	0	0	0	0	1
10163	WASF2	1	0	10163	Gene_ID	H. sapiens	10163	H. sapiens	WASF2	WASP family member 2	GO:0072673 lamellipodium morphogenesis;GO:0098974 postsynaptic actin cytoskeleton organization;GO:2000601 positive regulation of Arp2/3 complex-mediated actin nucleation		Predicted intracellular proteins	Plasma membrane (Approved); Additional: Cytosol		(M156)PID ECADHERIN NASCENT AJ PATHWAY; (M278)PID RAC1 PATHWAY; (M164)PID ERBB1 DOWNSTREAM PATHWAY	(M5893)HALLMARK MITOTIC SPINDLE	0	0	0	0	0	0	0	0	0	0	0	0	0	0	0	0	0	0	0	0	1
65986	ZBTB10	1	0	65986	Gene_ID	H. sapiens	65986	H. sapiens	ZBTB10	zinc finger and BTB domain containing 10	GO:0000122 negative regulation of transcription by RNA polymerase II;GO:0045892 negative regulation of transcription, DNA-templated;GO:1903507 negative regulation of nucleic acid-templated transcription		Predicted intracellular proteins	Nucleoplasm (Enhanced)			(M5908)HALLMARK ANDROGEN RESPONSE; (M5890)HALLMARK TNFA SIGNALING VIA NFKB	0	0	0	0	0	0	0	0	0	0	0	0	0	0	0	0	0	0	0	0	1
4285	MIPEP	0	1	4285	Gene_ID	H. sapiens	4285	H. sapiens	MIPEP	mitochondrial intermediate peptidase	GO:0006627 protein processing involved in protein targeting to mitochondrion;GO:0034982 mitochondrial protein processing;GO:0006626 protein targeting to mitochondrion		Predicted intracellular proteins; ENZYME proteins:Hydrolases; Disease related genes; Potential drug targets; Peptidases:Metallopeptidases; Enzymes; Human disease related genes:Congenital disorders of metabolism:Mitochondrial diseases	Mitochondria (Enhanced)				0	0	1	0	0	0	0	0	0	0	0	0	0	1	0	1	0	0	0	0	1
440	ASNS	1	0	440	Gene_ID	H. sapiens	440	H. sapiens	ASNS	asparagine synthetase (glutamine-hydrolyzing)	GO:0070981 L-asparagine biosynthetic process;GO:0006529 asparagine biosynthetic process;GO:0070982 L-asparagine metabolic process		Predicted intracellular proteins; Human disease related genes:Congenital disorders of metabolism:Congenital disorders of amino acid metabolism; Disease related genes; ENZYME proteins:Ligase; Potential drug targets; Enzymes	Cytosol (Enhanced)	Aspartic acid; Glutamic acid; ATP; Asparagine		(M5922)HALLMARK UNFOLDED PROTEIN RESPONSE; (M5941)HALLMARK UV RESPONSE UP; (M5924)HALLMARK MTORC1 SIGNALING	0	0	0	0	0	0	0	0	0	0	0	0	0	0	0	0	0	0	0	0	1
9787	DLGAP5	1	0	9787	Gene_ID	H. sapiens	9787	H. sapiens	DLGAP5	DLG associated protein 5	GO:0007079 mitotic chromosome movement towards spindle pole;GO:0051305 chromosome movement towards spindle pole;GO:0045842 positive regulation of mitotic metaphase/anaphase transition		Predicted intracellular proteins	Centriolar satellite;Cytosol (Supported)		(M242)PID AURORA A PATHWAY	(M5893)HALLMARK MITOTIC SPINDLE; (M5925)HALLMARK E2F TARGETS	0	0	0	0	0	0	0	0	0	0	0	0	0	0	0	0	0	0	0	0	1
51364	ZMYND10	0	1	51364	Gene_ID	H. sapiens	51364	H. sapiens	ZMYND10	zinc finger MYND-type containing 10	GO:1905503 regulation of motile cilium assembly;GO:1905505 positive regulation of motile cilium assembly;GO:0036159 inner dynein arm assembly		Disease related genes; Predicted intracellular proteins; Human disease related genes:Respiratory diseases:Tracheobronchial diseases	Plasma membrane (Approved); Additional: Cytosol				0	0	0	0	0	0	0	0	0	0	0	0	0	1	0	0	0	0	0	0	1
5715	PSMD9	1	0	5715	Gene_ID	H. sapiens	5715	H. sapiens	PSMD9	proteasome 26S subunit, non-ATPase 9	GO:0070682 proteasome regulatory particle assembly;GO:0043248 proteasome assembly;GO:0046676 negative regulation of insulin secretion		Predicted intracellular proteins	Cytosol (Supported); Additional: Plasma membrane			(M5945)HALLMARK HEME METABOLISM	0	0	0	0	0	0	0	0	0	0	0	0	0	0	0	0	0	0	0	0	1
6566	SLC16A1	1	0	6566	Gene_ID	H. sapiens	6566	H. sapiens	SLC16A1	solute carrier family 16 member 1	GO:0015728 mevalonate transport;GO:0051780 behavioral response to nutrient;GO:0035879 plasma membrane lactate transport		Disease related genes; Transporters:Electrochemical Potential-driven transporters; Potential drug targets; Human disease related genes:Congenital disorders of metabolism:Other congenital disorders of metabolism	Cell Junctions;Plasma membrane (Enhanced)	Pyruvic acid; Mersalyl		(M5906)HALLMARK ESTROGEN RESPONSE EARLY; (M5907)HALLMARK ESTROGEN RESPONSE LATE	0	0	0	0	0	0	0	0	0	0	0	0	0	0	0	0	0	0	0	0	1
3421	IDH3G	1	0	3421	Gene_ID	H. sapiens	3421	H. sapiens	IDH3G	isocitrate dehydrogenase (NAD(+)) 3 non-catalytic subunit gamma	GO:0006102 isocitrate metabolic process;GO:0072350 tricarboxylic acid metabolic process;GO:0006099 tricarboxylic acid cycle		Predicted intracellular proteins; Citric acid cycle related proteins	Mitochondria;Nucleoli (Approved)	NADH; Manganese		(M5935)HALLMARK FATTY ACID METABOLISM; (M5905)HALLMARK ADIPOGENESIS; (M5936)HALLMARK OXIDATIVE PHOSPHORYLATION	0	0	0	0	0	0	0	0	0	0	0	0	0	0	0	0	0	0	0	0	1
4833	NME4	1	0	4833	Gene_ID	H. sapiens	4833	H. sapiens	NME4	NME/NM23 nucleoside diphosphate kinase 4	GO:0006228 UTP biosynthetic process;GO:0006183 GTP biosynthetic process;GO:0046051 UTP metabolic process		ENZYME proteins:Transferases; Predicted intracellular proteins; Enzymes	Mitochondria (Supported)			(M5898)HALLMARK DNA REPAIR	0	0	0	0	0	0	0	0	0	0	0	0	0	0	0	0	0	0	0	0	1
11202	KLK8	1	0	11202	Gene_ID	H. sapiens	11202	H. sapiens	KLK8	kallikrein related peptidase 8	GO:0043616 keratinocyte proliferation;GO:0031642 negative regulation of myelination;GO:0048681 negative regulation of axon regeneration		Peptidases:Serine-type peptidases; Predicted intracellular proteins; ENZYME proteins:Hydrolases; Predicted secreted proteins; Enzymes; Cancer-related genes:Candidate cancer biomarkers	Vesicles (Approved)			(M5946)HALLMARK COAGULATION; (M5939)HALLMARK P53 PATHWAY; (M5956)HALLMARK KRAS SIGNALING DN	0	0	0	0	0	0	0	0	0	0	0	0	0	0	0	0	0	0	0	0	1
1528	CYB5A	1	0	1528	Gene_ID	H. sapiens	1528	H. sapiens	CYB5A	cytochrome b5 type A	GO:1902600 proton transmembrane transport;GO:0022900 electron transport chain;GO:0006091 generation of precursor metabolites and energy		Disease related genes; Predicted intracellular proteins; Human disease related genes:Cardiovascular diseases:Hematologic diseases	Cytosol;Vesicles (Enhanced)	Dimethyl Propionate Ester Heme; Chromium; Chromic citrate; Chromic nitrate; Chromium gluconate; Chromium nicotinate; Chromous sulfate		(M5934)HALLMARK XENOBIOTIC METABOLISM; (M5936)HALLMARK OXIDATIVE PHOSPHORYLATION; (M5937)HALLMARK GLYCOLYSIS	0	0	0	0	0	0	0	0	0	0	0	0	0	0	0	0	0	0	0	0	1
10079	ATP9A	0	1	10079	Gene_ID	H. sapiens	10079	H. sapiens	ATP9A	ATPase phospholipid transporting 9A (putative)	GO:1903542 negative regulation of exosomal secretion;GO:1905279 regulation of retrograde transport, endosome to Golgi;GO:1903541 regulation of exosomal secretion		ENZYME proteins; Enzymes; Transporters:Primary Active Transporters					0	0	0	0	0	0	1	0	0	0	0	1	0	0	0	0	0	0	0	0	1
5900	RALGDS	1	0	5900	Gene_ID	H. sapiens	5900	H. sapiens	RALGDS	ral guanine nucleotide dissociation stimulator	GO:0007265 Ras protein signal transduction;GO:0007264 small GTPase mediated signal transduction;GO:0043547 positive regulation of GTPase activity		RAS pathway related proteins; Predicted intracellular proteins	Nucleoplasm (Uncertain)		(M164)PID ERBB1 DOWNSTREAM PATHWAY	(M5939)HALLMARK P53 PATHWAY	0	0	0	0	0	0	0	0	0	0	0	0	0	0	0	0	0	0	0	0	1
1984	EIF5A	1	0	1984	Gene_ID	H. sapiens	1984	H. sapiens	EIF5A	eukaryotic translation initiation factor 5A	GO:0045901 positive regulation of translational elongation;GO:0045905 positive regulation of translational termination;GO:1902255 positive regulation of intrinsic apoptotic signaling pathway by p53 class mediator		Transporters:Transporter channels and pores; Predicted intracellular proteins; Cancer-related genes:Candidate cancer biomarkers	Cytosol (Supported); Additional: Nucleoplasm;Plasma membrane			(M5950)HALLMARK ALLOGRAFT REJECTION	0	0	0	0	0	0	0	0	0	0	0	0	0	0	0	0	0	0	0	0	1
55277	FGGY	1	0	55277	Gene_ID	H. sapiens	55277	H. sapiens	FGGY	FGGY carbohydrate kinase domain containing	GO:0019321 pentose metabolic process;GO:0046835 carbohydrate phosphorylation;GO:0070050 neuron cellular homeostasis		Disease related genes; Predicted intracellular proteins	Nucleoplasm (Approved); Additional: Nuclear bodies			(M5956)HALLMARK KRAS SIGNALING DN	0	0	0	0	0	0	0	0	0	0	0	0	0	0	0	0	0	0	0	0	1
4047	LSS	1	0	4047	Gene_ID	H. sapiens	4047	H. sapiens	LSS	lanosterol synthase	GO:0016104 triterpenoid biosynthetic process;GO:0006722 triterpenoid metabolic process;GO:0016114 terpenoid biosynthetic process		ENZYME proteins:Isomerase; Predicted intracellular proteins; Enzymes; Human disease related genes:Nervous system diseases:Eye disease; Disease related genes; Potential drug targets; Human disease related genes:Skin diseases:Skin and soft tissue diseases		R048-8071; Lanosterol		(M5892)HALLMARK CHOLESTEROL HOMEOSTASIS	0	0	0	0	0	0	0	0	0	0	0	0	0	0	0	0	0	0	0	0	1
1718	DHCR24	1	0	1718	Gene_ID	H. sapiens	1718	H. sapiens	DHCR24	24-dehydrocholesterol reductase	GO:0033489 cholesterol biosynthetic process via desmosterol;GO:0033490 cholesterol biosynthetic process via lathosterol;GO:0031639 plasminogen activation		Human disease related genes:Congenital malformations:Other congenital malformations; Predicted intracellular proteins; Disease related genes; ENZYME proteins:Oxidoreductases; Potential drug targets; Enzymes				(M5908)HALLMARK ANDROGEN RESPONSE; (M5949)HALLMARK PEROXISOME; (M5948)HALLMARK BILE ACID METABOLISM	0	0	0	0	0	0	0	0	0	0	0	0	0	0	0	0	0	0	0	0	1
3606	IL18	1	0	3606	Gene_ID	H. sapiens	3606	H. sapiens	IL18	interleukin 18	GO:0035655 interleukin-18-mediated signaling pathway;GO:0071351 cellular response to interleukin-18;GO:0051142 positive regulation of NK T cell proliferation		Human disease related genes:Immune system diseases:Allergies and autoimmune diseases; Predicted secreted proteins; Candidate cardiovascular disease genes; Predicted intracellular proteins; Cancer-related genes:Candidate cancer biomarkers	Golgi apparatus;Nucleoplasm (Approved); Additional: Cytosol		(M267)PID ANTHRAX PATHWAY; (M36)PID IL27 PATHWAY; (M290)PID IL12 STAT4 PATHWAY	(M5902)HALLMARK APOPTOSIS; (M5890)HALLMARK TNFA SIGNALING VIA NFKB; (M5932)HALLMARK INFLAMMATORY RESPONSE	0	0	0	0	0	0	0	0	0	0	0	0	0	0	0	0	0	0	0	0	1
2219	FCN1	1	0	2219	Gene_ID	H. sapiens	2219	H. sapiens	FCN1	ficolin 1	GO:0043654 recognition of apoptotic cell;GO:0002752 cell surface pattern recognition receptor signaling pathway;GO:1903028 positive regulation of opsonization		Predicted secreted proteins			(M5880)NABA ECM AFFILIATED; (M5885)NABA MATRISOME ASSOCIATED; (M5889)NABA MATRISOME	(M5921)HALLMARK COMPLEMENT	0	0	0	0	0	0	0	0	0	0	0	0	0	0	0	0	0	0	0	0	1
4350	MPG	1	0	4350	Gene_ID	H. sapiens	4350	H. sapiens	MPG	N-methylpurine DNA glycosylase	GO:0045007 depurination;GO:0006307 DNA dealkylation involved in DNA repair;GO:0006285 base-excision repair, AP site formation		Predicted intracellular proteins; Enzymes; ENZYME proteins:Hydrolases	Nucleoplasm (Supported); Additional: Cytosol	Cisplatin; Zinc; Zinc acetate; Zinc chloride; Zinc sulfate, unspecified form	(M200)PID ERA GENOMIC PATHWAY	(M5898)HALLMARK DNA REPAIR	0	0	0	0	0	0	0	0	0	0	0	0	0	0	0	0	0	0	0	0	1
3030	HADHA	1	0	3030	Gene_ID	H. sapiens	3030	H. sapiens	HADHA	hydroxyacyl-CoA dehydrogenase trifunctional multienzyme complex subunit alpha	GO:0035965 cardiolipin acyl-chain remodeling;GO:0032048 cardiolipin metabolic process;GO:0046471 phosphatidylglycerol metabolic process		Predicted intracellular proteins; ENZYME proteins:Lyases; Disease related genes; ENZYME proteins:Oxidoreductases; Potential drug targets; Human disease related genes:Congenital disorders of metabolism:Congenital disorders of lipid/glycolipid metabolism; Enzymes; Human disease related genes:Congenital disorders of metabolism:Mitochondrial diseases	Mitochondria (Enhanced)	NADH		(M5936)HALLMARK OXIDATIVE PHOSPHORYLATION	0	0	0	0	0	0	0	0	0	0	0	0	0	0	0	0	0	0	0	0	1
794	CALB2	1	0	794	Gene_ID	H. sapiens	794	H. sapiens	CALB2	calbindin 2	GO:0099509 regulation of presynaptic cytosolic calcium ion concentration;GO:0070050 neuron cellular homeostasis;GO:1900271 regulation of long-term synaptic potentiation		Predicted intracellular proteins; Transporters:Accessory Factors Involved in Transport	Cytosol (Enhanced)	Calcium citrate; Calcium Phosphate; Calcium levulinate; Calcium phosphate dihydrate		(M5906)HALLMARK ESTROGEN RESPONSE EARLY; (M5915)HALLMARK APICAL JUNCTION	0	0	0	0	0	0	0	0	0	0	0	0	0	0	0	0	0	0	0	0	1
7381	UQCRB	1	0	7381	Gene_ID	H. sapiens	7381	H. sapiens	UQCRB	ubiquinol-cytochrome c reductase binding protein	GO:0006122 mitochondrial electron transport, ubiquinol to cytochrome c;GO:0019646 aerobic electron transport chain;GO:0042773 ATP synthesis coupled electron transport		Disease related genes; Predicted intracellular proteins; Human disease related genes:Congenital disorders of metabolism:Mitochondrial diseases		2-Hexyloxy-6-Hydroxymethyl-Tetrahydro-Pyran-3,4,5-Triol; 6-Hydroxy-5-undecyl-4,7-benzothiazoledione; Azoxystrobin; 5-Heptyl-6-hydroxy-1,3-benzothiazole-4,7-dione; (5S)-3-ANILINO-5-(2,4-DIFLUOROPHENYL)-5-METHYL-1,3-OXAZOLIDINE-2,4-DIONE; (S)-famoxadone; METHYL (2Z)-3-METHOXY-2-{2-[(E)-2-PHENYLVINYL]PHENYL}ACRYLATE; 2-Nonyl-4-quinolinol 1-oxide; Ubiquinone Q2		(M5936)HALLMARK OXIDATIVE PHOSPHORYLATION	0	0	0	0	0	0	0	0	0	0	0	0	0	0	0	0	0	0	0	0	1
2203	FBP1	1	0	2203	Gene_ID	H. sapiens	2203	H. sapiens	FBP1	fructose-bisphosphatase 1	GO:0005986 sucrose biosynthetic process;GO:0005985 sucrose metabolic process;GO:0046351 disaccharide biosynthetic process		Predicted intracellular proteins; ENZYME proteins:Hydrolases; Disease related genes; Potential drug targets; Human disease related genes:Congenital disorders of metabolism:Congenital disorders of carbohydrate metabolism; Enzymes	Mitochondria (Approved)	Adenosine phosphate; 2,5-Anhydroglucitol-1,6-Biphosphate; {4-[3-(6,7-Diethoxy-Quinazolin-4-Ylamino)-Phenyl]-Thiazol-2-Yl}-Methanol; Mdl-29951; Fructose-6-phosphate; MB-07803; Managlinat dialanetil; N-[7-(3-AMINOPHENYL)-5-METHOXY-1,3-BENZOXAZOL-2-YL]-2,5-DICHLOROBENZENESULFONAMIDE; 2,5-DICHLORO-N-(5-CHLORO-1,3-BENZOXAZOL-2-YL)BENZENESULFONAMIDE; 2,5-DICHLORO-N-[5-METHOXY-7-(6-METHOXYPYRIDIN-3-YL)-1,3-BENZOXAZOL-2-YL]BENZENESULFONAMIDE; 4-AMINO-N-[(2-SULFANYLETHYL)CARBAMOYL]BENZENESULFONAMIDE		(M5891)HALLMARK HYPOXIA; (M5934)HALLMARK XENOBIOTIC METABOLISM	0	0	0	0	0	0	0	0	0	0	0	0	0	0	0	0	0	0	0	0	1
643733	CASP17P	0	1	643733	Gene_ID	H. sapiens	643733	H. sapiens	CASP4LP	caspase 4 like, pseudogene								0	0	0	0	0	0	0	0	0	0	0	0	0	0	0	0	0	0	0	0	1
65266	WNK4	1	0	65266	Gene_ID	H. sapiens	65266	H. sapiens	WNK4	WNK lysine deficient protein kinase 4	GO:0072156 distal tubule morphogenesis;GO:0090188 negative regulation of pancreatic juice secretion;GO:1903288 positive regulation of potassium ion import across plasma membrane	Other	Predicted intracellular proteins; ENZYME proteins:Transferases; Kinases; Disease related genes; Potential drug targets; Human disease related genes:Urinary system diseases:Kidney diseases; Enzymes				(M5915)HALLMARK APICAL JUNCTION	0	0	0	0	0	0	0	0	0	0	0	0	0	0	0	0	0	0	0	0	1
658	BMPR1B	1	0	658	Gene_ID	H. sapiens	658	H. sapiens	BMPR1B	bone morphogenetic protein receptor type 1B	GO:0001550 ovarian cumulus expansion;GO:0048165 fused antrum stage;GO:1902731 negative regulation of chondrocyte proliferation	TKL Ser/Thr protein kinase family	Predicted intracellular proteins; Human disease related genes:Congenital malformations:Congenital malformations of the musculoskeletal system; ENZYME proteins:Transferases; CD markers; Disease related genes; Kinases:TKL Ser/Thr protein kinases; Potential drug targets; Enzymes		Fostamatinib	(M181)PID BMP PATHWAY	(M5908)HALLMARK ANDROGEN RESPONSE; (M5935)HALLMARK FATTY ACID METABOLISM; (M5956)HALLMARK KRAS SIGNALING DN	0	0	0	0	0	0	0	0	0	0	0	0	0	0	0	0	0	0	0	0	1
57730	ANKRD36B	0	1	57730	Gene_ID	H. sapiens	57730	H. sapiens	ANKRD36B	ankyrin repeat domain 36B			Predicted intracellular proteins	Cytosol;Nucleoplasm (Approved)				0	0	0	0	0	0	0	0	0	0	0	0	0	0	0	0	0	0	0	0	1
51649	MRPS23	0	1	51649	Gene_ID	H. sapiens	51649	H. sapiens	MRPS23	mitochondrial ribosomal protein S23	GO:0032543 mitochondrial translation;GO:0140053 mitochondrial gene expression;GO:0006412 translation		Disease related genes; Ribosomal proteins; Predicted intracellular proteins; Human disease related genes:Congenital disorders of metabolism:Mitochondrial diseases	Mitochondria (Supported); Additional: Nuclear membrane				0	0	1	0	0	0	0	0	0	0	0	0	0	0	0	0	0	0	0	0	1
3135	HLA-G	1	0	3135	Gene_ID	H. sapiens	3135	H. sapiens	HLA-G	major histocompatibility complex, class I, G	GO:0002451 peripheral B cell tolerance induction;GO:0002514 B cell tolerance induction;GO:0002465 peripheral tolerance induction		Predicted secreted proteins; Cancer-related genes:Candidate cancer biomarkers				(M5913)HALLMARK INTERFERON GAMMA RESPONSE; (M5950)HALLMARK ALLOGRAFT REJECTION	0	0	0	0	0	0	0	0	0	0	0	0	0	0	0	0	0	0	0	0	1
2697	GJA1	1	0	2697	Gene_ID	H. sapiens	2697	H. sapiens	GJA1	gap junction protein alpha 1	GO:0003294 atrial ventricular junction remodeling;GO:0060156 milk ejection reflex;GO:0010643 cell communication by chemical coupling		Human disease related genes:Congenital malformations:Other congenital malformations; Human disease related genes:Congenital malformations:Congenital malformations of skin; Human disease related genes:Congenital malformations:Congenital malformations of the musculoskeletal system; Human disease related genes:Congenital malformations:Congenital malformations of the circulatory system; Disease related genes; Cancer-related genes:Candidate cancer biomarkers	Cell Junctions;Vesicles (Supported); Additional: Nucleoplasm	Carvedilol	(M266)PID NCADHERIN PATHWAY; (M65)PID FRA PATHWAY; (M167)PID AP1 PATHWAY	(M5942)HALLMARK UV RESPONSE DN; (M5906)HALLMARK ESTROGEN RESPONSE EARLY; (M5930)HALLMARK EPITHELIAL MESENCHYMAL TRANSITION	0	0	0	0	0	0	0	0	0	0	0	0	0	0	0	0	0	0	0	0	1
1829	DSG2	0	1	1829	Gene_ID	H. sapiens	1829	H. sapiens	DSG2	desmoglein 2	GO:0003165 Purkinje myocyte development;GO:0086073 bundle of His cell-Purkinje myocyte adhesion involved in cell communication;GO:0003164 His-Purkinje system development		Disease related genes; Predicted intracellular proteins; Human disease related genes:Cardiovascular diseases:Cardiac diseases	Cell Junctions (Supported)				0	0	0	0	0	0	1	0	0	1	0	0	0	0	0	0	0	0	0	0	1
9477	MED20	0	1	9477	Gene_ID	H. sapiens	9477	H. sapiens	MED20	mediator complex subunit 20	GO:0051123 RNA polymerase II preinitiation complex assembly;GO:0032968 positive regulation of transcription elongation from RNA polymerase II promoter;GO:0060261 positive regulation of transcription initiation from RNA polymerase II promoter		Predicted intracellular proteins	Centrosome (Approved); Additional: Nucleoplasm				0	0	0	0	0	0	0	0	0	0	0	0	0	0	1	0	0	0	0	0	1
7374	UNG	1	0	7374	Gene_ID	H. sapiens	7374	H. sapiens	UNG	uracil DNA glycosylase	GO:0097510 base-excision repair, AP site formation via deaminated base removal;GO:0045008 depyrimidination;GO:0006285 base-excision repair, AP site formation		Predicted intracellular proteins; ENZYME proteins:Hydrolases; Disease related genes; Potential drug targets; Human disease related genes:Immune system diseases:Primary immunodeficiency; Enzymes	Cytosol (Approved)	4-[(1E,7E)-8-(2,6-DIOXO-1,2,3,6-TETRAHYDROPYRIMIDIN-4-YL)-3,6-DIOXA-2,7-DIAZAOCTA-1,7-DIEN-1-YL]BENZOIC ACID; 1-(2-DEOXY-5-O-PHOSPHONO-BETA-D-ERYTHRO-PENTOFURANOSYL)-4-METHYL-1H-INDOLE; 3-[(1E,7E)-8-(2,6-dioxo-1,2,3,6-tetrahydropyrimidin-4-yl)-3,6-dioxa-2,7-diazaocta-1,7-dien-1-yl]benzoic acid		(M5928)HALLMARK MYC TARGETS V2; (M5924)HALLMARK MTORC1 SIGNALING; (M5925)HALLMARK E2F TARGETS	0	0	0	0	0	0	0	0	0	0	0	0	0	0	0	0	0	0	0	0	1
28990	ASTE1	0	1	28990	Gene_ID	H. sapiens	28990	H. sapiens	ASTE1	asteroid homolog 1	GO:0090305 nucleic acid phosphodiester bond hydrolysis;GO:0090304 nucleic acid metabolic process;GO:0006139 nucleobase-containing compound metabolic process		Predicted intracellular proteins	Endoplasmic reticulum (Approved)				0	0	0	0	0	0	0	1	0	0	0	0	0	0	0	0	0	0	0	0	1
8997	KALRN	1	0	8997	Gene_ID	H. sapiens	8997	H. sapiens	KALRN	kalirin RhoGEF kinase	GO:0048013 ephrin receptor signaling pathway;GO:0007411 axon guidance;GO:0097485 neuron projection guidance	CAMK Ser/Thr protein kinase family	Predicted intracellular proteins; Kinases:CAMK Ser/Thr protein kinases; ENZYME proteins:Transferases; Human disease related genes:Cardiovascular diseases:Vascular diseases; Cancer-related genes:Mutational cancer driver genes; Enzymes	Cytosol;Nucleoplasm (Approved)		(M120)PID ARF6 DOWNSTREAM PATHWAY; (M241)PID RAC1 REG PATHWAY; (M62)PID EPHB FWD PATHWAY	(M5942)HALLMARK UV RESPONSE DN	0	0	0	0	0	0	0	0	0	0	0	0	0	0	0	0	0	0	0	0	1
970	CD70	1	0	970	Gene_ID	H. sapiens	970	H. sapiens	CD70	CD70 molecule	GO:0002456 T cell mediated immunity;GO:0042100 B cell proliferation;GO:0033209 tumor necrosis factor-mediated signaling pathway		Cancer-related genes:Mutated cancer genes; Disease related genes; CD markers; Predicted intracellular proteins; Cancer-related genes:Candidate cancer biomarkers	Nucleoplasm (Uncertain)			(M5932)HALLMARK INFLAMMATORY RESPONSE	0	0	0	0	0	0	0	0	0	0	0	0	0	0	0	0	0	0	0	0	1
729603	LOC729603	0	1	729603	Gene_ID	H. sapiens	729603	H. sapiens	CHP1P2	CHP1 pseudogene 2								0	0	0	0	0	0	0	0	0	0	0	0	0	0	0	0	0	0	0	0	1
11119	BTN3A1	0	1	11119	Gene_ID	H. sapiens	11119	H. sapiens	BTN3A1	butyrophilin subfamily 3 member A1	GO:0050798 activated T cell proliferation;GO:0042098 T cell proliferation;GO:0032729 positive regulation of interferon-gamma production		Predicted intracellular proteins; CD markers	Vesicles (Uncertain)				0	0	0	0	0	1	0	0	0	0	0	0	0	0	0	0	0	0	0	0	1
9984	THOC1	0	1	9984	Gene_ID	H. sapiens	9984	H. sapiens	THOC1	THO complex 1	GO:0048297 negative regulation of isotype switching to IgA isotypes;GO:0045829 negative regulation of isotype switching;GO:2000002 negative regulation of DNA damage checkpoint		Predicted intracellular proteins	Nuclear speckles (Enhanced)				1	1	0	0	0	0	0	0	1	0	0	0	0	0	0	0	0	0	1	0	1
801	CALM1	1	0	801	Gene_ID	H. sapiens	801	H. sapiens	CALM1	calmodulin 1	GO:0051343 positive regulation of cyclic-nucleotide phosphodiesterase activity;GO:1905912 regulation of calcium ion export across plasma membrane;GO:1905913 negative regulation of calcium ion export across plasma membrane		RAS pathway related proteins; Human disease related genes:Cardiovascular diseases:Cardiac diseases; Disease related genes; Predicted intracellular proteins; FDA approved drug targets:Small molecule drugs	Cytosol (Supported)			(M5921)HALLMARK COMPLEMENT	0	0	0	0	0	0	0	0	0	0	0	0	0	0	0	0	0	0	0	0	1
7032	TFF2	1	0	7032	Gene_ID	H. sapiens	7032	H. sapiens	TFF2	trefoil factor 2	GO:0060455 negative regulation of gastric acid secretion;GO:0060453 regulation of gastric acid secretion;GO:0060457 negative regulation of digestive system process		Predicted secreted proteins; Cancer-related genes:Candidate cancer biomarkers		Pidolic acid		(M5956)HALLMARK KRAS SIGNALING DN	0	0	0	0	0	0	0	0	0	0	0	0	0	0	0	0	0	0	0	0	1
3422	IDI1	1	0	3422	Gene_ID	H. sapiens	3422	H. sapiens	IDI1	isopentenyl-diphosphate delta isomerase 1	GO:0050992 dimethylallyl diphosphate biosynthetic process;GO:0050993 dimethylallyl diphosphate metabolic process;GO:0009240 isopentenyl diphosphate biosynthetic process		ENZYME proteins:Isomerase; Predicted intracellular proteins; Enzymes		Dimethylallyl Diphosphate		(M5892)HALLMARK CHOLESTEROL HOMEOSTASIS; (M5908)HALLMARK ANDROGEN RESPONSE; (M5949)HALLMARK PEROXISOME	0	0	0	0	0	0	0	0	0	0	0	0	0	0	0	0	0	0	0	0	1
9446	GSTO1	1	0	9446	Gene_ID	H. sapiens	9446	H. sapiens	GSTO1	glutathione S-transferase omega 1	GO:0014810 positive regulation of skeletal muscle contraction by regulation of release of sequestered calcium ion;GO:0014809 regulation of skeletal muscle contraction by regulation of release of sequestered calcium ion;GO:0014722 regulation of skeletal muscle contraction by calcium ion signaling		ENZYME proteins:Transferases; ENZYME proteins:Oxidoreductases; Predicted intracellular proteins; Enzymes		Glutathione		(M5947)HALLMARK IL2 STAT5 SIGNALING; (M5934)HALLMARK XENOBIOTIC METABOLISM	0	0	0	0	0	0	0	0	0	0	0	0	0	0	0	0	0	0	0	0	1
3000	GUCY2D	1	0	3000	Gene_ID	H. sapiens	3000	H. sapiens	GUCY2D	guanylate cyclase 2D, retinal	GO:0022400 regulation of rhodopsin mediated signaling pathway;GO:0007168 receptor guanylyl cyclase signaling pathway;GO:0006182 cGMP biosynthetic process	RGC kinase: adenylyl cyclase class-4/guanylyl cyclase	ENZYME proteins:Lyases; Human disease related genes:Nervous system diseases:Eye disease; Disease related genes; Potential drug targets; Kinases:RGC receptor guanylate cyclase kinases; Enzymes; Transporters:Accessory Factors Involved in Transport			(M117)PID CONE PATHWAY; (M204)PID RHODOPSIN PATHWAY	(M5902)HALLMARK APOPTOSIS	0	0	0	0	0	0	0	0	0	0	0	0	0	0	0	0	0	0	0	0	1
1622	DBI	1	0	1622	Gene_ID	H. sapiens	1622	H. sapiens	DBI	diazepam binding inhibitor, acyl-CoA binding protein	GO:1905918 regulation of CoA-transferase activity;GO:1905920 positive regulation of CoA-transferase activity;GO:1903060 negative regulation of protein lipidation		Predicted intracellular proteins; Cancer-related genes:Candidate cancer biomarkers		Coenzyme A; Hexadecanal		(M5908)HALLMARK ANDROGEN RESPONSE	0	0	0	0	0	0	0	0	0	0	0	0	0	0	0	0	0	0	0	0	1
23531	MMD	1	0	23531	Gene_ID	H. sapiens	23531	H. sapiens	MMD	monocyte to macrophage differentiation associated	GO:0019835 cytolysis;GO:0045666 positive regulation of neuron differentiation;GO:0045664 regulation of neuron differentiation		Transporters:Transporter channels and pores	Vesicles (Approved)			(M5953)HALLMARK KRAS SIGNALING UP	0	0	0	0	0	0	0	0	0	0	0	0	0	0	0	0	0	0	0	0	1
5538	PPT1	1	0	5538	Gene_ID	H. sapiens	5538	H. sapiens	PPT1	palmitoyl-protein thioesterase 1	GO:0048549 positive regulation of pinocytosis;GO:0002084 protein depalmitoylation;GO:0032429 regulation of phospholipase A2 activity		Predicted intracellular proteins; ENZYME proteins:Hydrolases; Human disease related genes:Congenital disorders of metabolism:Lysosomal storage diseases; Disease related genes; Potential drug targets; Human disease related genes:Congenital disorders of metabolism:Congenital disorders of lipid/glycolipid metabolism; Enzymes	Golgi apparatus;Vesicles (Supported)	Hexadecanesulfonyl fluoride; Palmitic Acid		(M5910)HALLMARK PROTEIN SECRETION; (M5941)HALLMARK UV RESPONSE UP; (M5902)HALLMARK APOPTOSIS	0	0	0	0	0	0	0	0	0	0	0	0	0	0	0	0	0	0	0	0	1
51176	LEF1	1	0	51176	Gene_ID	H. sapiens	51176	H. sapiens	LEF1	lymphoid enhancer binding factor 1	GO:0061152 trachea submucosa development;GO:0061153 trachea gland development;GO:0097043 histone H3-K56 acetylation		Transcription factors:Other all-alpha-helical DNA-binding domains; Cancer-related genes; Predicted intracellular proteins	Nucleoplasm (Approved)	Etacrynic acid	(M223)PID BETA CATENIN NUC PATHWAY; (M195)PID CMYB PATHWAY; (M5493)WNT SIGNALING	(M5895)HALLMARK WNT BETA CATENIN SIGNALING; (M5902)HALLMARK APOPTOSIS	0	0	0	0	0	0	0	0	0	0	0	0	0	0	0	0	0	0	0	0	1
54829	ASPN	0	1	54829	Gene_ID	H. sapiens	54829	H. sapiens	ASPN	asporin	GO:0070171 negative regulation of tooth mineralization;GO:1902617 response to fluoride;GO:0070170 regulation of tooth mineralization		Disease related genes; Predicted intracellular proteins; Predicted secreted proteins	Nucleoplasm (Uncertain); Additional: Cytosol		(M5882)NABA PROTEOGLYCANS; (M5884)NABA CORE MATRISOME; (M5889)NABA MATRISOME		0	0	0	0	0	0	0	0	0	0	0	0	0	0	0	0	0	0	0	1	1
163786	SASS6	1	0	163786	Gene_ID	H. sapiens	163786	H. sapiens	SASS6	SAS-6 centriolar assembly protein	GO:1905832 positive regulation of spindle assembly;GO:0046601 positive regulation of centriole replication;GO:0046599 regulation of centriole replication		Disease related genes; Predicted intracellular proteins; Human disease related genes:Congenital malformations:Congenital malformations of the nervous system				(M5893)HALLMARK MITOTIC SPINDLE	0	0	0	0	0	0	0	0	0	0	0	0	0	0	0	0	0	0	0	0	1
8835	SOCS2	1	0	8835	Gene_ID	H. sapiens	8835	H. sapiens	SOCS2	suppressor of cytokine signaling 2	GO:0040015 negative regulation of multicellular organism growth;GO:0060749 mammary gland alveolus development;GO:0061377 mammary gland lobule development		Predicted intracellular proteins	Endoplasmic reticulum (Approved)		(M122)PID IL2 1PATHWAY	(M5947)HALLMARK IL2 STAT5 SIGNALING	0	0	0	0	0	0	0	0	0	0	0	0	0	0	0	0	0	0	0	0	1
58157	NGB	1	0	58157	Gene_ID	H. sapiens	58157	H. sapiens	NGB	neuroglobin	GO:0015671 oxygen transport;GO:0015669 gas transport;GO:0006915 apoptotic process		Predicted intracellular proteins; Transporters:Transporter channels and pores				(M5956)HALLMARK KRAS SIGNALING DN	0	0	0	0	0	0	0	0	0	0	0	0	0	0	0	0	0	0	0	0	1
23031	MAST3	1	0	23031	Gene_ID	H. sapiens	23031	H. sapiens	MAST3	microtubule associated serine/threonine kinase 3	GO:0018105 peptidyl-serine phosphorylation;GO:0018209 peptidyl-serine modification;GO:0006468 protein phosphorylation	AGC Ser/Thr protein kinase family	ENZYME proteins:Transferases; Predicted intracellular proteins; Enzymes; Kinases:AGC Ser/Thr protein kinases	Nuclear speckles (Approved)			(M5956)HALLMARK KRAS SIGNALING DN	0	0	0	0	0	0	0	0	0	0	0	0	0	0	0	0	0	0	0	0	1
253714	MMS22L	1	0	253714	Gene_ID	H. sapiens	253714	H. sapiens	MMS22L	MMS22 like, DNA repair protein	GO:0031297 replication fork processing;GO:0045005 DNA-templated DNA replication maintenance of fidelity;GO:0000724 double-strand break repair via homologous recombination		Predicted intracellular proteins	Nucleoplasm (Supported)			(M5925)HALLMARK E2F TARGETS	0	0	0	0	0	0	0	0	0	0	0	0	0	0	0	0	0	0	0	0	1
344595	DUBR	0	1	344595	Gene_ID	H. sapiens	344595	H. sapiens	DUBR	DPPA2 upstream binding RNA								0	0	0	0	0	0	0	0	0	0	0	0	0	0	0	0	0	0	0	0	1
401074	LINC00960	0	1	401074	Gene_ID	H. sapiens	401074	H. sapiens	LINC00960	long intergenic non-protein coding RNA 960								0	0	0	0	0	0	0	0	0	0	0	0	0	0	0	0	0	0	0	0	1
81669	CCNL2	0	1	81669	Gene_ID	H. sapiens	81669	H. sapiens	CCNL2	cyclin L2	GO:0046605 regulation of centrosome cycle;GO:0043484 regulation of RNA splicing;GO:0032886 regulation of microtubule-based process		Predicted intracellular proteins	Nucleoplasm (Supported)				0	0	0	0	0	0	0	0	0	0	0	0	0	0	0	0	0	0	0	0	1
113246	C12orf57	0	1	113246	Gene_ID	H. sapiens	113246	H. sapiens	C12orf57	chromosome 12 open reading frame 57	GO:0021678 third ventricle development;GO:0036343 psychomotor behavior;GO:0021540 corpus callosum morphogenesis		Disease related genes; Predicted intracellular proteins	Nuclear speckles (Enhanced)				0	0	0	0	0	0	0	0	0	0	0	0	0	0	0	0	0	0	0	0	1
23212	RRS1	0	1	23212	Gene_ID	H. sapiens	23212	H. sapiens	RRS1	ribosome biogenesis regulator 1 homolog	GO:0000055 ribosomal large subunit export from nucleus;GO:1902570 protein localization to nucleolus;GO:0000447 endonucleolytic cleavage in ITS1 to separate SSU-rRNA from 5.8S rRNA and LSU-rRNA from tricistronic rRNA transcript (SSU-rRNA, 5.8S rRNA, LSU-rRNA)		Predicted intracellular proteins	Nucleoli (Supported)				1	1	0	0	0	0	0	1	0	0	0	0	0	1	0	0	0	1	1	0	1
84333	PCGF5	1	0	84333	Gene_ID	H. sapiens	84333	H. sapiens	PCGF5	polycomb group ring finger 5	GO:0060819 inactivation of X chromosome by genomic imprinting;GO:0036353 histone H2A-K119 monoubiquitination;GO:0006349 regulation of gene expression by genomic imprinting		Predicted intracellular proteins	Nucleoplasm (Supported)			(M5893)HALLMARK MITOTIC SPINDLE	0	0	0	0	0	0	0	0	0	0	0	0	0	0	0	0	0	0	0	0	1
80745	THUMPD2	0	1	80745	Gene_ID	H. sapiens	80745	H. sapiens	THUMPD2	THUMP domain containing 2	GO:0030488 tRNA methylation;GO:0001510 RNA methylation;GO:0006400 tRNA modification		Predicted intracellular proteins	Nucleoplasm (Uncertain)				1	0	0	0	1	0	0	0	0	0	0	0	0	0	0	0	0	0	0	0	1
100532724	NPHP3-ACAD11	0	1	100532724	Gene_ID	H. sapiens	100532724	H. sapiens	NPHP3-ACAD11	NPHP3-ACAD11 readthrough (NMD candidate)			Predicted intracellular proteins					0	0	0	0	0	0	0	0	0	0	0	0	0	0	0	0	0	0	0	0	1
11346	SYNPO	1	0	11346	Gene_ID	H. sapiens	11346	H. sapiens	SYNPO	synaptopodin	GO:1905355 spine apparatus assembly;GO:0098886 modification of dendritic spine;GO:0099010 modification of postsynaptic structure		Predicted intracellular proteins	Cytosol;Plasma membrane (Supported); Additional: Actin filaments			(M5893)HALLMARK MITOTIC SPINDLE; (M5956)HALLMARK KRAS SIGNALING DN	0	0	0	0	0	0	0	0	0	0	0	0	0	0	0	0	0	0	0	0	1
83549	UCK1	1	0	83549	Gene_ID	H. sapiens	83549	H. sapiens	UCK1	uridine-cytidine kinase 1	GO:0009224 CMP biosynthetic process;GO:0044211 CTP salvage;GO:0010138 pyrimidine ribonucleotide salvage		ENZYME proteins:Transferases; Predicted intracellular proteins; Enzymes	Nucleoplasm (Approved); Additional: Nucleoli			(M5905)HALLMARK ADIPOGENESIS	0	0	0	0	0	0	0	0	0	0	0	0	0	0	0	0	0	0	0	0	1
115201	ATG4A	1	0	115201	Gene_ID	H. sapiens	115201	H. sapiens	ATG4A	autophagy related 4A cysteine peptidase	GO:0051697 protein delipidation;GO:0006914 autophagy;GO:0061919 process utilizing autophagic mechanism		Peptidases:Cysteine-type peptidases; Predicted intracellular proteins; Enzymes	Microtubules (Approved); Additional: Actin filaments			(M5945)HALLMARK HEME METABOLISM	0	0	0	0	0	0	0	0	0	0	0	0	0	0	0	0	0	0	0	0	1
57205	ATP10D	0	1	57205	Gene_ID	H. sapiens	57205	H. sapiens	ATP10D	ATPase phospholipid transporting 10D (putative)	GO:0045332 phospholipid translocation;GO:0034204 lipid translocation;GO:0097035 regulation of membrane lipid distribution		ENZYME proteins; Enzymes; Transporters:Primary Active Transporters	Nucleoplasm;Plasma membrane (Supported)				0	0	0	0	0	0	1	0	0	0	0	0	0	0	0	0	0	0	0	0	1
1396	CRIP1	0	1	1396	Gene_ID	H. sapiens	1396	H. sapiens	CRIP1	cysteine rich protein 1	GO:0060741 prostate gland stromal morphogenesis;GO:0071493 cellular response to UV-B;GO:0071236 cellular response to antibiotic		Predicted intracellular proteins	Cytosol;Nuclear speckles (Approved); Additional: Centrosome;Plasma membrane				0	0	0	0	0	0	0	0	1	0	0	0	0	0	0	0	0	0	0	1	1
5624	PROC	1	0	5624	Gene_ID	H. sapiens	5624	H. sapiens	PROC	protein C, inactivator of coagulation factors Va and VIIIa	GO:1901552 positive regulation of endothelial cell development;GO:1903142 positive regulation of establishment of endothelial barrier;GO:1901550 regulation of endothelial cell development		FDA approved drug targets:Small molecule drugs; Peptidases:Serine-type peptidases; Predicted intracellular proteins; ENZYME proteins:Hydrolases; Predicted secreted proteins; Candidate cardiovascular disease genes; Disease related genes; Human disease related genes:Cardiovascular diseases:Vascular diseases; Human disease related genes:Cardiovascular diseases:Hematologic diseases; Enzymes; Cancer-related genes:Candidate cancer biomarkers; FDA approved drug targets:Biotech drugs		Menadione; Sodium tetradecyl sulfate; Cupric Chloride; Kappadione; Protein S human	(M169)PID INTEGRIN2 PATHWAY	(M5946)HALLMARK COAGULATION	0	0	0	0	0	0	0	0	0	0	0	0	0	0	0	0	0	0	0	0	1
23016	EXOSC7	1	0	23016	Gene_ID	H. sapiens	23016	H. sapiens	EXOSC7	exosome component 7	GO:0034473 U1 snRNA 3'-end processing;GO:0034476 U5 snRNA 3'-end processing;GO:0071042 nuclear polyadenylation-dependent mRNA catabolic process		Predicted intracellular proteins	Nuclear speckles (Supported)			(M5926)HALLMARK MYC TARGETS V1	0	0	0	0	0	0	0	0	0	0	0	0	0	0	0	0	0	0	0	0	1
1236	CCR7	1	0	1236	Gene_ID	H. sapiens	1236	H. sapiens	CCR7	C-C motif chemokine receptor 7	GO:0038115 chemokine (C-C motif) ligand 19 signaling pathway;GO:2000522 positive regulation of immunological synapse formation;GO:2000526 positive regulation of glycoprotein biosynthetic process involved in immunological synapse formation		G-protein coupled receptors:Chemokines and chemotactic factors receptors; G-protein coupled receptors:GPCRs excl olfactory receptors; Cancer-related genes:Candidate cancer biomarkers; CD markers	Mitochondria (Enhanced)			(M5932)HALLMARK INFLAMMATORY RESPONSE	0	0	0	0	0	0	0	0	0	0	0	0	0	0	0	0	0	0	0	0	1
29946	SERTAD3	1	0	29946	Gene_ID	H. sapiens	29946	H. sapiens	SERTAD3	SERTA domain containing 3	GO:0030308 negative regulation of cell growth;GO:0045926 negative regulation of growth;GO:0001558 regulation of cell growth		Predicted intracellular proteins	Nucleoli (Approved)			(M5939)HALLMARK P53 PATHWAY	0	0	0	0	0	0	0	0	0	0	0	0	0	0	0	0	0	0	0	0	1
55818	KDM3A	1	0	55818	Gene_ID	H. sapiens	55818	H. sapiens	KDM3A	lysine demethylase 3A	GO:0046293 formaldehyde biosynthetic process;GO:0036123 histone H3-K9 dimethylation;GO:0046292 formaldehyde metabolic process		ENZYME proteins:Oxidoreductases; Predicted intracellular proteins; Enzymes	Nucleoplasm (Enhanced)		(M58)PID AR PATHWAY	(M5891)HALLMARK HYPOXIA	0	0	0	0	0	0	0	0	0	0	0	0	0	0	0	0	0	0	0	0	1
2778	GNAS	1	0	2778	Gene_ID	H. sapiens	2778	H. sapiens	GNAS	GNAS complex locus	GO:0007191 adenylate cyclase-activating dopamine receptor signaling pathway;GO:0007212 dopamine receptor signaling pathway;GO:0070527 platelet aggregation		Human disease related genes:Congenital malformations:Congenital malformations of the musculoskeletal system; Human disease related genes:Endocrine and metabolic diseases:Parathyroid diseases; Human disease related genes:Endocrine and metabolic diseases:Hypothalamus and pituitary gland diseases; Transporters:Accessory Factors Involved in Transport; Human disease related genes:Musculoskeletal diseases:Skeletal diseases; Human disease related genes:Endocrine and metabolic diseases:Adrenal gland diseases; Disease related genes; Potential drug targets; Cancer-related genes:Mutational cancer driver genes; Predicted intracellular proteins; Cancer-related genes:Candidate cancer biomarkers	Nucleoplasm (Approved); Additional: Cytosol;Plasma membrane	Colforsin; 2',5'-DIDEOXY-ADENOSINE 3'-MONOPHOSPHATE		(M5910)HALLMARK PROTEIN SECRETION	0	0	0	0	0	0	0	0	0	0	0	0	0	0	0	0	0	0	0	0	1
728741	NPIPB6	0	1	728741	Gene_ID	H. sapiens	728741	H. sapiens	NPIPB6	nuclear pore complex interacting protein family member B6				Nucleoplasm (Approved)				0	0	0	0	0	0	0	0	0	0	0	0	0	0	0	0	0	0	0	0	1
5089	PBX2	1	0	5089	Gene_ID	H. sapiens	5089	H. sapiens	PBX2	PBX homeobox 2	GO:0009954 proximal/distal pattern formation;GO:0030326 embryonic limb morphogenesis;GO:0035113 embryonic appendage morphogenesis		Transcription factors:Helix-turn-helix domains; Predicted intracellular proteins	Nucleoplasm (Approved)			(M5915)HALLMARK APICAL JUNCTION	0	0	0	0	0	0	0	0	0	0	0	0	0	0	0	0	0	0	0	0	1
10023	FRAT1	1	0	10023	Gene_ID	H. sapiens	10023	H. sapiens	FRAT1	FRAT regulator of WNT signaling pathway 1	GO:1904886 beta-catenin destruction complex disassembly;GO:0046825 regulation of protein export from nucleus;GO:0060070 canonical Wnt signaling pathway		Predicted intracellular proteins	Cytosol;Vesicles (Approved)		(M70)PID PS1 PATHWAY; (M5493)WNT SIGNALING	(M5895)HALLMARK WNT BETA CATENIN SIGNALING	0	0	0	0	0	0	0	0	0	0	0	0	0	0	0	0	0	0	0	0	1
6418	SET	1	0	6418	Gene_ID	H. sapiens	6418	H. sapiens	SET	SET nuclear proto-oncogene	GO:0035067 negative regulation of histone acetylation;GO:0006337 nucleosome disassembly;GO:2000757 negative regulation of peptidyl-lysine acetylation		Disease related genes; Cancer-related genes; Predicted intracellular proteins; Human disease related genes:Other diseases:Mental and behavioural disorders	Nucleoplasm (Enhanced); Additional: Lipid droplets		(M200)PID ERA GENOMIC PATHWAY	(M5926)HALLMARK MYC TARGETS V1	0	0	0	0	0	0	0	0	0	0	0	0	0	0	0	0	0	0	0	0	1
56903	PAPOLB	1	0	56903	Gene_ID	H. sapiens	56903	H. sapiens	PAPOLB	poly(A) polymerase beta	GO:0006378 mRNA polyadenylation;GO:0043631 RNA polyadenylation;GO:0031124 mRNA 3'-end processing		ENZYME proteins:Transferases; Predicted intracellular proteins; Enzymes	Nucleoplasm (Approved)			(M5951)HALLMARK SPERMATOGENESIS	0	0	0	0	0	0	0	0	0	0	0	0	0	0	0	0	0	0	0	0	1
1292	COL6A2	1	0	1292	Gene_ID	H. sapiens	1292	H. sapiens	COL6A2	collagen type VI alpha 2 chain	GO:0009749 response to glucose;GO:0009746 response to hexose;GO:0034284 response to monosaccharide		Disease related genes; Predicted intracellular proteins; Human disease related genes:Musculoskeletal diseases:Muscular diseases; Predicted secreted proteins	Cytosol (Approved); Additional: Plasma membrane		(M5887)NABA BASEMENT MEMBRANES; (M3005)NABA COLLAGENS; (M198)PID SYNDECAN 1 PATHWAY	(M5909)HALLMARK MYOGENESIS; (M5930)HALLMARK EPITHELIAL MESENCHYMAL TRANSITION	0	0	0	0	0	0	0	0	0	0	0	0	0	0	0	0	0	0	0	0	1
9371	KIF3B	1	0	9371	Gene_ID	H. sapiens	9371	H. sapiens	KIF3B	kinesin family member 3B	GO:0036372 opsin transport;GO:0098971 anterograde dendritic transport of neurotransmitter receptor complex;GO:0072383 plus-end-directed vesicle transport along microtubule		Predicted intracellular proteins; Human disease related genes:Nervous system diseases:Eye disease				(M5893)HALLMARK MITOTIC SPINDLE	0	0	0	0	0	0	0	0	0	0	0	0	0	0	0	0	0	0	0	0	1
57586	SYT13	1	0	57586	Gene_ID	H. sapiens	57586	H. sapiens	SYT13	synaptotagmin 13	GO:0014059 regulation of dopamine secretion;GO:0017158 regulation of calcium ion-dependent exocytosis;GO:0017156 calcium-ion regulated exocytosis		Predicted intracellular proteins	Vesicles (Supported)			(M5957)HALLMARK PANCREAS BETA CELLS	0	0	0	0	0	0	0	0	0	0	0	0	0	0	0	0	0	0	0	0	1
160851	DGKH	1	0	160851	Gene_ID	H. sapiens	160851	H. sapiens	DGKH	diacylglycerol kinase eta	GO:0046834 lipid phosphorylation;GO:0046339 diacylglycerol metabolic process;GO:0007205 protein kinase C-activating G protein-coupled receptor signaling pathway		ENZYME proteins:Transferases; Predicted intracellular proteins; Enzymes	Plasma membrane (Supported); Additional: Vesicles			(M5921)HALLMARK COMPLEMENT	0	0	0	0	0	0	0	0	0	0	0	0	0	0	0	0	0	0	0	0	1
3709	ITPR2	1	0	3709	Gene_ID	H. sapiens	3709	H. sapiens	ITPR2	inositol 1,4,5-trisphosphate receptor type 2	GO:0071361 cellular response to ethanol;GO:0048016 inositol phosphate-mediated signaling;GO:0051209 release of sequestered calcium ion into cytosol		Disease related genes; Predicted intracellular proteins; Human disease related genes:Skin diseases:Skin and soft tissue diseases	Endoplasmic reticulum (Supported); Additional: Nucleoplasm		(M1315)SIG PIP3 SIGNALING IN B LYMPHOCYTES; (M5193)SIG CHEMOTAXIS; (M8626)SIG BCR SIGNALING PATHWAY	(M5923)HALLMARK PI3K AKT MTOR SIGNALING	0	0	0	0	0	0	0	0	0	0	0	0	0	0	0	0	0	0	0	0	1
23208	SYT11	1	0	23208	Gene_ID	H. sapiens	23208	H. sapiens	SYT11	synaptotagmin 11	GO:1905169 regulation of protein localization to phagocytic vesicle;GO:1905171 positive regulation of protein localization to phagocytic vesicle;GO:1905162 regulation of phagosome maturation		Predicted intracellular proteins				(M5947)HALLMARK IL2 STAT5 SIGNALING	0	0	0	0	0	0	0	0	0	0	0	0	0	0	0	0	0	0	0	0	1
8773	SNAP23	1	0	8773	Gene_ID	H. sapiens	8773	H. sapiens	SNAP23	synaptosome associated protein 23	GO:0002349 histamine production involved in inflammatory response;GO:0002441 histamine secretion involved in inflammatory response;GO:0002553 histamine secretion by mast cell		Predicted intracellular proteins; Transporters:Transporter channels and pores	Plasma membrane (Supported)			(M5910)HALLMARK PROTEIN SECRETION	0	0	0	0	0	0	0	0	0	0	0	0	0	0	0	0	0	0	0	0	1
132671	SPATA18	0	1	132671	Gene_ID	H. sapiens	132671	H. sapiens	SPATA18	spermatogenesis associated 18	GO:0035695 mitophagy by induced vacuole formation;GO:0035694 mitochondrial protein catabolic process;GO:0000422 autophagy of mitochondrion		Predicted intracellular proteins	Mitochondria (Supported)		(M256)PID TAP63 PATHWAY		0	0	0	0	0	1	0	0	1	0	0	0	0	0	0	1	0	0	0	0	1
5781	PTPN11	1	0	5781	Gene_ID	H. sapiens	5781	H. sapiens	PTPN11	protein tyrosine phosphatase non-receptor type 11	GO:0051463 negative regulation of cortisol secretion;GO:0060125 negative regulation of growth hormone secretion;GO:0061582 intestinal epithelial cell migration		Human disease related genes:Congenital malformations:Other congenital malformations; RAS pathway related proteins; Predicted intracellular proteins; Human disease related genes:Congenital malformations:Congenital malformations of the musculoskeletal system; ENZYME proteins:Hydrolases; Cancer-related genes:Mutated cancer genes; Disease related genes; Human disease related genes:Cancers:Cancers of haematopoietic and lymphoid tissues; Potential drug targets; Cancer-related genes:Mutational cancer driver genes; Enzymes	Nucleoli rim;Nucleoplasm (Supported); Additional: Actin filaments;Cytosol	Dodecyltrimethylammonium	(M135)PID IL5 PATHWAY; (M182)PID IL3 PATHWAY; (M226)PID VEGFR1 PATHWAY	(M5897)HALLMARK IL6 JAK STAT3 SIGNALING; (M5923)HALLMARK PI3K AKT MTOR SIGNALING	0	0	0	0	0	0	0	0	0	0	0	0	0	0	0	0	0	0	0	0	1
10094	ARPC3	1	0	10094	Gene_ID	H. sapiens	10094	H. sapiens	ARPC3	actin related protein 2/3 complex subunit 3	GO:0070358 actin polymerization-dependent cell motility;GO:0034314 Arp2/3 complex-mediated actin nucleation;GO:0045010 actin nucleation		Predicted intracellular proteins	Nucleoplasm (Uncertain)	N-[2-(2-methyl-1H-indol-3-yl)ethyl]thiophene-2-carboxamide; (2S)-2-(3-bromophenyl)-3-(5-chloro-2-hydroxyphenyl)-1,3-thiazolidin-4-one	(M278)PID RAC1 PATHWAY; (M81)PID CDC42 PATHWAY; (M164)PID ERBB1 DOWNSTREAM PATHWAY	(M5923)HALLMARK PI3K AKT MTOR SIGNALING	0	0	0	0	0	0	0	0	0	0	0	0	0	0	0	0	0	0	0	0	1
50489	CD207	1	0	50489	Gene_ID	H. sapiens	50489	H. sapiens	CD207	CD207 molecule	GO:0051607 defense response to virus;GO:0140546 defense response to symbiont;GO:0009615 response to virus		Disease related genes; CD markers	Cytosol (Uncertain)			(M5956)HALLMARK KRAS SIGNALING DN	0	0	0	0	0	0	0	0	0	0	0	0	0	0	0	0	0	0	0	0	1
9971	NR1H4	1	0	9971	Gene_ID	H. sapiens	9971	H. sapiens	NR1H4	nuclear receptor subfamily 1 group H member 4	GO:0001079 nitrogen catabolite regulation of transcription from RNA polymerase II promoter;GO:0001080 nitrogen catabolite activation of transcription from RNA polymerase II promoter;GO:0090293 nitrogen catabolite regulation of transcription		Transporters; Human disease related genes:Digestive system diseases:Liver diseases; Disease related genes; Transcription factors:Zinc-coordinating DNA-binding domains; Nuclear receptors; Predicted intracellular proteins; FDA approved drug targets:Small molecule drugs	Nucleoplasm (Approved)	alpha-Linolenic acid; Ursodeoxycholic acid; Farnesol; Fexaramine; Cholic Acid; Deoxycholic acid; Taurocholic acid; Arachidonic Acid; Obeticholic acid; Chenodeoxycholic acid; (8alpha,10alpha,13alpha,17beta)-17-[(4-hydroxyphenyl)carbonyl]androsta-3,5-diene-3-carboxylic acid; Myrrh	(M162)PID RXR VDR PATHWAY	(M5948)HALLMARK BILE ACID METABOLISM; (M5953)HALLMARK KRAS SIGNALING UP	0	0	0	0	0	0	0	0	0	0	0	0	0	0	0	0	0	0	0	0	1
1271	CNTFR	1	0	1271	Gene_ID	H. sapiens	1271	H. sapiens	CNTFR	ciliary neurotrophic factor receptor	GO:0070120 ciliary neurotrophic factor-mediated signaling pathway;GO:0003360 brainstem development;GO:0001967 suckling behavior		Predicted intracellular proteins				(M5919)HALLMARK HEDGEHOG SIGNALING; (M5897)HALLMARK IL6 JAK STAT3 SIGNALING; (M5956)HALLMARK KRAS SIGNALING DN	0	0	0	0	0	0	0	0	0	0	0	0	0	0	0	0	0	0	0	0	1
7389	UROD	1	0	7389	Gene_ID	H. sapiens	7389	H. sapiens	UROD	uroporphyrinogen decarboxylase	GO:0006782 protoporphyrinogen IX biosynthetic process;GO:0046501 protoporphyrinogen IX metabolic process;GO:0006787 porphyrin-containing compound catabolic process		Human disease related genes:Congenital disorders of metabolism:Congenital disorders of cofactor/vitamin metabolism; Predicted intracellular proteins; ENZYME proteins:Lyases; Disease related genes; Potential drug targets; Enzymes	Cytosol;Nucleoplasm (Supported)	Coproporphyrin I; Coproporphyrinogen III		(M5935)HALLMARK FATTY ACID METABOLISM; (M5941)HALLMARK UV RESPONSE UP; (M5945)HALLMARK HEME METABOLISM	0	0	0	0	0	0	0	0	0	0	0	0	0	0	0	0	0	0	0	0	1
900	CCNG1	1	0	900	Gene_ID	H. sapiens	900	H. sapiens	CCNG1	cyclin G1	GO:0007095 mitotic G2 DNA damage checkpoint signaling;GO:0006949 syncytium formation;GO:0044818 mitotic G2/M transition checkpoint		Predicted intracellular proteins; Cancer-related genes:Candidate cancer biomarkers	Nucleoplasm (Supported)		(M261)PID P53 REGULATION PATHWAY; (M145)PID P53 DOWNSTREAM PATHWAY	(M5924)HALLMARK MTORC1 SIGNALING; (M5939)HALLMARK P53 PATHWAY	0	0	0	0	0	0	0	0	0	0	0	0	0	0	0	0	0	0	0	0	1
3105	HLA-A	1	0	3105	Gene_ID	H. sapiens	3105	H. sapiens	HLA-A	major histocompatibility complex, class I, A	GO:0002485 antigen processing and presentation of endogenous peptide antigen via MHC class I via ER pathway, TAP-dependent;GO:2000567 regulation of memory T cell activation;GO:2000568 positive regulation of memory T cell activation		Predicted intracellular proteins; Transporters; Cancer-related genes:Mutated cancer genes; Disease related genes; Potential drug targets; Cancer-related genes:Mutational cancer driver genes; Human disease related genes:Skin diseases:Skin and soft tissue diseases; Human disease related genes:Respiratory diseases:Tracheobronchial diseases	Plasma membrane (Supported); Additional: Golgi apparatus	3-Indolebutyric Acid; Nelipepimut-S; Coccidioides immitis spherule	(M88)PID CD8 TCR PATHWAY; (M54)PID IL12 2PATHWAY; (M272)PID CD8 TCR DOWNSTREAM PATHWAY	(M5913)HALLMARK INTERFERON GAMMA RESPONSE; (M5950)HALLMARK ALLOGRAFT REJECTION	0	0	0	0	0	0	0	0	0	0	0	0	0	0	0	0	0	0	0	0	1
3609	ILF3	1	0	3609	Gene_ID	H. sapiens	3609	H. sapiens	ILF3	interleukin enhancer binding factor 3	GO:0045071 negative regulation of viral genome replication;GO:0045069 regulation of viral genome replication;GO:0048525 negative regulation of viral process		Predicted intracellular proteins; Cancer-related genes:Candidate cancer biomarkers	Mitochondria;Nucleoli;Nucleoplasm (Enhanced)			(M5901)HALLMARK G2M CHECKPOINT; (M5925)HALLMARK E2F TARGETS	0	0	0	0	0	0	0	0	0	0	0	0	0	0	0	0	0	0	0	0	1
10513	APPBP2	1	0	10513	Gene_ID	H. sapiens	10513	H. sapiens	APPBP2	amyloid beta precursor protein binding protein 2	GO:0043161 proteasome-mediated ubiquitin-dependent protein catabolic process;GO:0010498 proteasomal protein catabolic process;GO:0006511 ubiquitin-dependent protein catabolic process		Predicted intracellular proteins; Cancer-related genes:Candidate cancer biomarkers	Nucleoplasm (Supported)		(M151)PID AR TF PATHWAY	(M5908)HALLMARK ANDROGEN RESPONSE	0	0	0	0	0	0	0	0	0	0	0	0	0	0	0	0	0	0	0	0	1
782	CACNB1	0	1	782	Gene_ID	H. sapiens	782	H. sapiens	CACNB1	calcium voltage-gated channel auxiliary subunit beta 1	GO:1902514 regulation of calcium ion transmembrane transport via high voltage-gated calcium channel;GO:0007528 neuromuscular junction development;GO:1904646 cellular response to amyloid-beta		Predicted intracellular proteins; FDA approved drug targets:Small molecule drugs		Ibutilide; Amlodipine; Nimodipine; Ethanol; Mibefradil; Dronedarone; Azelnidipine			0	0	0	0	0	0	1	0	0	0	0	0	0	0	0	0	0	0	0	0	1
64981	MRPL34	1	0	64981	Gene_ID	H. sapiens	64981	H. sapiens	MRPL34	mitochondrial ribosomal protein L34	GO:0032543 mitochondrial translation;GO:0140053 mitochondrial gene expression;GO:0006412 translation		Ribosomal proteins; Predicted intracellular proteins				(M5936)HALLMARK OXIDATIVE PHOSPHORYLATION	0	0	0	0	0	0	0	0	0	0	0	0	0	0	0	0	0	0	0	0	1
9129	PRPF3	1	0	9129	Gene_ID	H. sapiens	9129	H. sapiens	PRPF3	pre-mRNA processing factor 3	GO:0000244 spliceosomal tri-snRNP complex assembly;GO:0000387 spliceosomal snRNP assembly;GO:0022618 ribonucleoprotein complex assembly		Disease related genes; Predicted intracellular proteins; Human disease related genes:Nervous system diseases:Eye disease	Nucleoplasm (Enhanced)			(M5941)HALLMARK UV RESPONSE UP	0	0	0	0	0	0	0	0	0	0	0	0	0	0	0	0	0	0	0	0	1
1349	COX7B	1	0	1349	Gene_ID	H. sapiens	1349	H. sapiens	COX7B	cytochrome c oxidase subunit 7B	GO:0006123 mitochondrial electron transport, cytochrome c to oxygen;GO:0019646 aerobic electron transport chain;GO:0042773 ATP synthesis coupled electron transport		Disease related genes; Predicted intracellular proteins; Human disease related genes:Congenital malformations:Other congenital malformations		Cholic Acid; N-Formylmethionine		(M5905)HALLMARK ADIPOGENESIS; (M5936)HALLMARK OXIDATIVE PHOSPHORYLATION	0	0	0	0	0	0	0	0	0	0	0	0	0	0	0	0	0	0	0	0	1
675	BRCA2	1	0	675	Gene_ID	H. sapiens	675	H. sapiens	BRCA2	BRCA2 DNA repair associated	GO:1902298 cell cycle DNA replication maintenance of fidelity;GO:1990426 mitotic recombination-dependent replication fork processing;GO:1990505 mitotic DNA replication maintenance of fidelity		Predicted intracellular proteins; Human disease related genes:Cancers:Cancers of the digestive system; Disease related genes; Human disease related genes:Cardiovascular diseases:Hematologic diseases; Cancer-related genes:Mutational cancer driver genes; Human disease related genes:Cancers:Cancers of the breast and female genital organs; Cancer-related genes:Candidate cancer biomarkers	Nucleoplasm (Supported); Additional: Cytosol		(M46)PID ATR PATHWAY; (M176)PID FOXM1 PATHWAY; (M1)PID FANCONI PATHWAY	(M5893)HALLMARK MITOTIC SPINDLE; (M5901)HALLMARK G2M CHECKPOINT; (M5925)HALLMARK E2F TARGETS	0	0	0	0	0	0	0	0	0	0	0	0	0	0	0	0	0	0	0	0	1
8894	EIF2S2	1	0	8894	Gene_ID	H. sapiens	8894	H. sapiens	EIF2S2	eukaryotic translation initiation factor 2 subunit beta	GO:0002176 male germ cell proliferation;GO:0036093 germ cell proliferation;GO:0001731 formation of translation preinitiation complex		Predicted intracellular proteins; Cancer-related genes:Mutated cancer genes	Endoplasmic reticulum (Supported); Additional: Nucleoli			(M5924)HALLMARK MTORC1 SIGNALING; (M5926)HALLMARK MYC TARGETS V1	0	0	0	0	0	0	0	0	0	0	0	0	0	0	0	0	0	0	0	0	1
50640	PNPLA8	1	0	50640	Gene_ID	H. sapiens	50640	H. sapiens	PNPLA8	patatin like phospholipase domain containing 8	GO:0046338 phosphatidylethanolamine catabolic process;GO:0034638 phosphatidylcholine catabolic process;GO:0032048 cardiolipin metabolic process		Predicted intracellular proteins; ENZYME proteins:Hydrolases; Disease related genes; Potential drug targets; Enzymes; Human disease related genes:Congenital disorders of metabolism:Mitochondrial diseases	Cytosol;Nucleoplasm (Approved); Additional: Golgi apparatus			(M5948)HALLMARK BILE ACID METABOLISM	0	0	0	0	0	0	0	0	0	0	0	0	0	0	0	0	0	0	0	0	1
4698	NDUFA5	1	0	4698	Gene_ID	H. sapiens	4698	H. sapiens	NDUFA5	NADH:ubiquinone oxidoreductase subunit A5	GO:0006120 mitochondrial electron transport, NADH to ubiquinone;GO:0010257 NADH dehydrogenase complex assembly;GO:0032981 mitochondrial respiratory chain complex I assembly		Predicted intracellular proteins		NADH		(M5905)HALLMARK ADIPOGENESIS; (M5936)HALLMARK OXIDATIVE PHOSPHORYLATION	0	0	0	0	0	0	0	0	0	0	0	0	0	0	0	0	0	0	0	0	1
100505746	ITGB2-AS1	0	1	100505746	Gene_ID	H. sapiens	100505746	H. sapiens	ITGB2-AS1	ITGB2 antisense RNA 1								0	0	0	0	0	0	0	0	0	0	0	0	0	0	0	0	0	0	0	0	1
8243	SMC1A	1	0	8243	Gene_ID	H. sapiens	8243	H. sapiens	SMC1A	structural maintenance of chromosomes 1A	GO:0034089 establishment of meiotic sister chromatid cohesion;GO:0072396 response to cell cycle checkpoint signaling;GO:0072402 response to DNA integrity checkpoint signaling		Human disease related genes:Congenital malformations:Other congenital malformations; Cancer-related genes:Mutated cancer genes; Disease related genes; Cancer-related genes:Mutational cancer driver genes; Predicted intracellular proteins; Human disease related genes:Nervous system diseases:Epilepsy	Nucleoplasm (Enhanced)		(M84)PID ATM PATHWAY	(M5893)HALLMARK MITOTIC SPINDLE; (M5901)HALLMARK G2M CHECKPOINT; (M5925)HALLMARK E2F TARGETS	0	0	0	0	0	0	0	0	0	0	0	0	0	0	0	0	0	0	0	0	1
101928062	LINC01481	0	1	101928062	Gene_ID	H. sapiens	101928062	H. sapiens	PRANCR	progenitor renewal associated non-coding RNA								0	0	0	0	0	0	0	0	0	0	0	0	0	0	0	0	0	0	0	0	1
113878	DTX2	1	0	113878	Gene_ID	H. sapiens	113878	H. sapiens	DTX2	deltex E3 ubiquitin ligase 2	GO:0007219 Notch signaling pathway;GO:0016567 protein ubiquitination;GO:0032446 protein modification by small protein conjugation		ENZYME proteins:Transferases; Predicted intracellular proteins; Enzymes	Nuclear membrane;Nucleoplasm (Supported)			(M5903)HALLMARK NOTCH SIGNALING	0	0	0	0	0	0	0	0	0	0	0	0	0	0	0	0	0	0	0	0	1
100271849	MEF2B	0	1	100271849	Gene_ID	H. sapiens	100271849	H. sapiens	MEF2B	myocyte enhancer factor 2B	GO:0007517 muscle organ development;GO:0061061 muscle structure development;GO:0045944 positive regulation of transcription by RNA polymerase II							0	0	0	0	0	0	0	0	0	0	0	0	0	0	0	0	0	0	0	0	1
51154	MRTO4	1	0	51154	Gene_ID	H. sapiens	51154	H. sapiens	MRTO4	MRT4 homolog, ribosome maturation factor	GO:0000027 ribosomal large subunit assembly;GO:0042255 ribosome assembly;GO:0042273 ribosomal large subunit biogenesis		Ribosomal proteins; Predicted intracellular proteins	Nuclear membrane;Nucleoplasm (Approved); Additional: Nucleoli			(M5928)HALLMARK MYC TARGETS V2	0	0	0	0	0	0	0	0	0	0	0	0	0	0	0	0	0	0	0	0	1
27250	PDCD4	1	0	27250	Gene_ID	H. sapiens	27250	H. sapiens	PDCD4	programmed cell death 4	GO:0060940 epithelial to mesenchymal transition involved in cardiac fibroblast development;GO:1904761 negative regulation of myofibroblast differentiation;GO:0060935 cardiac fibroblast cell differentiation		Predicted intracellular proteins	Nucleoplasm (Approved)		(M121)PID MTOR 4PATHWAY	(M5902)HALLMARK APOPTOSIS; (M5905)HALLMARK ADIPOGENESIS; (M5907)HALLMARK ESTROGEN RESPONSE LATE	0	0	0	0	0	0	0	0	0	0	0	0	0	0	0	0	0	0	0	0	1
1440	CSF3	1	0	1440	Gene_ID	H. sapiens	1440	H. sapiens	CSF3	colony stimulating factor 3	GO:2000251 positive regulation of actin cytoskeleton reorganization;GO:0030851 granulocyte differentiation;GO:2000249 regulation of actin cytoskeleton reorganization		Predicted secreted proteins; Cancer-related genes:Candidate cancer biomarkers			(M5883)NABA SECRETED FACTORS; (M5885)NABA MATRISOME ASSOCIATED; (M5889)NABA MATRISOME	(M5932)HALLMARK INFLAMMATORY RESPONSE	0	0	0	0	0	0	0	0	0	0	0	0	0	0	0	0	0	0	0	0	1
4354	MPP1	1	0	4354	Gene_ID	H. sapiens	4354	H. sapiens	MPP1	MAGUK p55 scaffold protein 1	GO:0046710 GDP metabolic process;GO:0046037 GMP metabolic process;GO:0090022 regulation of neutrophil chemotaxis		Predicted intracellular proteins	Plasma membrane (Supported); Additional: Centriolar satellite			(M5945)HALLMARK HEME METABOLISM	0	0	0	0	0	0	0	0	0	0	0	0	0	0	0	0	0	0	0	0	1
58476	TP53INP2	1	0	58476	Gene_ID	H. sapiens	58476	H. sapiens	TP53INP2	tumor protein p53 inducible nuclear protein 2	GO:0000045 autophagosome assembly;GO:1905037 autophagosome organization;GO:0001649 osteoblast differentiation		Predicted intracellular proteins				(M5935)HALLMARK FATTY ACID METABOLISM	0	0	0	0	0	0	0	0	0	0	0	0	0	0	0	0	0	0	0	0	1
30968	STOML2	0	1	30968	Gene_ID	H. sapiens	30968	H. sapiens	STOML2	stomatin like 2	GO:1900210 positive regulation of cardiolipin metabolic process;GO:1990046 stress-induced mitochondrial fusion;GO:0090297 positive regulation of mitochondrial DNA replication		Predicted intracellular proteins	Cytosol;Plasma membrane (Supported)				0	0	0	0	0	0	1	0	0	0	1	0	0	0	1	1	0	0	0	0	1
3049	HBQ1	1	0	3049	Gene_ID	H. sapiens	3049	H. sapiens	HBQ1	hemoglobin subunit theta 1	GO:0015671 oxygen transport;GO:0015669 gas transport;GO:0042744 hydrogen peroxide catabolic process		Predicted intracellular proteins	Lipid droplets (Approved)			(M5945)HALLMARK HEME METABOLISM	0	0	0	0	0	0	0	0	0	0	0	0	0	0	0	0	0	0	0	0	1
5080	PAX6	1	0	5080	Gene_ID	H. sapiens	5080	H. sapiens	PAX6	paired box 6	GO:0003322 pancreatic A cell development;GO:0021905 forebrain-midbrain boundary formation;GO:0021538 epithalamus development		Human disease related genes:Congenital malformations:Congenital malformations of eye; Human disease related genes:Nervous system diseases:Eye disease; Disease related genes; Transcription factors:Helix-turn-helix domains; Predicted intracellular proteins	Nucleoplasm (Enhanced)		(M81)PID CDC42 PATHWAY	(M5957)HALLMARK PANCREAS BETA CELLS	0	0	0	0	0	0	0	0	0	0	0	0	0	0	0	0	0	0	0	0	1
1366	CLDN7	1	0	1366	Gene_ID	H. sapiens	1366	H. sapiens	CLDN7	claudin 7	GO:0016338 calcium-independent cell-cell adhesion via plasma membrane cell-adhesion molecules;GO:0070830 bicellular tight junction assembly;GO:0120192 tight junction assembly		Transporters:Transporter channels and pores; Predicted intracellular proteins; Cancer-related genes:Candidate cancer biomarkers	Vesicles (Approved); Additional: Cell Junctions			(M5906)HALLMARK ESTROGEN RESPONSE EARLY; (M5915)HALLMARK APICAL JUNCTION	0	0	0	0	0	0	0	0	0	0	0	0	0	0	0	0	0	0	0	0	1
51465	UBE2J1	1	0	51465	Gene_ID	H. sapiens	51465	H. sapiens	UBE2J1	ubiquitin conjugating enzyme E2 J1	GO:1904153 negative regulation of retrograde protein transport, ER to cytosol;GO:0070862 negative regulation of protein exit from endoplasmic reticulum;GO:1904152 regulation of retrograde protein transport, ER to cytosol		ENZYME proteins:Transferases; Enzymes				(M5908)HALLMARK ANDROGEN RESPONSE	0	0	0	0	0	0	0	0	0	0	0	0	0	0	0	0	0	0	0	0	1
11145	PLAAT3	1	0	11145	Gene_ID	H. sapiens	11145	H. sapiens	PLAAT3	phospholipase A and acyltransferase 3	GO:0070292 N-acylphosphatidylethanolamine metabolic process;GO:0036152 phosphatidylethanolamine acyl-chain remodeling;GO:0030397 membrane disassembly		RAS pathway related proteins; Predicted intracellular proteins; Enzymes; ENZYME proteins:Hydrolases	Mitochondria (Supported)			(M5906)HALLMARK ESTROGEN RESPONSE EARLY; (M5907)HALLMARK ESTROGEN RESPONSE LATE	0	0	0	0	0	0	0	0	0	0	0	0	0	0	0	0	0	0	0	0	1
54962	TIPIN	1	0	54962	Gene_ID	H. sapiens	54962	H. sapiens	TIPIN	TIMELESS interacting protein	GO:0043111 replication fork arrest;GO:0048478 replication fork protection;GO:0033262 regulation of nuclear cell cycle DNA replication		Predicted intracellular proteins			(M46)PID ATR PATHWAY	(M5925)HALLMARK E2F TARGETS	0	0	0	0	0	0	0	0	0	0	0	0	0	0	0	0	0	0	0	0	1
2994	GYPB	1	0	2994	Gene_ID	H. sapiens	2994	H. sapiens	GYPB	glycophorin B (MNS blood group)			Blood group antigen proteins; Predicted intracellular proteins; CD markers				(M5945)HALLMARK HEME METABOLISM	0	0	0	0	0	0	0	0	0	0	0	0	0	0	0	0	0	0	0	0	1
419	ART3	1	0	419	Gene_ID	H. sapiens	419	H. sapiens	ART3	ADP-ribosyltransferase 3 (inactive)	GO:0018120 peptidyl-arginine ADP-ribosylation;GO:0006471 protein ADP-ribosylation;GO:0018195 peptidyl-arginine modification		ENZYME proteins:Transferases; Predicted intracellular proteins; Enzymes				(M5951)HALLMARK SPERMATOGENESIS	0	0	0	0	0	0	0	0	0	0	0	0	0	0	0	0	0	0	0	0	1
117246	FTSJ3	0	1	117246	Gene_ID	H. sapiens	117246	H. sapiens	FTSJ3	FtsJ RNA 2'-O-methyltransferase 3	GO:0000453 enzyme-directed rRNA 2'-O-methylation;GO:0000451 rRNA 2'-O-methylation;GO:0000463 maturation of LSU-rRNA from tricistronic rRNA transcript (SSU-rRNA, 5.8S rRNA, LSU-rRNA)		Predicted intracellular proteins	Nucleoli;Nucleoli rim (Enhanced); Additional: Mitotic chromosome				1	0	0	0	1	0	0	1	0	0	0	0	0	0	0	0	0	0	0	0	1
5260	PHKG1	1	0	5260	Gene_ID	H. sapiens	5260	H. sapiens	PHKG1	phosphorylase kinase catalytic subunit gamma 1	GO:0005978 glycogen biosynthetic process;GO:0009250 glucan biosynthetic process;GO:0000271 polysaccharide biosynthetic process	CAMK Ser/Thr protein kinase family	ENZYME proteins:Transferases; Predicted intracellular proteins; Enzymes; Kinases:CAMK Ser/Thr protein kinases		Fostamatinib		(M5891)HALLMARK HYPOXIA	0	0	0	0	0	0	0	0	0	0	0	0	0	0	0	0	0	0	0	0	1
92960	PEX11G	1	0	92960	Gene_ID	H. sapiens	92960	H. sapiens	PEX11G	peroxisomal biogenesis factor 11 gamma	GO:0044375 regulation of peroxisome size;GO:0016559 peroxisome fission;GO:0007031 peroxisome organization						(M5948)HALLMARK BILE ACID METABOLISM	0	0	0	0	0	0	0	0	0	0	0	0	0	0	0	0	0	0	0	0	1
90634	N4BP2L1	0	1	90634	Gene_ID	H. sapiens	90634	H. sapiens	N4BP2L1	NEDD4 binding protein 2 like 1			Predicted intracellular proteins	Cytosol (Approved)				0	0	0	0	0	0	0	0	0	0	0	0	0	0	0	0	0	0	0	0	1
6574	SLC20A1	1	0	6574	Gene_ID	H. sapiens	6574	H. sapiens	SLC20A1	solute carrier family 20 member 1	GO:0035435 phosphate ion transmembrane transport;GO:0006817 phosphate ion transport;GO:0098661 inorganic anion transmembrane transport		Transporters:Electrochemical Potential-driven transporters	Golgi apparatus (Approved)			(M5896)HALLMARK TGF BETA SIGNALING; (M5902)HALLMARK APOPTOSIS	0	0	0	0	0	0	0	0	0	0	0	0	0	0	0	0	0	0	0	0	1
1493	CTLA4	1	0	1493	Gene_ID	H. sapiens	1493	H. sapiens	CTLA4	cytotoxic T-lymphocyte associated protein 4	GO:0045590 negative regulation of regulatory T cell differentiation;GO:0030889 negative regulation of B cell proliferation;GO:0045589 regulation of regulatory T cell differentiation		Human disease related genes:Nervous system diseases:Other nervous and sensory system diseases; Human disease related genes:Immune system diseases:Allergies and autoimmune diseases; Human disease related genes:Immune system diseases:Other immune system diseases; Human disease related genes:Endocrine and metabolic diseases:Diabetes; CD markers; Disease related genes; Human disease related genes:Digestive system diseases:Gastrointestinal diseases; Human disease related genes:Immune system diseases:Primary immunodeficiency; Predicted intracellular proteins; FDA approved drug targets:Biotech drugs		Ipilimumab	(M60)PID NFAT TFPATHWAY	(M5947)HALLMARK IL2 STAT5 SIGNALING	0	0	0	0	0	0	0	0	0	0	0	0	0	0	0	0	0	0	0	0	1
11059	WWP1	1	0	11059	Gene_ID	H. sapiens	11059	H. sapiens	WWP1	WW domain containing E3 ubiquitin protein ligase 1	GO:0046718 viral entry into host cell;GO:0044409 entry into host;GO:0052126 movement in host environment		ENZYME proteins:Transferases; Predicted intracellular proteins; Enzymes	Cytosol (Approved); Additional: Golgi apparatus;Plasma membrane		(M13)PID ERBB4 PATHWAY; (M236)PID DELTA NP63 PATHWAY; (M256)PID TAP63 PATHWAY	(M5939)HALLMARK P53 PATHWAY	0	0	0	0	0	0	0	0	0	0	0	0	0	0	0	0	0	0	0	0	1
6728	SRP19	1	0	6728	Gene_ID	H. sapiens	6728	H. sapiens	SRP19	signal recognition particle 19	GO:0006617 SRP-dependent cotranslational protein targeting to membrane, signal sequence recognition;GO:0006614 SRP-dependent cotranslational protein targeting to membrane;GO:0006613 cotranslational protein targeting to membrane		Predicted intracellular proteins; Transporters:Primary Active Transporters	Cytosol (Supported); Additional: Nuclear bodies			(M5908)HALLMARK ANDROGEN RESPONSE	0	0	0	0	0	0	0	0	0	0	0	0	0	0	0	0	0	0	0	0	1
925	CD8A	1	0	925	Gene_ID	H. sapiens	925	H. sapiens	CD8A	CD8a molecule	GO:0045065 cytotoxic T cell differentiation;GO:0002456 T cell mediated immunity;GO:0019882 antigen processing and presentation		Disease related genes; Human disease related genes:Immune system diseases:Primary immunodeficiency; Predicted intracellular proteins; CD markers	Plasma membrane (Supported)		(M88)PID CD8 TCR PATHWAY; (M54)PID IL12 2PATHWAY; (M272)PID CD8 TCR DOWNSTREAM PATHWAY	(M5950)HALLMARK ALLOGRAFT REJECTION	0	0	0	0	0	0	0	0	0	0	0	0	0	0	0	0	0	0	0	0	1
10282	BET1	1	0	10282	Gene_ID	H. sapiens	10282	H. sapiens	BET1	Bet1 golgi vesicular membrane trafficking protein	GO:0048280 vesicle fusion with Golgi apparatus;GO:0006906 vesicle fusion;GO:0090174 organelle membrane fusion		Predicted intracellular proteins				(M5910)HALLMARK PROTEIN SECRETION	0	0	0	0	0	0	0	0	0	0	0	0	0	0	0	0	0	0	0	0	1
27285	TEKT2	1	0	27285	Gene_ID	H. sapiens	27285	H. sapiens	TEKT2	tektin 2	GO:0036159 inner dynein arm assembly;GO:0070286 axonemal dynein complex assembly;GO:0035082 axoneme assembly		Predicted intracellular proteins	Microtubules (Approved)			(M5951)HALLMARK SPERMATOGENESIS	0	0	0	0	0	0	0	0	0	0	0	0	0	0	0	0	0	0	0	0	1
2251	FGF6	1	0	2251	Gene_ID	H. sapiens	2251	H. sapiens	FGF6	fibroblast growth factor 6	GO:0001502 cartilage condensation;GO:0098743 cell aggregation;GO:0045445 myoblast differentiation		RAS pathway related proteins; Predicted intracellular proteins; Predicted secreted proteins; Cancer-related genes:Candidate cancer biomarkers			(M165)PID SYNDECAN 4 PATHWAY; (M276)PID FGF PATHWAY; (M5883)NABA SECRETED FACTORS	(M5923)HALLMARK PI3K AKT MTOR SIGNALING	0	0	0	0	0	0	0	0	0	0	0	0	0	0	0	0	0	0	0	0	1
8440	NCK2	1	0	8440	Gene_ID	H. sapiens	8440	H. sapiens	NCK2	NCK adaptor protein 2	GO:1990441 negative regulation of transcription from RNA polymerase II promoter in response to endoplasmic reticulum stress;GO:0036493 positive regulation of translation in response to endoplasmic reticulum stress;GO:1903912 negative regulation of endoplasmic reticulum stress-induced eIF2 alpha phosphorylation		Predicted intracellular proteins			(M69)PID REELIN PATHWAY; (M125)PID IGF1 PATHWAY; (M257)PID EPHRINB REV PATHWAY	(M5893)HALLMARK MITOTIC SPINDLE	0	0	0	0	0	0	0	0	0	0	0	0	0	0	0	0	0	0	0	0	1
7476	WNT7A	1	0	7476	Gene_ID	H. sapiens	7476	H. sapiens	WNT7A	Wnt family member 7A	GO:0045167 asymmetric protein localization involved in cell fate determination;GO:1905384 regulation of protein localization to presynapse;GO:1905386 positive regulation of protein localization to presynapse		Disease related genes; Predicted secreted proteins; Predicted intracellular proteins; Human disease related genes:Congenital malformations:Congenital malformations of the musculoskeletal system			(M77)PID WNT SIGNALING PATHWAY; (M5493)WNT SIGNALING; (M5883)NABA SECRETED FACTORS	(M5953)HALLMARK KRAS SIGNALING UP	0	0	0	0	0	0	0	0	0	0	0	0	0	0	0	0	0	0	0	0	1
929	CD14	1	0	929	Gene_ID	H. sapiens	929	H. sapiens	CD14	CD14 molecule	GO:0071725 response to triacyl bacterial lipopeptide;GO:0071727 cellular response to triacyl bacterial lipopeptide;GO:0071724 response to diacyl bacterial lipopeptide		Human disease related genes:Immune system diseases:Allergies and autoimmune diseases; Predicted secreted proteins; CD markers; Cancer-related genes:Candidate cancer biomarkers; Transporters:Accessory Factors Involved in Transport	Vesicles (Approved)		(M264)PID TOLL ENDOGENOUS PATHWAY; (M277)PID INTEGRIN A4B1 PATHWAY; (M18)PID INTEGRIN1 PATHWAY	(M5897)HALLMARK IL6 JAK STAT3 SIGNALING; (M5902)HALLMARK APOPTOSIS; (M5932)HALLMARK INFLAMMATORY RESPONSE	0	0	0	0	0	0	0	0	0	0	0	0	0	0	0	0	0	0	0	0	1
6580	SLC22A1	1	0	6580	Gene_ID	H. sapiens	6580	H. sapiens	SLC22A1	solute carrier family 22 member 1	GO:1901374 acetate ester transport;GO:0048241 epinephrine transport;GO:1990962 xenobiotic transport across blood-brain barrier		Predicted intracellular proteins; Transporters:Electrochemical Potential-driven transporters				(M5934)HALLMARK XENOBIOTIC METABOLISM	0	0	0	0	0	0	0	0	0	0	0	0	0	0	0	0	0	0	0	0	1
988	CDC5L	1	0	988	Gene_ID	H. sapiens	988	H. sapiens	CDC5L	cell division cycle 5 like	GO:0000077 DNA damage checkpoint signaling;GO:0031570 DNA integrity checkpoint signaling;GO:0042770 signal transduction in response to DNA damage		Disease related genes; Transcription factors:Helix-turn-helix domains; Predicted intracellular proteins	Nucleoplasm (Supported)			(M5941)HALLMARK UV RESPONSE UP	0	0	0	0	0	0	0	0	0	0	0	0	0	0	0	0	0	0	0	0	1
23065	EMC1	0	1	23065	Gene_ID	H. sapiens	23065	H. sapiens	EMC1	ER membrane protein complex subunit 1	GO:0045050 protein insertion into ER membrane by stop-transfer membrane-anchor sequence;GO:0071816 tail-anchored membrane protein insertion into ER membrane;GO:0045048 protein insertion into ER membrane		Human disease related genes:Congenital malformations:Other congenital malformations; Disease related genes; Transporters:Primary Active Transporters; Potential drug targets; Predicted intracellular proteins					0	0	0	0	0	0	0	0	0	0	0	0	0	1	0	0	0	0	0	0	1
94104	PAXBP1	0	1	94104	Gene_ID	H. sapiens	94104	H. sapiens	PAXBP1	PAX3 and PAX7 binding protein 1	GO:2000288 positive regulation of myoblast proliferation;GO:0014842 regulation of skeletal muscle satellite cell proliferation;GO:0014857 regulation of skeletal muscle cell proliferation		Predicted intracellular proteins	Nucleoplasm (Approved); Additional: Cytosol				0	1	0	0	0	0	0	0	0	0	0	0	0	0	0	0	0	0	0	0	1
4171	MCM2	1	0	4171	Gene_ID	H. sapiens	4171	H. sapiens	MCM2	minichromosome maintenance complex component 2	GO:1905775 negative regulation of DNA helicase activity;GO:1905463 negative regulation of DNA duplex unwinding;GO:1905774 regulation of DNA helicase activity		Predicted intracellular proteins; ENZYME proteins:Hydrolases; Human disease related genes:Nervous system diseases:Ear disease; Disease related genes; Potential drug targets; Enzymes; Cancer-related genes:Candidate cancer biomarkers	Nucleoplasm (Enhanced)		(M46)PID ATR PATHWAY	(M5901)HALLMARK G2M CHECKPOINT; (M5924)HALLMARK MTORC1 SIGNALING; (M5925)HALLMARK E2F TARGETS	0	0	0	0	0	0	0	0	0	0	0	0	0	0	0	0	0	0	0	0	1
101927027	PRKRA-AS1	0	1	101927027	Gene_ID	H. sapiens	101927027	H. sapiens	CHROMR	cholesterol induced regulator of metabolism RNA								0	0	0	0	0	0	0	0	0	0	0	0	0	0	0	0	0	0	0	0	1
58498	MYL7	1	0	58498	Gene_ID	H. sapiens	58498	H. sapiens	MYL7	myosin light chain 7	GO:0060047 heart contraction;GO:0003015 heart process;GO:0048738 cardiac muscle tissue development		Predicted intracellular proteins				(M5909)HALLMARK MYOGENESIS	0	0	0	0	0	0	0	0	0	0	0	0	0	0	0	0	0	0	0	0	1
9370	ADIPOQ	1	0	9370	Gene_ID	H. sapiens	9370	H. sapiens	ADIPOQ	adiponectin, C1Q and collagen domain containing	GO:2000477 regulation of metanephric podocyte development;GO:2000478 positive regulation of metanephric podocyte development;GO:2000534 positive regulation of renal albumin absorption		Predicted secreted proteins; Human disease related genes:Congenital disorders of metabolism:Other congenital disorders of metabolism; Disease related genes; Candidate cardiovascular disease genes; Potential drug targets; Transporters:Accessory Factors Involved in Transport			(M3008)NABA ECM GLYCOPROTEINS; (M5884)NABA CORE MATRISOME; (M5889)NABA MATRISOME	(M5905)HALLMARK ADIPOGENESIS	0	0	0	0	0	0	0	0	0	0	0	0	0	0	0	0	0	0	0	0	1
8455	ATRN	1	0	8455	Gene_ID	H. sapiens	8455	H. sapiens	ATRN	attractin	GO:0034446 substrate adhesion-dependent cell spreading;GO:0040014 regulation of multicellular organism growth;GO:0021549 cerebellum development		Predicted secreted proteins	Cytosol (Approved)			(M5942)HALLMARK UV RESPONSE DN	0	0	0	0	0	0	0	0	0	0	0	0	0	0	0	0	0	0	0	0	1
5578	PRKCA	1	0	5578	Gene_ID	H. sapiens	5578	H. sapiens	PRKCA	protein kinase C alpha	GO:2000707 positive regulation of dense core granule biogenesis;GO:0035408 histone H3-T6 phosphorylation;GO:2000705 regulation of dense core granule biogenesis	AGC Ser/Thr protein kinase family	RAS pathway related proteins; Predicted intracellular proteins; ENZYME proteins:Transferases; Cancer-related genes:Candidate cancer biomarkers; Kinases:AGC Ser/Thr protein kinases; Enzymes; FDA approved drug targets:Small molecule drugs	Cytosol (Enhanced); Additional: Plasma membrane	Phosphatidyl serine; Vitamin E; Tamoxifen; Ingenol mebutate; Aprinocarsen; Midostaurin; Perifosine; Ellagic acid; Bryostatin 1; alpha-Tocopherol succinate; D-alpha-Tocopherol acetate	(M134)PID TCR RAS PATHWAY; (M37)PID NFKAPPAB CANONICAL PATHWAY; (M226)PID VEGFR1 PATHWAY	(M5903)HALLMARK NOTCH SIGNALING; (M5942)HALLMARK UV RESPONSE DN; (M5891)HALLMARK HYPOXIA	0	0	0	0	0	0	0	0	0	0	0	0	0	0	0	0	0	0	0	0	1
1601	DAB2	1	0	1601	Gene_ID	H. sapiens	1601	H. sapiens	DAB2	DAB adaptor protein 2	GO:0035026 leading edge cell differentiation;GO:0032346 positive regulation of aldosterone metabolic process;GO:0032349 positive regulation of aldosterone biosynthetic process		Predicted intracellular proteins	Plasma membrane;Vesicles (Enhanced); Additional: Nucleoli fibrillar center		(M286)PID TGFBR PATHWAY	(M5942)HALLMARK UV RESPONSE DN; (M5930)HALLMARK EPITHELIAL MESENCHYMAL TRANSITION	0	0	0	0	0	0	0	0	0	0	0	0	0	0	0	0	0	0	0	0	1
25960	ADGRA2	1	0	25960	Gene_ID	H. sapiens	25960	H. sapiens	ADGRA2	adhesion G protein-coupled receptor A2	GO:0090210 regulation of establishment of blood-brain barrier;GO:1900747 negative regulation of vascular endothelial growth factor signaling pathway;GO:1902548 negative regulation of cellular response to vascular endothelial growth factor stimulus		G-protein coupled receptors:GPCRs excl olfactory receptors; G-protein coupled receptors:Family 2 (B) receptors; Predicted intracellular proteins			(M160)PID AVB3 INTEGRIN PATHWAY	(M5953)HALLMARK KRAS SIGNALING UP	0	0	0	0	0	0	0	0	0	0	0	0	0	0	0	0	0	0	0	0	1
1047	CLGN	1	0	1047	Gene_ID	H. sapiens	1047	H. sapiens	CLGN	calmegin	GO:0007339 binding of sperm to zona pellucida;GO:0035036 sperm-egg recognition;GO:0009988 cell-cell recognition		Predicted intracellular proteins	Endoplasmic reticulum (Supported)			(M5951)HALLMARK SPERMATOGENESIS	0	0	0	0	0	0	0	0	0	0	0	0	0	0	0	0	0	0	0	0	1
376940	ZC3H6	0	1	376940	Gene_ID	H. sapiens	376940	H. sapiens	ZC3H6	zinc finger CCCH-type containing 6	GO:0045892 negative regulation of transcription, DNA-templated;GO:1903507 negative regulation of nucleic acid-templated transcription;GO:1902679 negative regulation of RNA biosynthetic process		Transcription factors:Zinc-coordinating DNA-binding domains; Predicted intracellular proteins	Golgi apparatus;Nucleoplasm (Approved)				0	0	0	0	0	0	0	0	0	0	0	0	0	0	0	0	0	0	0	0	1
1646	AKR1C2	1	0	1646	Gene_ID	H. sapiens	1646	H. sapiens	AKR1C2	aldo-keto reductase family 1 member C2	GO:0009753 response to jasmonic acid;GO:0071395 cellular response to jasmonic acid stimulus;GO:0071798 response to prostaglandin D		Predicted intracellular proteins; Human disease related genes:Reproductive system diseases:Reproductive system diseases; Disease related genes; ENZYME proteins:Oxidoreductases; Enzymes; FDA approved drug targets:Small molecule drugs	Cytosol;Nucleoplasm (Approved); Additional: Endoplasmic reticulum;Nucleoli fibrillar center	NADH; Ursodeoxycholic acid; Nicotinamide adenine dinucleotide phosphate; Chenodeoxycholic acid; Epitestosterone		(M5934)HALLMARK XENOBIOTIC METABOLISM	0	0	0	0	0	0	0	0	0	0	0	0	0	0	0	0	0	0	0	0	1
79447	PAGR1	0	1	79447	Gene_ID	H. sapiens	79447	H. sapiens	PAGR1	PAXIP1 associated glutamate rich protein 1	GO:0033148 positive regulation of intracellular estrogen receptor signaling pathway;GO:0033145 positive regulation of intracellular steroid hormone receptor signaling pathway;GO:0033146 regulation of intracellular estrogen receptor signaling pathway		Predicted intracellular proteins					0	0	0	0	1	0	0	0	1	0	0	0	0	0	0	0	0	0	0	0	1
51780	KDM3B	0	1	51780	Gene_ID	H. sapiens	51780	H. sapiens	KDM3B	lysine demethylase 3B	GO:0033169 histone H3-K9 demethylation;GO:0070076 histone lysine demethylation;GO:0016577 histone demethylation		Enzymes; Disease related genes; ENZYME proteins:Oxidoreductases; Potential drug targets; Predicted intracellular proteins	Nucleoplasm (Enhanced)				0	0	0	0	0	0	0	0	0	0	1	0	0	0	0	0	0	0	0	0	1
6390	SDHB	1	0	6390	Gene_ID	H. sapiens	6390	H. sapiens	SDHB	succinate dehydrogenase complex iron sulfur subunit B	GO:0006105 succinate metabolic process;GO:0006121 mitochondrial electron transport, succinate to ubiquinone;GO:0006099 tricarboxylic acid cycle		Human disease related genes:Congenital malformations:Other congenital malformations; Predicted intracellular proteins; Human disease related genes:Cancers:Cancers of endocrine organs; Cancer-related genes; Disease related genes; ENZYME proteins:Oxidoreductases; Transporters:Primary Active Transporters; Potential drug targets; Enzymes; Citric acid cycle related proteins	Mitochondria (Supported); Additional: Nucleoplasm;Plasma membrane	2-Hexyloxy-6-Hydroxymethyl-Tetrahydro-Pyran-3,4,5-Triol; Ubiquinone Q1		(M5905)HALLMARK ADIPOGENESIS; (M5936)HALLMARK OXIDATIVE PHOSPHORYLATION	0	0	0	0	0	0	0	0	0	0	0	0	0	0	0	0	0	0	0	0	1
54977	SLC25A38	1	0	54977	Gene_ID	H. sapiens	54977	H. sapiens	SLC25A38	solute carrier family 25 member 38	GO:1904983 glycine import into mitochondrion;GO:0015816 glycine transport;GO:0006783 heme biosynthetic process		Transporters:Electrochemical Potential-driven transporters; Disease related genes; Human disease related genes:Cardiovascular diseases:Hematologic diseases; Predicted intracellular proteins; Potential drug targets				(M5945)HALLMARK HEME METABOLISM	0	0	0	0	0	0	0	0	0	0	0	0	0	0	0	0	0	0	0	0	1
3662	IRF4	1	0	3662	Gene_ID	H. sapiens	3662	H. sapiens	IRF4	interferon regulatory factor 4	GO:0072540 T-helper 17 cell lineage commitment;GO:0072539 T-helper 17 cell differentiation;GO:0002295 T-helper cell lineage commitment		Cancer-related genes:Mutated cancer genes; Disease related genes; Transcription factors:Helix-turn-helix domains; Predicted intracellular proteins; Cancer-related genes:Candidate cancer biomarkers	Nucleoplasm (Supported); Additional: Cytosol		(M60)PID NFAT TFPATHWAY; (M28)PID IL4 2PATHWAY	(M5947)HALLMARK IL2 STAT5 SIGNALING; (M5913)HALLMARK INTERFERON GAMMA RESPONSE; (M5950)HALLMARK ALLOGRAFT REJECTION	0	0	0	0	0	0	0	0	0	0	0	0	0	0	0	0	0	0	0	0	1
129642	MBOAT2	1	0	129642	Gene_ID	H. sapiens	129642	H. sapiens	MBOAT2	membrane bound O-acyltransferase domain containing 2	GO:0036150 phosphatidylserine acyl-chain remodeling;GO:0036152 phosphatidylethanolamine acyl-chain remodeling;GO:0036151 phosphatidylcholine acyl-chain remodeling		ENZYME proteins:Transferases; Enzymes	Vesicles (Approved)			(M5945)HALLMARK HEME METABOLISM	0	0	0	0	0	0	0	0	0	0	0	0	0	0	0	0	0	0	0	0	1
699	BUB1	1	0	699	Gene_ID	H. sapiens	699	H. sapiens	BUB1	BUB1 mitotic checkpoint serine/threonine kinase	GO:0051754 meiotic sister chromatid cohesion, centromeric;GO:0070601 centromeric sister chromatid cohesion;GO:0045144 meiotic sister chromatid segregation	Other	ENZYME proteins:Transferases; Predicted intracellular proteins; Kinases; Enzymes	Nucleoplasm (Supported); Additional: Cytosol		(M14)PID AURORA B PATHWAY; (M129)PID PLK1 PATHWAY; (M19)PID P73PATHWAY	(M5951)HALLMARK SPERMATOGENESIS; (M5893)HALLMARK MITOTIC SPINDLE; (M5901)HALLMARK G2M CHECKPOINT	0	0	0	0	0	0	0	0	0	0	0	0	0	0	0	0	0	0	0	0	1
7384	UQCRC1	1	0	7384	Gene_ID	H. sapiens	7384	H. sapiens	UQCRC1	ubiquinol-cytochrome c reductase core protein 1	GO:0006122 mitochondrial electron transport, ubiquinol to cytochrome c;GO:0014823 response to activity;GO:0019646 aerobic electron transport chain		Peptidases:Metallopeptidases; Predicted intracellular proteins; Enzymes	Mitochondria (Supported)	2-Hexyloxy-6-Hydroxymethyl-Tetrahydro-Pyran-3,4,5-Triol; Myxothiazol; 6-Hydroxy-5-undecyl-4,7-benzothiazoledione; Azoxystrobin; (5S)-3-ANILINO-5-(2,4-DIFLUOROPHENYL)-5-METHYL-1,3-OXAZOLIDINE-2,4-DIONE; (S)-famoxadone; METHYL (2Z)-3-METHOXY-2-{2-[(E)-2-PHENYLVINYL]PHENYL}ACRYLATE; 2-Nonyl-4-quinolinol 1-oxide; Ubiquinone Q2		(M5905)HALLMARK ADIPOGENESIS; (M5936)HALLMARK OXIDATIVE PHOSPHORYLATION	0	0	0	0	0	0	0	0	0	0	0	0	0	0	0	0	0	0	0	0	1
4193	MDM2	1	0	4193	Gene_ID	H. sapiens	4193	H. sapiens	MDM2	MDM2 proto-oncogene	GO:0036369 transcription factor catabolic process;GO:0007089 traversing start control point of mitotic cell cycle;GO:0072717 cellular response to actinomycin D		Human disease related genes:Cancers:Cancers of soft tissues and bone; Predicted intracellular proteins; Human disease related genes:Cancers:Cancers of male genital organs; ENZYME proteins:Transferases; Disease related genes; Human disease related genes:Cancers:Cancers of eye, brain, and central nervous system; Human disease related genes:Cancers:Cancers of the breast and female genital organs; Potential drug targets; Enzymes; Cancer-related genes:Candidate cancer biomarkers	Cytosol;Nucleoplasm (Supported); Additional: Golgi apparatus	Zinc; Cis-[4,5-Bis-(4-Bromophenyl)-2-(2-Ethoxy-4-Methoxyphenyl)-4,5-Dihydroimidazol-1-Yl]-[4-(2-Hydroxyethyl)Piperazin-1-Yl]Methanone; Cis-[4,5-Bis-(4-Chlorophenyl)-2-(2-Isopropoxy-4-Methoxyphenyl)-4,5-Dihyd Roimidazol-1-Yl]-Piperazin-1-Yl-Methanone; Zinc acetate; Zinc chloride; Zinc sulfate, unspecified form	(M140)PID RANBP2 PATHWAY; (M1529)SA G1 AND S PHASES; (M242)PID AURORA A PATHWAY	(M5939)HALLMARK P53 PATHWAY	0	0	0	0	0	0	0	0	0	0	0	0	0	0	0	0	0	0	0	0	1
1500	CTNND1	1	0	1500	Gene_ID	H. sapiens	1500	H. sapiens	CTNND1	catenin delta 1	GO:0044331 cell-cell adhesion mediated by cadherin;GO:0099072 regulation of postsynaptic membrane neurotransmitter receptor levels;GO:0007043 cell-cell junction assembly		Human disease related genes:Congenital malformations:Congenital malformations of skin; Disease related genes; Potential drug targets; Cancer-related genes:Mutational cancer driver genes; Predicted intracellular proteins; Transporters:Accessory Factors Involved in Transport	Plasma membrane (Enhanced)		(M184)PID ECADHERIN KERATINOCYTE PATHWAY; (M266)PID NCADHERIN PATHWAY; (M156)PID ECADHERIN NASCENT AJ PATHWAY	(M5915)HALLMARK APICAL JUNCTION	0	0	0	0	0	0	0	0	0	0	0	0	0	0	0	0	0	0	0	0	1
51128	SAR1B	1	0	51128	Gene_ID	H. sapiens	51128	H. sapiens	SAR1B	secretion associated Ras related GTPase 1B	GO:0003400 regulation of COPII vesicle coating;GO:0090113 regulation of ER to Golgi vesicle-mediated transport by GTP hydrolysis;GO:0060628 regulation of ER to Golgi vesicle-mediated transport		Disease related genes; Human disease related genes:Congenital disorders of metabolism:Congenital disorders of lipid/glycolipid metabolism; Predicted intracellular proteins	Endoplasmic reticulum (Approved)	Guanosine-5'-Diphosphate		(M5934)HALLMARK XENOBIOTIC METABOLISM	0	0	0	0	0	0	0	0	0	0	0	0	0	0	0	0	0	0	0	0	1
9918	NCAPD2	1	0	9918	Gene_ID	H. sapiens	9918	H. sapiens	NCAPD2	non-SMC condensin I complex subunit D2	GO:1905821 positive regulation of chromosome condensation;GO:0010032 meiotic chromosome condensation;GO:0060623 regulation of chromosome condensation		Disease related genes; Predicted intracellular proteins; Human disease related genes:Congenital malformations:Congenital malformations of the nervous system	Cytosol (Supported); Additional: Nucleoli;Nucleoplasm		(M14)PID AURORA B PATHWAY	(M5925)HALLMARK E2F TARGETS	0	0	0	0	0	0	0	0	0	0	0	0	0	0	0	0	0	0	0	0	1
29988	SLC2A8	1	0	29988	Gene_ID	H. sapiens	29988	H. sapiens	SLC2A8	solute carrier family 2 member 8	GO:0015755 fructose transmembrane transport;GO:0070837 dehydroascorbic acid transport;GO:0007141 male meiosis I		Transporters:Electrochemical Potential-driven transporters	Vesicles (Approved)			(M5907)HALLMARK ESTROGEN RESPONSE LATE	0	0	0	0	0	0	0	0	0	0	0	0	0	0	0	0	0	0	0	0	1
8702	B4GALT4	1	0	8702	Gene_ID	H. sapiens	8702	H. sapiens	B4GALT4	beta-1,4-galactosyltransferase 4	GO:0001572 lactosylceramide biosynthetic process;GO:0046478 lactosylceramide metabolic process;GO:0018146 keratan sulfate biosynthetic process		ENZYME proteins:Transferases; Predicted intracellular proteins; Enzymes	Golgi apparatus (Supported)	N-Acetylglucosamine		(M5937)HALLMARK GLYCOLYSIS	0	0	0	0	0	0	0	0	0	0	0	0	0	0	0	0	0	0	0	0	1
3569	IL6	1	0	3569	Gene_ID	H. sapiens	3569	H. sapiens	IL6	interleukin 6	GO:0070091 glucagon secretion;GO:0001781 neutrophil apoptotic process;GO:0002384 hepatic immune response		Human disease related genes:Immune system diseases:Allergies and autoimmune diseases; Predicted secreted proteins; Candidate cardiovascular disease genes; Disease related genes; Predicted intracellular proteins; Cancer-related genes:Candidate cancer biomarkers; FDA approved drug targets:Biotech drugs	Vesicles (Approved)	Ginseng; YSIL6; VX-702; Atiprimod; CRx-139; Andrographolide; Tapinarof; Siltuximab; Polaprezinc; Foreskin fibroblast (neonatal); Foreskin keratinocyte (neonatal); Binimetinib; Dilmapimod	(M36)PID IL27 PATHWAY; (M65)PID FRA PATHWAY; (M196)PID IL23 PATHWAY	(M5897)HALLMARK IL6 JAK STAT3 SIGNALING; (M5941)HALLMARK UV RESPONSE UP; (M5902)HALLMARK APOPTOSIS	0	0	0	0	0	0	0	0	0	0	0	0	0	0	0	0	0	0	0	0	1
2065	ERBB3	1	0	2065	Gene_ID	H. sapiens	2065	H. sapiens	ERBB3	erb-b2 receptor tyrosine kinase 3	GO:0055025 positive regulation of cardiac muscle tissue development;GO:0045844 positive regulation of striated muscle tissue development;GO:0048636 positive regulation of muscle organ development	Tyr protein kinase family	Predicted intracellular proteins; Human disease related genes:Congenital malformations:Congenital malformations of the musculoskeletal system; ENZYME proteins:Transferases; Human disease related genes:Endocrine and metabolic diseases:Diabetes; Predicted secreted proteins; Cancer-related genes:Mutated cancer genes; Disease related genes; Kinases:Tyr protein kinases; Potential drug targets; Enzymes; Cancer-related genes:Candidate cancer biomarkers	Plasma membrane (Supported); Additional: Actin filaments	Tucatinib	(M201)PID ERBB NETWORK PATHWAY; (M175)PID ERBB2 ERBB3 PATHWAY; (M239)PID A6B1 A6B4 INTEGRIN PATHWAY	(M5902)HALLMARK APOPTOSIS; (M5909)HALLMARK MYOGENESIS	0	0	0	0	0	0	0	0	0	0	0	0	0	0	0	0	0	0	0	0	1
100506963	ELOA-AS1	0	1	100506963	Gene_ID	H. sapiens	100506963	H. sapiens	ELOA-AS1	ELOA antisense RNA 1								0	0	0	0	0	0	0	0	0	0	0	0	0	0	0	0	0	0	0	0	1
112495	GTF3C6	0	1	112495	Gene_ID	H. sapiens	112495	H. sapiens	GTF3C6	general transcription factor IIIC subunit 6	GO:0042791 5S class rRNA transcription by RNA polymerase III;GO:0042797 tRNA transcription by RNA polymerase III;GO:0009304 tRNA transcription		Predicted intracellular proteins	Nucleoplasm (Supported); Additional: Nuclear bodies				1	0	0	0	1	0	0	0	0	0	0	0	0	0	1	0	0	0	0	0	1
135112	NCOA7	1	0	135112	Gene_ID	H. sapiens	135112	H. sapiens	NCOA7	nuclear receptor coactivator 7	GO:1900408 negative regulation of cellular response to oxidative stress;GO:1902083 negative regulation of peptidyl-cysteine S-nitrosylation;GO:2000169 regulation of peptidyl-cysteine S-nitrosylation		Predicted intracellular proteins; Transporters:Accessory Factors Involved in Transport	Nuclear bodies;Nucleoplasm (Approved); Additional: Golgi apparatus		(M200)PID ERA GENOMIC PATHWAY	(M5911)HALLMARK INTERFERON ALPHA RESPONSE	0	0	0	0	0	0	0	0	0	0	0	0	0	0	0	0	0	0	0	0	1
79019	CENPM	1	0	79019	Gene_ID	H. sapiens	79019	H. sapiens	CENPM	centromere protein M			Predicted intracellular proteins				(M5925)HALLMARK E2F TARGETS	0	0	0	0	0	0	0	0	0	0	0	0	0	0	0	0	0	0	0	0	1
23467	NPTXR	1	0	23467	Gene_ID	H. sapiens	23467	H. sapiens	NPTXR	neuronal pentraxin receptor	GO:0098962 regulation of postsynaptic neurotransmitter receptor activity;GO:0099601 regulation of neurotransmitter receptor activity;GO:0031644 regulation of nervous system process		Predicted intracellular proteins	Cytosol;Plasma membrane (Approved); Additional: Nucleoplasm			(M5941)HALLMARK UV RESPONSE UP	0	0	0	0	0	0	0	0	0	0	0	0	0	0	0	0	0	0	0	0	1
673	BRAF	1	0	673	Gene_ID	H. sapiens	673	H. sapiens	BRAF	B-Raf proto-oncogene, serine/threonine kinase	GO:0070413 trehalose metabolism in response to stress;GO:0005991 trehalose metabolic process;GO:0005984 disaccharide metabolic process	TKL Ser/Thr protein kinase family	Human disease related genes:Congenital malformations:Other congenital malformations; Predicted intracellular proteins; Human disease related genes:Cancers:Skin cancers; Human disease related genes:Cancers:Cancers of endocrine organs; ENZYME proteins:Transferases; Cancer-related genes:Mutated cancer genes; Disease related genes; Kinases:TKL Ser/Thr protein kinases; Human disease related genes:Cancers:Cancers of haematopoietic and lymphoid tissues; Cancer-related genes:Mutational cancer driver genes; Enzymes; FDA approved drug targets:Small molecule drugs	Vesicles (Approved); Additional: Cytosol	Sorafenib; XL281; RAF-265; PLX-4720; N-{2,4-difluoro-3-[(5-pyridin-3-yl-1H-pyrrolo[2,3-b]pyridin-3-yl)carbonyl]phenyl}ethanesulfonamide; (1E)-5-(1-piperidin-4-yl-3-pyridin-4-yl-1H-pyrazol-4-yl)-2,3-dihydro-1H-inden-1-one oxime; Vemurafenib; Regorafenib; Dabrafenib; Encorafenib; Fostamatinib; Ripretinib	(M134)PID TCR RAS PATHWAY; (M270)PID MAPK TRK PATHWAY; (M281)PID FAK PATHWAY	(M5951)HALLMARK SPERMATOGENESIS	0	0	0	0	0	0	0	0	0	0	0	0	0	0	0	0	0	0	0	0	1
9113	LATS1	1	0	9113	Gene_ID	H. sapiens	9113	H. sapiens	LATS1	large tumor suppressor kinase 1	GO:0001827 inner cell mass cell fate commitment;GO:0001828 inner cell mass cellular morphogenesis;GO:0001826 inner cell mass cell differentiation	AGC Ser/Thr protein kinase family	Enzymes; ENZYME proteins:Transferases; Cancer-related genes; Kinases:AGC Ser/Thr protein kinases; Predicted intracellular proteins		Fostamatinib		(M5893)HALLMARK MITOTIC SPINDLE	0	0	0	0	0	0	0	0	0	0	0	0	0	0	0	0	0	0	0	0	1
11113	CIT	1	0	11113	Gene_ID	H. sapiens	11113	H. sapiens	CIT	citron rho-interacting serine/threonine kinase	GO:0035331 negative regulation of hippo signaling;GO:0035330 regulation of hippo signaling;GO:0032467 positive regulation of cytokinesis	AGC Ser/Thr protein kinase family	Predicted intracellular proteins; Human disease related genes:Congenital malformations:Congenital malformations of the nervous system; ENZYME proteins:Transferases; Disease related genes; Kinases:AGC Ser/Thr protein kinases; Potential drug targets; Enzymes	Cytosol (Approved)	Fostamatinib	(M12)PID RHOA PATHWAY	(M5925)HALLMARK E2F TARGETS	0	0	0	0	0	0	0	0	0	0	0	0	0	0	0	0	0	0	0	0	1
56135	PCDHAC1	0	1	56135	Gene_ID	H. sapiens	56135	H. sapiens	PCDHAC1	protocadherin alpha subfamily C, 1	GO:0007156 homophilic cell adhesion via plasma membrane adhesion molecules;GO:0098742 cell-cell adhesion via plasma-membrane adhesion molecules;GO:0098609 cell-cell adhesion			Nucleoli;Nucleoplasm (Approved); Additional: Vesicles				0	0	0	0	0	0	0	0	0	1	0	0	0	0	0	0	0	0	0	0	1
83460	EMC6	0	1	83460	Gene_ID	H. sapiens	83460	H. sapiens	EMC6	ER membrane protein complex subunit 6	GO:0045050 protein insertion into ER membrane by stop-transfer membrane-anchor sequence;GO:0071816 tail-anchored membrane protein insertion into ER membrane;GO:0045048 protein insertion into ER membrane		Transporters:Primary Active Transporters	Centrosome (Approved); Additional: Nucleoplasm				0	0	0	0	0	0	0	0	0	0	0	0	0	1	0	0	0	0	0	0	1
719	C3AR1	1	0	719	Gene_ID	H. sapiens	719	H. sapiens	C3AR1	complement C3a receptor 1	GO:0002430 complement receptor mediated signaling pathway;GO:0010759 positive regulation of macrophage chemotaxis;GO:0090023 positive regulation of neutrophil chemotaxis		G-protein coupled receptors:Chemokines and chemotactic factors receptors; G-protein coupled receptors:GPCRs excl olfactory receptors				(M5932)HALLMARK INFLAMMATORY RESPONSE; (M5953)HALLMARK KRAS SIGNALING UP	0	0	0	0	0	0	0	0	0	0	0	0	0	0	0	0	0	0	0	0	1
8808	IL1RL2	1	0	8808	Gene_ID	H. sapiens	8808	H. sapiens	IL1RL2	interleukin 1 receptor like 2	GO:0070498 interleukin-1-mediated signaling pathway;GO:0006968 cellular defense response;GO:0032755 positive regulation of interleukin-6 production		Predicted intracellular proteins; Enzymes; ENZYME proteins:Hydrolases				(M5953)HALLMARK KRAS SIGNALING UP	0	0	0	0	0	0	0	0	0	0	0	0	0	0	0	0	0	0	0	0	1
54627	MAP10	0	1	54627	Gene_ID	H. sapiens	54627	H. sapiens	MAP10	microtubule associated protein 10	GO:0000022 mitotic spindle elongation;GO:0051256 mitotic spindle midzone assembly;GO:0051231 spindle elongation		Predicted intracellular proteins					0	0	0	0	0	0	0	0	0	0	0	0	0	0	0	0	0	0	0	0	1
118	ADD1	1	0	118	Gene_ID	H. sapiens	118	H. sapiens	ADD1	adducin 1	GO:1903393 positive regulation of adherens junction organization;GO:1903391 regulation of adherens junction organization;GO:1901552 positive regulation of endothelial cell development		Predicted intracellular proteins	Plasma membrane (Enhanced); Additional: Nucleoplasm			(M5902)HALLMARK APOPTOSIS; (M5945)HALLMARK HEME METABOLISM	0	0	0	0	0	0	0	0	0	0	0	0	0	0	0	0	0	0	0	0	1
8325	FZD8	1	0	8325	Gene_ID	H. sapiens	8325	H. sapiens	FZD8	frizzled class receptor 8	GO:0043507 positive regulation of JUN kinase activity;GO:0035567 non-canonical Wnt signaling pathway;GO:0033077 T cell differentiation in thymus		G-protein coupled receptors:GPCRs excl olfactory receptors; G-protein coupled receptors:Family fz/smo receptors	Endoplasmic reticulum (Approved)		(M77)PID WNT SIGNALING PATHWAY; (M5493)WNT SIGNALING	(M5895)HALLMARK WNT BETA CATENIN SIGNALING; (M5930)HALLMARK EPITHELIAL MESENCHYMAL TRANSITION	0	0	0	0	0	0	0	0	0	0	0	0	0	0	0	0	0	0	0	0	1
4316	MMP7	1	0	4316	Gene_ID	H. sapiens	4316	H. sapiens	MMP7	matrix metallopeptidase 7	GO:0031293 membrane protein intracellular domain proteolysis;GO:0006509 membrane protein ectodomain proteolysis;GO:0033619 membrane protein proteolysis		ENZYME proteins:Hydrolases; Enzymes; Predicted secreted proteins; Peptidases:Metallopeptidases; Cancer-related genes:Candidate cancer biomarkers	Nucleoplasm;Vesicles (Approved)	Marimastat; (1R)-N,6-DIHYDROXY-7-METHOXY-2-[(4-METHOXYPHENYL)SULFONYL]-1,2,3,4-TETRAHYDROISOQUINOLINE-1-CARBOXAMIDE; N4-HYDROXY-2-ISOBUTYL-N1-(9-OXO-1,8-DIAZA-TRICYCLO[10.6.1.013,18]NONADECA-12(19),13,15,17-TETRAEN-10-YL)-SUCCINAMIDE; 5-METHYL-3-(9-OXO-1,8-DIAZA-TRICYCLO[10.6.1.013,18]NONADECA-12(19),13,15,17-TETRAEN-10-YLCARBAMOYL)-HEXANOIC ACID	(M198)PID SYNDECAN 1 PATHWAY; (M142)PID AJDISS 2PATHWAY; (M153)PID P75 NTR PATHWAY	(M5946)HALLMARK COAGULATION	0	0	0	0	0	0	0	0	0	0	0	0	0	0	0	0	0	0	0	0	1
5226	PGD	1	0	5226	Gene_ID	H. sapiens	5226	H. sapiens	PGD	phosphogluconate dehydrogenase	GO:0019322 pentose biosynthetic process;GO:0019520 aldonic acid metabolic process;GO:0019521 D-gluconate metabolic process		ENZYME proteins:Oxidoreductases; Predicted intracellular proteins; Enzymes	Cytosol;Intermediate filaments (Approved)	Gadopentetic acid; Dacarbazine; Ketotifen; 6-phospho-D-gluconic acid; Nicotinamide 8-bromo-adenine dinucleotide phosphate		(M5934)HALLMARK XENOBIOTIC METABOLISM	0	0	0	0	0	0	0	0	0	0	0	0	0	0	0	0	0	0	0	0	1
5577	PRKAR2B	1	0	5577	Gene_ID	H. sapiens	5577	H. sapiens	PRKAR2B	protein kinase cAMP-dependent type II regulatory subunit beta	GO:0097332 response to antipsychotic drug;GO:0097338 response to clozapine;GO:2000480 negative regulation of cAMP-dependent protein kinase activity		Predicted intracellular proteins	Mitochondria (Uncertain)	Cyclic adenosine monophosphate		(M5942)HALLMARK UV RESPONSE DN; (M5907)HALLMARK ESTROGEN RESPONSE LATE	0	0	0	0	0	0	0	0	0	0	0	0	0	0	0	0	0	0	0	0	1
10772	SRSF10	1	0	10772	Gene_ID	H. sapiens	10772	H. sapiens	SRSF10	serine and arginine rich splicing factor 10	GO:0048025 negative regulation of mRNA splicing, via spliceosome;GO:0033119 negative regulation of RNA splicing;GO:0000244 spliceosomal tri-snRNP complex assembly		Predicted intracellular proteins	Nucleoplasm (Supported)			(M5901)HALLMARK G2M CHECKPOINT	0	0	0	0	0	0	0	0	0	0	0	0	0	0	0	0	0	0	0	0	1
25885	POLR1A	0	1	25885	Gene_ID	H. sapiens	25885	H. sapiens	POLR1A	RNA polymerase I subunit A	GO:1904750 negative regulation of protein localization to nucleolus;GO:1904749 regulation of protein localization to nucleolus;GO:0006360 transcription by RNA polymerase I		Predicted intracellular proteins; Human disease related genes:Congenital malformations:Congenital malformations of the musculoskeletal system; ENZYME proteins:Transferases; Disease related genes; RNA polymerase related proteins; Potential drug targets; Enzymes	Nucleoli fibrillar center (Enhanced); Additional: Intermediate filaments;Nucleoplasm				0	0	0	0	0	0	0	0	0	0	0	1	0	0	1	0	0	0	0	0	1
2852	GPER1	1	0	2852	Gene_ID	H. sapiens	2852	H. sapiens	GPER1	G protein-coupled estrogen receptor 1	GO:0030264 nuclear fragmentation involved in apoptotic nuclear change;GO:2000724 positive regulation of cardiac vascular smooth muscle cell differentiation;GO:0030263 apoptotic chromosome condensation		G-protein coupled receptors:GPCRs excl olfactory receptors; Predicted intracellular proteins; Transporters	Nucleoli (Approved); Additional: Cytosol;Nucleoplasm;Vesicles	Estradiol; Genistein; MK-0354; Estradiol acetate; Estradiol benzoate; Estradiol cypionate; Estradiol dienanthate; Estradiol valerate		(M5907)HALLMARK ESTROGEN RESPONSE LATE	0	0	0	0	0	0	0	0	0	0	0	0	0	0	0	0	0	0	0	0	1
403	ARL3	1	0	403	Gene_ID	H. sapiens	403	H. sapiens	ARL3	ADP ribosylation factor like GTPase 3	GO:1903441 protein localization to ciliary membrane;GO:0042073 intraciliary transport;GO:0042461 photoreceptor cell development		Disease related genes; Predicted intracellular proteins; Human disease related genes:Congenital malformations:Congenital malformations of the nervous system; Human disease related genes:Nervous system diseases:Eye disease	Centrosome (Supported); Additional: Nucleoplasm	2-(N-morpholino)ethanesulfonic acid; Guanosine-5'-Diphosphate		(M5906)HALLMARK ESTROGEN RESPONSE EARLY; (M5907)HALLMARK ESTROGEN RESPONSE LATE	0	0	0	0	0	0	0	0	0	0	0	0	0	0	0	0	0	0	0	0	1
8974	P4HA2	1	0	8974	Gene_ID	H. sapiens	8974	H. sapiens	P4HA2	prolyl 4-hydroxylase subunit alpha 2	GO:0018401 peptidyl-proline hydroxylation to 4-hydroxy-L-proline;GO:0019511 peptidyl-proline hydroxylation;GO:0018126 protein hydroxylation		Predicted intracellular proteins; Human disease related genes:Nervous system diseases:Eye disease; Disease related genes; ENZYME proteins:Oxidoreductases; Potential drug targets; Enzymes	Endoplasmic reticulum;Vesicles (Enhanced)	Proline	(M3468)NABA ECM REGULATORS; (M5885)NABA MATRISOME ASSOCIATED; (M5889)NABA MATRISOME	(M5891)HALLMARK HYPOXIA; (M5937)HALLMARK GLYCOLYSIS; (M5945)HALLMARK HEME METABOLISM	0	0	0	0	0	0	0	0	0	0	0	0	0	0	0	0	0	0	0	0	1
3603	IL16	1	0	3603	Gene_ID	H. sapiens	3603	H. sapiens	IL16	interleukin 16	GO:0032730 positive regulation of interleukin-1 alpha production;GO:0032650 regulation of interleukin-1 alpha production;GO:0050930 induction of positive chemotaxis		Human disease related genes:Skin diseases:Skin and soft tissue diseases; Human disease related genes:Immune system diseases:Allergies and autoimmune diseases; Predicted secreted proteins; Predicted intracellular proteins; Cancer-related genes:Candidate cancer biomarkers	Nuclear speckles (Supported); Additional: Cytosol;Plasma membrane		(M5883)NABA SECRETED FACTORS; (M5885)NABA MATRISOME ASSOCIATED; (M5889)NABA MATRISOME	(M5950)HALLMARK ALLOGRAFT REJECTION	0	0	0	0	0	0	0	0	0	0	0	0	0	0	0	0	0	0	0	0	1
3780	KCNN1	1	0	3780	Gene_ID	H. sapiens	3780	H. sapiens	KCNN1	potassium calcium-activated channel subfamily N member 1	GO:0071805 potassium ion transmembrane transport;GO:0006813 potassium ion transport;GO:0007268 chemical synaptic transmission		Transporters:Transporter channels and pores; Voltage-gated ion channels:Calcium-Activated Potassium Channels; Predicted intracellular proteins; FDA approved drug targets:Small molecule drugs	Actin filaments;Cytosol (Approved)			(M5956)HALLMARK KRAS SIGNALING DN	0	0	0	0	0	0	0	0	0	0	0	0	0	0	0	0	0	0	0	0	1
5826	ABCD4	0	1	5826	Gene_ID	H. sapiens	5826	H. sapiens	ABCD4	ATP binding cassette subfamily D member 4	GO:0015910 long-chain fatty acid import into peroxisome;GO:0042760 very long-chain fatty acid catabolic process;GO:0015889 cobalamin transport		Human disease related genes:Congenital disorders of metabolism:Congenital disorders of cofactor/vitamin metabolism; Disease related genes; Transporters:Primary Active Transporters; Potential drug targets; Predicted intracellular proteins					0	0	0	0	0	0	1	0	0	0	0	0	0	0	0	0	0	0	0	0	1
64123	ADGRL4	1	0	64123	Gene_ID	H. sapiens	64123	H. sapiens	ADGRL4	adhesion G protein-coupled receptor L4	GO:0007189 adenylate cyclase-activating G protein-coupled receptor signaling pathway;GO:0007188 adenylate cyclase-modulating G protein-coupled receptor signaling pathway;GO:0007186 G protein-coupled receptor signaling pathway		G-protein coupled receptors:GPCRs excl olfactory receptors; G-protein coupled receptors:Family 2 (B) receptors; Predicted intracellular proteins; Transporters				(M5953)HALLMARK KRAS SIGNALING UP	0	0	0	0	0	0	0	0	0	0	0	0	0	0	0	0	0	0	0	0	1
9172	MYOM2	1	0	9172	Gene_ID	H. sapiens	9172	H. sapiens	MYOM2	myomesin 2	GO:0045214 sarcomere organization;GO:0030239 myofibril assembly;GO:0055002 striated muscle cell development		Predicted intracellular proteins	Mitochondria (Approved)			(M5909)HALLMARK MYOGENESIS	0	0	0	0	0	0	0	0	0	0	0	0	0	0	0	0	0	0	0	0	1
1050	CEBPA	1	0	1050	Gene_ID	H. sapiens	1050	H. sapiens	CEBPA	CCAAT enhancer binding protein alpha	GO:0000050 urea cycle;GO:0019627 urea metabolic process;GO:0071941 nitrogen cycle metabolic process		Transcription factors:Basic domains; Cancer-related genes:Mutated cancer genes; Disease related genes; Human disease related genes:Cancers:Cancers of haematopoietic and lymphoid tissues; Cancer-related genes:Mutational cancer driver genes; Predicted intracellular proteins	Nucleoplasm (Approved); Additional: Vesicles		(M106)PID HNF3B PATHWAY; (M151)PID AR TF PATHWAY; (M254)PID MYC REPRESS PATHWAY	(M5939)HALLMARK P53 PATHWAY	0	0	0	0	0	0	0	0	0	0	0	0	0	0	0	0	0	0	0	0	1
3620	IDO1	1	0	3620	Gene_ID	H. sapiens	3620	H. sapiens	IDO1	indoleamine 2,3-dioxygenase 1	GO:0036269 swimming behavior;GO:0034275 kynurenic acid metabolic process;GO:0034276 kynurenic acid biosynthetic process		ENZYME proteins:Oxidoreductases; Predicted intracellular proteins; Enzymes; Cancer-related genes:Candidate cancer biomarkers	Cytosol (Supported); Additional: Mitochondria;Nucleoplasm;Vesicles	Nitric Oxide; Cannabidiol; Medical Cannabis; Nabiximols		(M5913)HALLMARK INTERFERON GAMMA RESPONSE	0	0	0	0	0	0	0	0	0	0	0	0	0	0	0	0	0	0	0	0	1
114814	GNRHR2	0	1	114814	Gene_ID	H. sapiens	114814	H. sapiens	GNRHR2	gonadotropin releasing hormone receptor 2 (pseudogene)	GO:0097210 response to gonadotropin-releasing hormone;GO:0097211 cellular response to gonadotropin-releasing hormone;GO:0071375 cellular response to peptide hormone stimulus							0	0	0	0	0	0	0	0	0	0	0	0	0	0	0	0	0	0	0	0	1
5871	MAP4K2	1	0	5871	Gene_ID	H. sapiens	5871	H. sapiens	MAP4K2	mitogen-activated protein kinase kinase kinase kinase 2	GO:0043507 positive regulation of JUN kinase activity;GO:0007254 JNK cascade;GO:0043506 regulation of JUN kinase activity	STE Ser/Thr protein kinase family	ENZYME proteins:Transferases; Predicted intracellular proteins; Kinases:STE Ser/Thr protein kinases; Enzymes	Vesicles (Approved)	Fostamatinib	(M128)PID TNF PATHWAY	(M5915)HALLMARK APICAL JUNCTION	0	0	0	0	0	0	0	0	0	0	0	0	0	0	0	0	0	0	0	0	1
8729	GBF1	1	0	8729	Gene_ID	H. sapiens	8729	H. sapiens	GBF1	golgi brefeldin A resistant guanine nucleotide exchange factor 1	GO:1903420 protein localization to endoplasmic reticulum tubular network;GO:0097111 endoplasmic reticulum-Golgi intermediate compartment organization;GO:0035964 COPI-coated vesicle budding		Predicted intracellular proteins	Golgi apparatus (Supported)		(M243)PID ARF 3PATHWAY	(M5910)HALLMARK PROTEIN SECRETION	0	0	0	0	0	0	0	0	0	0	0	0	0	0	0	0	0	0	0	0	1
8723	SNX4	0	1	8723	Gene_ID	H. sapiens	8723	H. sapiens	SNX4	sorting nexin 4	GO:1903593 regulation of histamine secretion by mast cell;GO:1903595 positive regulation of histamine secretion by mast cell;GO:0033008 positive regulation of mast cell activation involved in immune response		Predicted intracellular proteins					0	0	0	0	0	0	0	0	0	0	0	1	0	0	0	0	0	0	0	0	1
3459	IFNGR1	1	0	3459	Gene_ID	H. sapiens	3459	H. sapiens	IFNGR1	interferon gamma receptor 1	GO:1900222 negative regulation of amyloid-beta clearance;GO:0060333 interferon-gamma-mediated signaling pathway;GO:0048143 astrocyte activation		CD markers; Disease related genes; Human disease related genes:Immune system diseases:Primary immunodeficiency; Predicted intracellular proteins; FDA approved drug targets:Biotech drugs	Plasma membrane (Supported)	Interferon gamma-1b	(M161)PID IFNG PATHWAY; (M100)PID SHP2 PATHWAY	(M5897)HALLMARK IL6 JAK STAT3 SIGNALING; (M5902)HALLMARK APOPTOSIS; (M5947)HALLMARK IL2 STAT5 SIGNALING	0	0	0	0	0	0	0	0	0	0	0	0	0	0	0	0	0	0	0	0	1
1869	E2F1	1	0	1869	Gene_ID	H. sapiens	1869	H. sapiens	E2F1	E2F transcription factor 1	GO:0071930 negative regulation of transcription involved in G1/S transition of mitotic cell cycle;GO:1990086 lens fiber cell apoptotic process;GO:0070345 negative regulation of fat cell proliferation		Transcription factors:Helix-turn-helix domains; Predicted intracellular proteins; Cancer-related genes:Candidate cancer biomarkers	Centrosome;Nucleoplasm (Supported)		(M3686)SA REG CASCADE OF CYCLIN EXPR; (M1529)SA G1 AND S PHASES; (M143)PID IL2 PI3K PATHWAY	(M5923)HALLMARK PI3K AKT MTOR SIGNALING; (M5901)HALLMARK G2M CHECKPOINT	0	0	0	0	0	0	0	0	0	0	0	0	0	0	0	0	0	0	0	0	1
55959	SULF2	1	0	55959	Gene_ID	H. sapiens	55959	H. sapiens	SULF2	sulfatase 2	GO:0014846 esophagus smooth muscle contraction;GO:0014831 gastro-intestinal system smooth muscle contraction;GO:0035860 glial cell-derived neurotrophic factor receptor signaling pathway		Predicted intracellular proteins			(M3468)NABA ECM REGULATORS; (M5885)NABA MATRISOME ASSOCIATED; (M5889)NABA MATRISOME	(M5916)HALLMARK APICAL SURFACE	0	0	0	0	0	0	0	0	0	0	0	0	0	0	0	0	0	0	0	0	1
8821	INPP4B	1	0	8821	Gene_ID	H. sapiens	8821	H. sapiens	INPP4B	inositol polyphosphate-4-phosphatase type II B	GO:0046838 phosphorylated carbohydrate dephosphorylation;GO:0046855 inositol phosphate dephosphorylation;GO:0071545 inositol phosphate catabolic process		Predicted intracellular proteins; Enzymes; ENZYME proteins:Hydrolases	Centrosome (Approved)			(M5908)HALLMARK ANDROGEN RESPONSE; (M5942)HALLMARK UV RESPONSE DN	0	0	0	0	0	0	0	0	0	0	0	0	0	0	0	0	0	0	0	0	1
3306	HSPA2	1	0	3306	Gene_ID	H. sapiens	3306	H. sapiens	HSPA2	heat shock protein family A (Hsp70) member 2	GO:0070194 synaptonemal complex disassembly;GO:1901896 positive regulation of ATPase-coupled calcium transmembrane transporter activity;GO:0090084 negative regulation of inclusion body assembly		Predicted intracellular proteins; Cancer-related genes:Candidate cancer biomarkers	Vesicles (Approved); Additional: Nucleoplasm	Quercetin		(M5951)HALLMARK SPERMATOGENESIS; (M5941)HALLMARK UV RESPONSE UP	0	0	0	0	0	0	0	0	0	0	0	0	0	0	0	0	0	0	0	0	1
7867	MAPKAPK3	1	0	7867	Gene_ID	H. sapiens	7867	H. sapiens	MAPKAPK3	MAPK activated protein kinase 3	GO:0044351 macropinocytosis;GO:0006907 pinocytosis;GO:0048010 vascular endothelial growth factor receptor signaling pathway	CAMK Ser/Thr protein kinase family	Predicted intracellular proteins; Kinases:CAMK Ser/Thr protein kinases; ENZYME proteins:Transferases; Human disease related genes:Nervous system diseases:Eye disease; Disease related genes; Potential drug targets; Enzymes	Nucleoplasm (Supported)	2-[2-(2-FLUOROPHENYL)PYRIDIN-4-YL]-1,5,6,7-TETRAHYDRO-4H-PYRROLO[3,2-C]PYRIDIN-4-ONE; 2-(2-QUINOLIN-3-YLPYRIDIN-4-YL)-1,5,6,7-TETRAHYDRO-4H-PYRROLO[3,2-C]PYRIDIN-4-ONE	(M199)PID P38 MK2 PATHWAY; (M229)PID P38 ALPHA BETA DOWNSTREAM PATHWAY	(M5939)HALLMARK P53 PATHWAY	0	0	0	0	0	0	0	0	0	0	0	0	0	0	0	0	0	0	0	0	1
85406	DNAJC14	0	1	85406	Gene_ID	H. sapiens	85406	H. sapiens	DNAJC14	DnaJ heat shock protein family (Hsp40) member C14	GO:0015031 protein transport;GO:0045184 establishment of protein localization;GO:0071705 nitrogen compound transport							0	0	0	0	0	0	0	0	0	0	0	0	0	0	0	0	0	0	0	0	1
885	CCK	1	0	885	Gene_ID	H. sapiens	885	H. sapiens	CCK	cholecystokinin	GO:0042755 eating behavior;GO:0007631 feeding behavior;GO:0007586 digestion		Predicted secreted proteins		Camostat		(M5941)HALLMARK UV RESPONSE UP	0	0	0	0	0	0	0	0	0	0	0	0	0	0	0	0	0	0	0	0	1
9797	TATDN2	1	0	9797	Gene_ID	H. sapiens	9797	H. sapiens	TATDN2	TatD DNase domain containing 2	GO:0090305 nucleic acid phosphodiester bond hydrolysis;GO:0090304 nucleic acid metabolic process;GO:0006139 nucleobase-containing compound metabolic process		Predicted intracellular proteins	Nuclear speckles (Approved)			(M5922)HALLMARK UNFOLDED PROTEIN RESPONSE	0	0	0	0	0	0	0	0	0	0	0	0	0	0	0	0	0	0	0	0	1
23528	ZNF281	0	1	23528	Gene_ID	H. sapiens	23528	H. sapiens	ZNF281	zinc finger protein 281	GO:0010172 embryonic body morphogenesis;GO:0010171 body morphogenesis;GO:0048863 stem cell differentiation		Transcription factors:Zinc-coordinating DNA-binding domains; Predicted intracellular proteins	Nucleoplasm (Enhanced)				0	0	0	0	0	0	0	0	0	0	0	0	0	0	0	0	0	0	0	0	1
51491	NOP16	1	0	51491	Gene_ID	H. sapiens	51491	H. sapiens	NOP16	NOP16 nucleolar protein	GO:0042273 ribosomal large subunit biogenesis;GO:0042254 ribosome biogenesis;GO:0022613 ribonucleoprotein complex biogenesis		Predicted intracellular proteins	Nucleoli (Enhanced)			(M5928)HALLMARK MYC TARGETS V2; (M5926)HALLMARK MYC TARGETS V1	0	0	0	0	0	0	0	0	0	0	0	0	0	0	0	0	0	0	0	0	1
9462	RASAL2	1	0	9462	Gene_ID	H. sapiens	9462	H. sapiens	RASAL2	RAS protein activator like 2	GO:2000257 regulation of protein activation cascade;GO:0002021 response to dietary excess;GO:0060612 adipose tissue development		RAS pathway related proteins; Predicted intracellular proteins	Focal adhesion sites;Plasma membrane (Approved)			(M5893)HALLMARK MITOTIC SPINDLE; (M5901)HALLMARK G2M CHECKPOINT	0	0	0	0	0	0	0	0	0	0	0	0	0	0	0	0	0	0	0	0	1
25907	TMEM158	1	0	25907	Gene_ID	H. sapiens	25907	H. sapiens	TMEM158	transmembrane protein 158							(M5953)HALLMARK KRAS SIGNALING UP	0	0	0	0	0	0	0	0	0	0	0	0	0	0	0	0	0	0	0	0	1
2073	ERCC5	1	0	2073	Gene_ID	H. sapiens	2073	H. sapiens	ERCC5	ERCC excision repair 5, endonuclease	GO:0006295 nucleotide-excision repair, DNA incision, 3'-to lesion;GO:0006296 nucleotide-excision repair, DNA incision, 5'-to lesion;GO:0006283 transcription-coupled nucleotide-excision repair		Human disease related genes:Congenital malformations:Other congenital malformations; Human disease related genes:Congenital malformations:Congenital malformations of skin; Disease related genes; Predicted intracellular proteins; Cancer-related genes:Candidate cancer biomarkers	Nucleoplasm (Supported)			(M5898)HALLMARK DNA REPAIR; (M5939)HALLMARK P53 PATHWAY	0	0	0	0	0	0	0	0	0	0	0	0	0	0	0	0	0	0	0	0	1
5599	MAPK8	1	0	5599	Gene_ID	H. sapiens	5599	H. sapiens	MAPK8	mitogen-activated protein kinase 8	GO:0007258 JUN phosphorylation;GO:1902595 regulation of DNA replication origin binding;GO:1900739 regulation of protein insertion into mitochondrial membrane involved in apoptotic signaling pathway	CMGC Ser/Thr protein kinase family	RAS pathway related proteins; Predicted intracellular proteins; Kinases:CMGC Ser/Thr protein kinases; ENZYME proteins:Transferases; Enzymes; Cancer-related genes:Candidate cancer biomarkers		Tamoxifen; Pyrazolanthrone; 6-CHLORO-9-HYDROXY-1,3-DIMETHYL-1,9-DIHYDRO-4H-PYRAZOLO[3,4-B]QUINOLIN-4-ONE; 2-({2-[(3-HYDROXYPHENYL)AMINO]PYRIMIDIN-4-YL}AMINO)BENZAMIDE; N-(4-AMINO-5-CYANO-6-ETHOXYPYRIDIN-2-YL)-2-(4-BROMO-2,5-DIMETHOXYPHENYL)ACETAMIDE; 5-CYANO-N-(2,5-DIMETHOXYBENZYL)-6-ETHOXYPYRIDINE-2-CARBOXAMIDE; 2-fluoro-6-{[2-({2-methoxy-4-[(methylsulfonyl)methyl]phenyl}amino)-7H-pyrrolo[2,3-d]pyrimidin-4-yl]amino}benzamide	(M190)PID TCR JNK PATHWAY; (M268)PID S1P S1P2 PATHWAY; (M69)PID REELIN PATHWAY	(M5923)HALLMARK PI3K AKT MTOR SIGNALING	0	0	0	0	0	0	0	0	0	0	0	0	0	0	0	0	0	0	0	0	1
6954	TCP11	1	0	6954	Gene_ID	H. sapiens	6954	H. sapiens	TCP11	t-complex 11	GO:1902490 regulation of sperm capacitation;GO:0010737 protein kinase A signaling;GO:1903429 regulation of cell maturation		Predicted intracellular proteins				(M5951)HALLMARK SPERMATOGENESIS	0	0	0	0	0	0	0	0	0	0	0	0	0	0	0	0	0	0	0	0	1
8404	SPARCL1	1	0	8404	Gene_ID	H. sapiens	8404	H. sapiens	SPARCL1	SPARC like 1	GO:0099560 synaptic membrane adhesion;GO:0098742 cell-cell adhesion via plasma-membrane adhesion molecules;GO:0050808 synapse organization		Predicted intracellular proteins; Predicted secreted proteins; Cancer-related genes:Candidate cancer biomarkers			(M3008)NABA ECM GLYCOPROTEINS; (M5884)NABA CORE MATRISOME; (M5889)NABA MATRISOME	(M5905)HALLMARK ADIPOGENESIS; (M5953)HALLMARK KRAS SIGNALING UP	0	0	0	0	0	0	0	0	0	0	0	0	0	0	0	0	0	0	0	0	1
6402	SELL	1	0	6402	Gene_ID	H. sapiens	6402	H. sapiens	SELL	selectin L	GO:0050901 leukocyte tethering or rolling;GO:0061756 leukocyte adhesion to vascular endothelial cell;GO:0016339 calcium-dependent cell-cell adhesion via plasma membrane cell adhesion molecules		Candidate cardiovascular disease genes; Predicted intracellular proteins; Cancer-related genes:Candidate cancer biomarkers; CD markers	Cytosol (Uncertain)		(M11736)SA MMP CYTOKINE CONNECTION	(M5911)HALLMARK INTERFERON ALPHA RESPONSE; (M5947)HALLMARK IL2 STAT5 SIGNALING; (M5932)HALLMARK INFLAMMATORY RESPONSE	0	0	0	0	0	0	0	0	0	0	0	0	0	0	0	0	0	0	0	0	1
221078	NSUN6	0	1	221078	Gene_ID	H. sapiens	221078	H. sapiens	NSUN6	NOP2/Sun RNA methyltransferase 6	GO:0002946 tRNA C5-cytosine methylation;GO:0030488 tRNA methylation;GO:0001510 RNA methylation		Predicted intracellular proteins	Golgi apparatus (Approved)				1	0	0	0	1	0	0	0	0	0	0	0	0	0	0	0	0	0	1	0	1
55125	CEP192	1	0	55125	Gene_ID	H. sapiens	55125	H. sapiens	CEP192	centrosomal protein 192	GO:0090222 centrosome-templated microtubule nucleation;GO:0051418 microtubule nucleation by microtubule organizing center;GO:0071539 protein localization to centrosome		Predicted intracellular proteins	Centrosome;Cytosol (Supported)			(M5893)HALLMARK MITOTIC SPINDLE	0	0	0	0	0	0	0	0	0	0	0	0	0	0	0	0	0	0	0	0	1
58529	MYOZ1	1	0	58529	Gene_ID	H. sapiens	58529	H. sapiens	MYOZ1	myozenin 1	GO:0043417 negative regulation of skeletal muscle tissue regeneration;GO:0043503 skeletal muscle fiber adaptation;GO:0043416 regulation of skeletal muscle tissue regeneration		Predicted intracellular proteins				(M5909)HALLMARK MYOGENESIS	0	0	0	0	0	0	0	0	0	0	0	0	0	0	0	0	0	0	0	0	1
51340	CRNKL1	0	1	51340	Gene_ID	H. sapiens	51340	H. sapiens	CRNKL1	crooked neck pre-mRNA splicing factor 1	GO:0000245 spliceosomal complex assembly;GO:0022618 ribonucleoprotein complex assembly;GO:0071826 ribonucleoprotein complex subunit organization		Predicted intracellular proteins					1	1	0	0	0	0	0	0	0	0	0	0	0	0	0	0	0	0	0	0	1
7172	TPMT	0	1	7172	Gene_ID	H. sapiens	7172	H. sapiens	TPMT	thiopurine S-methyltransferase	GO:0006805 xenobiotic metabolic process;GO:0071466 cellular response to xenobiotic stimulus;GO:0032259 methylation		Enzymes; ENZYME proteins:Transferases; Human disease related genes:Congenital disorders of metabolism:Congenital disorders of nucleotide metabolism; Predicted intracellular proteins; FDA approved drug targets:Small molecule drugs		Olsalazine			0	0	0	0	1	0	0	0	0	0	0	0	0	0	0	0	0	0	0	0	1
10961	ERP29	1	0	10961	Gene_ID	H. sapiens	10961	H. sapiens	ERP29	endoplasmic reticulum protein 29	GO:0043335 protein unfolding;GO:1902235 regulation of endoplasmic reticulum stress-induced intrinsic apoptotic signaling pathway;GO:0050709 negative regulation of protein secretion		Predicted intracellular proteins	Microtubules (Uncertain); Additional: Nucleoplasm			(M5935)HALLMARK FATTY ACID METABOLISM	0	0	0	0	0	0	0	0	0	0	0	0	0	0	0	0	0	0	0	0	1
23649	POLA2	1	0	23649	Gene_ID	H. sapiens	23649	H. sapiens	POLA2	DNA polymerase alpha 2, accessory subunit	GO:0006269 DNA replication, synthesis of RNA primer;GO:0006270 DNA replication initiation;GO:0006261 DNA-templated DNA replication		Predicted intracellular proteins	Nucleoplasm (Supported); Additional: Cytosol	Dacarbazine		(M5898)HALLMARK DNA REPAIR; (M5901)HALLMARK G2M CHECKPOINT; (M5925)HALLMARK E2F TARGETS	0	0	0	0	0	0	0	0	0	0	0	0	0	0	0	0	0	0	0	0	1
64284	RAB17	1	0	64284	Gene_ID	H. sapiens	64284	H. sapiens	RAB17	RAB17, member RAS oncogene family	GO:0002415 immunoglobulin transcytosis in epithelial cells mediated by polymeric immunoglobulin receptor;GO:0002414 immunoglobulin transcytosis in epithelial cells;GO:0046847 filopodium assembly		Predicted intracellular proteins				(M5906)HALLMARK ESTROGEN RESPONSE EARLY	0	0	0	0	0	0	0	0	0	0	0	0	0	0	0	0	0	0	0	0	1
718	C3	1	0	718	Gene_ID	H. sapiens	718	H. sapiens	C3	complement C3	GO:0001798 positive regulation of type IIa hypersensitivity;GO:0002894 positive regulation of type II hypersensitivity;GO:0001970 positive regulation of activation of membrane attack complex		Predicted secreted proteins; Candidate cardiovascular disease genes; Disease related genes; Human disease related genes:Nervous system diseases:Eye disease; Human disease related genes:Cardiovascular diseases:Hematologic diseases; Human disease related genes:Immune system diseases:Primary immunodeficiency; Predicted intracellular proteins; FDA approved drug targets:Biotech drugs		Human immunoglobulin G; Zinc; S-Hydroxycysteine; Mirococept; Copper; Zinc acetate; Zinc chloride; Zinc sulfate, unspecified form	(M119)PID ERB GENOMIC PATHWAY; (M169)PID INTEGRIN2 PATHWAY; (M200)PID ERA GENOMIC PATHWAY	(M5946)HALLMARK COAGULATION; (M5905)HALLMARK ADIPOGENESIS; (M5921)HALLMARK COMPLEMENT	0	0	0	0	0	0	0	0	0	0	0	0	0	0	0	0	0	0	0	0	1
1119	CHKA	1	0	1119	Gene_ID	H. sapiens	1119	H. sapiens	CHKA	choline kinase alpha	GO:0006657 CDP-choline pathway;GO:0006646 phosphatidylethanolamine biosynthetic process;GO:0006656 phosphatidylcholine biosynthetic process		ENZYME proteins:Transferases; Predicted intracellular proteins; Enzymes	Endoplasmic reticulum (Approved)			(M5892)HALLMARK CHOLESTEROL HOMEOSTASIS; (M5941)HALLMARK UV RESPONSE UP	0	0	0	0	0	0	0	0	0	0	0	0	0	0	0	0	0	0	0	0	1
6281	S100A10	1	0	6281	Gene_ID	H. sapiens	6281	H. sapiens	S100A10	S100 calcium binding protein A10	GO:1905686 positive regulation of plasma membrane repair;GO:1905684 regulation of plasma membrane repair;GO:0010756 positive regulation of plasminogen activation		Transporters:Accessory Factors Involved in Transport	Mitochondria (Approved)	Phenethyl Isothiocyanate	(M5060)SA FAS SIGNALING; (M5883)NABA SECRETED FACTORS; (M5885)NABA MATRISOME ASSOCIATED	(M5935)HALLMARK FATTY ACID METABOLISM; (M5939)HALLMARK P53 PATHWAY	0	0	0	0	0	0	0	0	0	0	0	0	0	0	0	0	0	0	0	0	1
10533	ATG7	0	1	10533	Gene_ID	H. sapiens	10533	H. sapiens	ATG7	autophagy related 7	GO:0039519 modulation by virus of host autophagy;GO:0039521 suppression by virus of host autophagy;GO:0075071 modulation by symbiont of host autophagy		Predicted intracellular proteins; Transporters	Cytosol (Supported); Additional: Nucleoplasm;Plasma membrane				0	0	1	0	0	1	1	0	0	0	0	0	0	0	0	1	0	0	0	1	1
3294	HSD17B2	1	0	3294	Gene_ID	H. sapiens	3294	H. sapiens	HSD17B2	hydroxysteroid 17-beta dehydrogenase 2	GO:0006703 estrogen biosynthetic process;GO:0008209 androgen metabolic process;GO:0120178 steroid hormone biosynthetic process		ENZYME proteins:Oxidoreductases; Predicted intracellular proteins; Enzymes	Endoplasmic reticulum (Approved)	NADH; Estradiol acetate; Estradiol benzoate; Estradiol cypionate; Estradiol dienanthate; Estradiol valerate		(M5934)HALLMARK XENOBIOTIC METABOLISM	0	0	0	0	0	0	0	0	0	0	0	0	0	0	0	0	0	0	0	0	1
6258	RXRG	1	0	6258	Gene_ID	H. sapiens	6258	H. sapiens	RXRG	retinoid X receptor gamma	GO:0048384 retinoic acid receptor signaling pathway;GO:0031641 regulation of myelination;GO:0043401 steroid hormone mediated signaling pathway		Transcription factors:Zinc-coordinating DNA-binding domains; Nuclear receptors; Cancer-related genes:Candidate cancer biomarkers; Predicted intracellular proteins; FDA approved drug targets:Small molecule drugs	Nuclear bodies;Nucleoplasm (Approved)	Adapalene; Bexarotene; Rosiglitazone; Acitretin; Alitretinoin; Tretinoin; Etretinate; Bezafibrate; Phthalic Acid; Doconexent	(M162)PID RXR VDR PATHWAY; (M207)PID RETINOIC ACID PATHWAY; (M239)PID A6B1 A6B4 INTEGRIN PATHWAY	(M5949)HALLMARK PEROXISOME; (M5948)HALLMARK BILE ACID METABOLISM	0	0	0	0	0	0	0	0	0	0	0	0	0	0	0	0	0	0	0	0	1
80270	HSD3B7	1	0	80270	Gene_ID	H. sapiens	80270	H. sapiens	HSD3B7	hydroxy-delta-5-steroid dehydrogenase, 3 beta- and steroid delta-isomerase 7	GO:0035754 B cell chemotaxis;GO:0006699 bile acid biosynthetic process;GO:0008206 bile acid metabolic process		Predicted intracellular proteins; Disease related genes; ENZYME proteins:Oxidoreductases; Potential drug targets; Human disease related genes:Congenital disorders of metabolism:Congenital disorders of lipid/glycolipid metabolism; Enzymes	Lipid droplets (Enhanced)			(M5949)HALLMARK PEROXISOME; (M5948)HALLMARK BILE ACID METABOLISM	0	0	0	0	0	0	0	0	0	0	0	0	0	0	0	0	0	0	0	0	1
773	CACNA1A	1	0	773	Gene_ID	H. sapiens	773	H. sapiens	CACNA1A	calcium voltage-gated channel subunit alpha1 A	GO:0098703 calcium ion import across plasma membrane;GO:1904646 cellular response to amyloid-beta;GO:1904645 response to amyloid-beta		Human disease related genes:Nervous system diseases:Neurodegenerative diseases; FDA approved drug targets:Small molecule drugs; Human disease related genes:Nervous system diseases:Other nervous and sensory system diseases; Voltage-gated ion channels:Voltage-Gated Calcium Channels; Transporters:Transporter channels and pores; Disease related genes; Predicted intracellular proteins; Human disease related genes:Nervous system diseases:Epilepsy	Endoplasmic reticulum (Uncertain)	Verapamil; Loperamide; Bepridil; Ziconotide; Dotarizine; Bioallethrin		(M5942)HALLMARK UV RESPONSE DN	0	0	0	0	0	0	0	0	0	0	0	0	0	0	0	0	0	0	0	0	1
6949	TCOF1	1	0	6949	Gene_ID	H. sapiens	6949	H. sapiens	TCOF1	treacle ribosome biogenesis factor 1	GO:0042790 nucleolar large rRNA transcription by RNA polymerase I;GO:0014029 neural crest formation;GO:0009303 rRNA transcription		Disease related genes; Predicted intracellular proteins; Human disease related genes:Other congenital disorders:Ribosomopathies	Nucleoli fibrillar center (Enhanced)			(M5928)HALLMARK MYC TARGETS V2	0	0	0	0	0	0	0	0	0	0	0	0	0	0	0	0	0	0	0	0	1
1014	CDH16	1	0	1014	Gene_ID	H. sapiens	1014	H. sapiens	CDH16	cadherin 16	GO:0016339 calcium-dependent cell-cell adhesion via plasma membrane cell adhesion molecules;GO:0007156 homophilic cell adhesion via plasma membrane adhesion molecules;GO:0098742 cell-cell adhesion via plasma-membrane adhesion molecules		Predicted intracellular proteins				(M5956)HALLMARK KRAS SIGNALING DN	0	0	0	0	0	0	0	0	0	0	0	0	0	0	0	0	0	0	0	0	1
22	ABCB7	1	0	22	Gene_ID	H. sapiens	22	H. sapiens	ABCB7	ATP binding cassette subfamily B member 7	GO:0140466 iron-sulfur cluster export from the mitochondrion;GO:1902497 iron-sulfur cluster transmembrane transport;GO:1903329 regulation of iron-sulfur cluster assembly		Disease related genes; Transporters:Primary Active Transporters; Human disease related genes:Cardiovascular diseases:Hematologic diseases; Predicted intracellular proteins; Potential drug targets	Mitochondria (Approved)			(M5936)HALLMARK OXIDATIVE PHOSPHORYLATION	0	0	0	0	0	0	0	0	0	0	0	0	0	0	0	0	0	0	0	0	1
9463	PICK1	1	0	9463	Gene_ID	H. sapiens	9463	H. sapiens	PICK1	protein interacting with PRKCA 1	GO:0034316 negative regulation of Arp2/3 complex-mediated actin nucleation;GO:0051126 negative regulation of actin nucleation;GO:0043045 DNA methylation involved in embryo development		Predicted intracellular proteins	Cytosol (Supported)			(M5909)HALLMARK MYOGENESIS	0	0	0	0	0	0	0	0	0	0	0	0	0	0	0	0	0	0	0	0	1
283489	CHAMP1	0	1	283489	Gene_ID	H. sapiens	283489	H. sapiens	CHAMP1	chromosome alignment maintaining phosphoprotein 1	GO:0031134 sister chromatid biorientation;GO:0051315 attachment of mitotic spindle microtubules to kinetochore;GO:0035372 protein localization to microtubule		Disease related genes; Predicted intracellular proteins; Human disease related genes:Other diseases:Mental and behavioural disorders	Nucleoplasm (Enhanced); Additional: Midbody ring;Nuclear bodies				0	0	0	0	0	0	0	0	0	0	0	0	0	1	0	0	0	1	0	0	1
55258	THNSL2	1	0	55258	Gene_ID	H. sapiens	55258	H. sapiens	THNSL2	threonine synthase like 2	GO:0046360 2-oxobutyrate biosynthetic process;GO:0046361 2-oxobutyrate metabolic process;GO:0051790 short-chain fatty acid biosynthetic process		Predicted intracellular proteins; Predicted secreted proteins				(M5956)HALLMARK KRAS SIGNALING DN	0	0	0	0	0	0	0	0	0	0	0	0	0	0	0	0	0	0	0	0	1
8337	HIST2H2AA3	0	1	8337	Gene_ID	H. sapiens	8337	H. sapiens	H2AC18	H2A clustered histone 18	GO:0008150 biological_process							0	0	0	1	0	0	1	0	1	0	0	0	0	0	0	0	0	0	1	0	1
1478	CSTF2	1	0	1478	Gene_ID	H. sapiens	1478	H. sapiens	CSTF2	cleavage stimulation factor subunit 2	GO:0098789 pre-mRNA cleavage required for polyadenylation;GO:0098787 mRNA cleavage involved in mRNA processing;GO:0006379 mRNA cleavage		Predicted intracellular proteins	Nucleoplasm (Enhanced); Additional: Nuclear bodies			(M5926)HALLMARK MYC TARGETS V1	0	0	0	0	0	0	0	0	0	0	0	0	0	0	0	0	0	0	0	0	1
23117	NPIPB3	0	1	23117	Gene_ID	H. sapiens	23117	H. sapiens	NPIPB3	nuclear pore complex interacting protein family member B3	GO:0008150 biological_process		Predicted intracellular proteins	Nucleoplasm (Approved)				0	0	0	0	0	0	0	0	0	0	0	0	0	0	0	0	0	0	0	0	1
8674	VAMP4	1	0	8674	Gene_ID	H. sapiens	8674	H. sapiens	VAMP4	vesicle associated membrane protein 4	GO:0016189 synaptic vesicle to endosome fusion;GO:0099532 synaptic vesicle endosomal processing;GO:0035493 SNARE complex assembly			Golgi apparatus (Approved)			(M5910)HALLMARK PROTEIN SECRETION	0	0	0	0	0	0	0	0	0	0	0	0	0	0	0	0	0	0	0	0	1
60	ACTB	1	0	60	Gene_ID	H. sapiens	60	H. sapiens	ACTB	actin beta	GO:0051623 positive regulation of norepinephrine uptake;GO:0072749 cellular response to cytochalasin B;GO:1901328 response to cytochalasin B		Disease related genes; Predicted intracellular proteins; Human disease related genes:Immune system diseases:Primary immunodeficiency; Human disease related genes:Congenital malformations:Other congenital malformations		Quercetin; Phenethyl Isothiocyanate	(M5493)WNT SIGNALING	(M5915)HALLMARK APICAL JUNCTION	0	0	0	0	0	0	0	0	0	0	0	0	0	0	0	0	0	0	0	0	1
541473	LOC541473	0	1	541473	Gene_ID	H. sapiens	541473	H. sapiens	LOC541473	FKBP prolyl isomerase 6 pseudogene								0	0	0	0	0	0	0	0	0	0	0	0	0	0	0	0	0	0	0	0	1
25843	MOB4	0	1	25843	Gene_ID	H. sapiens	25843	H. sapiens	MOB4	MOB family member 4, phocein			Predicted intracellular proteins					0	0	0	0	0	0	0	0	0	0	0	0	0	0	0	0	0	0	0	0	1
83552	MFRP	0	1	83552	Gene_ID	H. sapiens	83552	H. sapiens	MFRP	membrane frizzled-related protein	GO:0042462 eye photoreceptor cell development;GO:0001754 eye photoreceptor cell differentiation;GO:0042461 photoreceptor cell development		Disease related genes; Human disease related genes:Congenital malformations:Congenital malformations of eye; Predicted intracellular proteins					0	0	0	0	0	0	0	0	0	0	0	0	0	0	0	0	0	0	0	0	1
5832	ALDH18A1	1	0	5832	Gene_ID	H. sapiens	5832	H. sapiens	ALDH18A1	aldehyde dehydrogenase 18 family member A1	GO:0006592 ornithine biosynthetic process;GO:0019240 citrulline biosynthetic process;GO:0006561 proline biosynthetic process		Human disease related genes:Congenital malformations:Congenital malformations of skin; Human disease related genes:Nervous system diseases:Other nervous and sensory system diseases; Predicted intracellular proteins; Human disease related genes:Congenital disorders of metabolism:Congenital disorders of amino acid metabolism; ENZYME proteins:Transferases; Disease related genes; ENZYME proteins:Oxidoreductases; Potential drug targets; Enzymes	Mitochondria (Enhanced)	Glutamic acid		(M5922)HALLMARK UNFOLDED PROTEIN RESPONSE	0	0	0	0	0	0	0	0	0	0	0	0	0	0	0	0	0	0	0	0	1
9592	IER2	1	0	9592	Gene_ID	H. sapiens	9592	H. sapiens	IER2	immediate early response 2	GO:0071774 response to fibroblast growth factor;GO:0070848 response to growth factor;GO:0030182 neuron differentiation		Predicted intracellular proteins	Nucleoplasm (Enhanced)			(M5890)HALLMARK TNFA SIGNALING VIA NFKB	0	0	0	0	0	0	0	0	0	0	0	0	0	0	0	0	0	0	0	0	1
29893	PSMC3IP	1	0	29893	Gene_ID	H. sapiens	29893	H. sapiens	PSMC3IP	PSMC3 interacting protein	GO:0000709 meiotic joint molecule formation;GO:0000708 meiotic strand invasion;GO:0010774 meiotic strand invasion involved in reciprocal meiotic recombination		Disease related genes; Human disease related genes:Reproductive system diseases:Reproductive system diseases; Predicted intracellular proteins	Nucleoplasm (Supported)			(M5925)HALLMARK E2F TARGETS	0	0	0	0	0	0	0	0	0	0	0	0	0	0	0	0	0	0	0	0	1
112399	EGLN3	1	0	112399	Gene_ID	H. sapiens	112399	H. sapiens	EGLN3	egl-9 family hypoxia inducible factor 3	GO:0018401 peptidyl-proline hydroxylation to 4-hydroxy-L-proline;GO:0019511 peptidyl-proline hydroxylation;GO:0018126 protein hydroxylation		ENZYME proteins:Oxidoreductases; Predicted intracellular proteins; Enzymes	Cytosol (Supported)	Ascorbic acid; Roxadustat	(M180)PID HIF1A PATHWAY; (M44)PID HIF2PATHWAY; (M255)PID HIF1 TFPATHWAY	(M5924)HALLMARK MTORC1 SIGNALING; (M5937)HALLMARK GLYCOLYSIS	0	0	0	0	0	0	0	0	0	0	0	0	0	0	0	0	0	0	0	0	1
9380	GRHPR	1	0	9380	Gene_ID	H. sapiens	9380	H. sapiens	GRHPR	glyoxylate and hydroxypyruvate reductase	GO:0046487 glyoxylate metabolic process;GO:0006081 cellular aldehyde metabolic process;GO:0043648 dicarboxylic acid metabolic process		Predicted intracellular proteins; Disease related genes; ENZYME proteins:Oxidoreductases; Potential drug targets; Human disease related genes:Congenital disorders of metabolism:Congenital disorders of carbohydrate metabolism; Enzymes	Cytosol (Approved); Additional: Nucleoplasm			(M5935)HALLMARK FATTY ACID METABOLISM; (M5891)HALLMARK HYPOXIA	0	0	0	0	0	0	0	0	0	0	0	0	0	0	0	0	0	0	0	0	1
79594	MUL1	0	1	79594	Gene_ID	H. sapiens	79594	H. sapiens	MUL1	mitochondrial E3 ubiquitin protein ligase 1	GO:0050689 negative regulation of defense response to virus by host;GO:0071650 negative regulation of chemokine (C-C motif) ligand 5 production;GO:0010637 negative regulation of mitochondrial fusion		ENZYME proteins:Transferases; Enzymes	Cytosol;Mitochondria;Nucleoplasm (Approved)				0	0	0	1	0	1	1	0	0	0	0	0	0	0	0	1	0	1	0	0	1
221143	EEF1AKMT1	1	0	221143	Gene_ID	H. sapiens	221143	H. sapiens	EEF1AKMT1	EEF1A lysine methyltransferase 1	GO:0018022 peptidyl-lysine methylation;GO:0006479 protein methylation;GO:0008213 protein alkylation		Predicted intracellular proteins	Cytosol;Plasma membrane (Approved)			(M5947)HALLMARK IL2 STAT5 SIGNALING	0	0	0	0	0	0	0	0	0	0	0	0	0	0	0	0	0	0	0	0	1
10551	AGR2	1	0	10551	Gene_ID	H. sapiens	10551	H. sapiens	AGR2	anterior gradient 2, protein disulphide isomerase family member	GO:0060480 lung goblet cell differentiation;GO:1903899 positive regulation of PERK-mediated unfolded protein response;GO:0060481 lobar bronchus epithelium development		Predicted intracellular proteins	Endoplasmic reticulum (Supported)			(M5907)HALLMARK ESTROGEN RESPONSE LATE	0	0	0	0	0	0	0	0	0	0	0	0	0	0	0	0	0	0	0	0	1
24	ABCA4	1	0	24	Gene_ID	H. sapiens	24	H. sapiens	ABCA4	ATP binding cassette subfamily A member 4	GO:0006649 phospholipid transfer to membrane;GO:0034633 retinol transport;GO:0046864 isoprenoid transport		Human disease related genes:Nervous system diseases:Eye disease; Disease related genes; ENZYME proteins; Transporters:Primary Active Transporters; Potential drug targets; Enzymes	Cytosol (Approved)			(M5948)HALLMARK BILE ACID METABOLISM	0	0	0	0	0	0	0	0	0	0	0	0	0	0	0	0	0	0	0	0	1
23229	ARHGEF9	1	0	23229	Gene_ID	H. sapiens	23229	H. sapiens	ARHGEF9	Cdc42 guanine nucleotide exchange factor 9	GO:0051056 regulation of small GTPase mediated signal transduction;GO:1902531 regulation of intracellular signal transduction;GO:0050790 regulation of catalytic activity		Disease related genes; Predicted intracellular proteins; Human disease related genes:Nervous system diseases:Epilepsy	Cytosol (Supported)		(M83)PID CDC42 REG PATHWAY	(M5942)HALLMARK UV RESPONSE DN	0	0	0	0	0	0	0	0	0	0	0	0	0	0	0	0	0	0	0	0	1
714	C1QC	1	0	714	Gene_ID	H. sapiens	714	H. sapiens	C1QC	complement C1q C chain	GO:0045650 negative regulation of macrophage differentiation;GO:0030853 negative regulation of granulocyte differentiation;GO:0098883 synapse pruning		Disease related genes; Human disease related genes:Immune system diseases:Primary immunodeficiency; Predicted secreted proteins		Cetuximab; Palivizumab; Daclizumab; Bevacizumab; Zinc; Copper; Zinc acetate; Zinc chloride; Zinc sulfate, unspecified form	(M5880)NABA ECM AFFILIATED; (M5885)NABA MATRISOME ASSOCIATED; (M5889)NABA MATRISOME	(M5921)HALLMARK COMPLEMENT	0	0	0	0	0	0	0	0	0	0	0	0	0	0	0	0	0	0	0	0	1
3945	LDHB	1	0	3945	Gene_ID	H. sapiens	3945	H. sapiens	LDHB	lactate dehydrogenase B	GO:0006089 lactate metabolic process;GO:0006090 pyruvate metabolic process;GO:1901615 organic hydroxy compound metabolic process		Enzymes; Disease related genes; ENZYME proteins:Oxidoreductases; Predicted intracellular proteins; FDA approved drug targets:Small molecule drugs	Cytosol (Supported)	NADH; 4-Hydroxy-1,2,5-oxadiazole-3-carboxylic acid; Oxamic Acid; Stiripentol; Artenimol		(M5936)HALLMARK OXIDATIVE PHOSPHORYLATION; (M5939)HALLMARK P53 PATHWAY	0	0	0	0	0	0	0	0	0	0	0	0	0	0	0	0	0	0	0	0	1
3398	ID2	1	0	3398	Gene_ID	H. sapiens	3398	H. sapiens	ID2	inhibitor of DNA binding 2	GO:0061031 endodermal digestive tract morphogenesis;GO:0071931 positive regulation of transcription involved in G1/S transition of mitotic cell cycle;GO:0061030 epithelial cell differentiation involved in mammary gland alveolus development		Transcription factors:Basic domains; Predicted intracellular proteins; Cancer-related genes:Candidate cancer biomarkers	Nuclear bodies;Nucleoplasm (Approved); Additional: Centrosome		(M254)PID MYC REPRESS PATHWAY; (M255)PID HIF1 TFPATHWAY; (M66)PID MYC ACTIV PATHWAY	(M5896)HALLMARK TGF BETA SIGNALING; (M5890)HALLMARK TNFA SIGNALING VIA NFKB; (M5907)HALLMARK ESTROGEN RESPONSE LATE	0	0	0	0	0	0	0	0	0	0	0	0	0	0	0	0	0	0	0	0	1
5509	PPP1R3D	0	1	5509	Gene_ID	H. sapiens	5509	H. sapiens	PPP1R3D	protein phosphatase 1 regulatory subunit 3D	GO:0005981 regulation of glycogen catabolic process;GO:0043471 regulation of cellular carbohydrate catabolic process;GO:0005979 regulation of glycogen biosynthetic process		Predicted intracellular proteins	Mitochondria;Vesicles (Approved); Additional: Nucleoli				0	0	0	0	0	0	0	0	0	0	1	0	0	0	0	0	1	0	0	0	1
9793	CKAP5	1	0	9793	Gene_ID	H. sapiens	9793	H. sapiens	CKAP5	cytoskeleton associated protein 5	GO:0030951 establishment or maintenance of microtubule cytoskeleton polarity;GO:0030952 establishment or maintenance of cytoskeleton polarity;GO:0090063 positive regulation of microtubule nucleation		Predicted intracellular proteins	Centrosome;Plasma membrane (Approved); Additional: Nucleoli;Nucleoli rim		(M242)PID AURORA A PATHWAY; (M71)PID ILK PATHWAY	(M5893)HALLMARK MITOTIC SPINDLE	0	0	0	0	0	0	0	0	0	0	0	0	0	0	0	0	0	0	0	0	1
4619	MYH1	1	0	4619	Gene_ID	H. sapiens	4619	H. sapiens	MYH1	myosin heavy chain 1	GO:0006936 muscle contraction;GO:0003012 muscle system process;GO:0003008 system process		Predicted intracellular proteins	Focal adhesion sites (Uncertain)			(M5909)HALLMARK MYOGENESIS	0	0	0	0	0	0	0	0	0	0	0	0	0	0	0	0	0	0	0	0	1
6241	RRM2	1	0	6241	Gene_ID	H. sapiens	6241	H. sapiens	RRM2	ribonucleotide reductase regulatory subunit M2	GO:0051290 protein heterotetramerization;GO:0009263 deoxyribonucleotide biosynthetic process;GO:0009265 2'-deoxyribonucleotide biosynthetic process		ENZYME proteins:Oxidoreductases; Enzymes; FDA approved drug targets:Small molecule drugs	Cytosol (Supported)	Cladribine; Imexon; Gallium nitrate; Motexafin gadolinium; GTI 2040	(M40)PID E2F PATHWAY	(M5924)HALLMARK MTORC1 SIGNALING; (M5925)HALLMARK E2F TARGETS	0	0	0	0	0	0	0	0	0	0	0	0	0	0	0	0	0	0	0	0	1
55851	PSENEN	1	0	55851	Gene_ID	H. sapiens	55851	H. sapiens	PSENEN	presenilin enhancer, gamma-secretase subunit	GO:0034205 amyloid-beta formation;GO:0007220 Notch receptor processing;GO:0031293 membrane protein intracellular domain proteolysis		Disease related genes; Human disease related genes:Skin diseases:Skin and soft tissue diseases		E-2012	(M251)PID SYNDECAN 3 PATHWAY; (M70)PID PS1 PATHWAY; (M17)PID NOTCH PATHWAY	(M5903)HALLMARK NOTCH SIGNALING	0	0	0	0	0	0	0	0	0	0	0	0	0	0	0	0	0	0	0	0	1
51316	PLAC8	1	0	51316	Gene_ID	H. sapiens	51316	H. sapiens	PLAC8	placenta associated 8	GO:0040015 negative regulation of multicellular organism growth;GO:0050873 brown fat cell differentiation;GO:0009409 response to cold		Predicted intracellular proteins	Cytosol (Approved)			(M5891)HALLMARK HYPOXIA	0	0	0	0	0	0	0	0	0	0	0	0	0	0	0	0	0	0	0	0	1
6275	S100A4	1	0	6275	Gene_ID	H. sapiens	6275	H. sapiens	S100A4	S100 calcium binding protein A4	GO:0001837 epithelial to mesenchymal transition;GO:0048762 mesenchymal cell differentiation;GO:0043123 positive regulation of I-kappaB kinase/NF-kappaB signaling		Predicted intracellular proteins; Predicted secreted proteins; Cancer-related genes:Candidate cancer biomarkers	Cytosol;Nucleoplasm (Approved)	Trifluoperazine; Copper	(M5883)NABA SECRETED FACTORS; (M5885)NABA MATRISOME ASSOCIATED; (M5889)NABA MATRISOME	(M5944)HALLMARK ANGIOGENESIS; (M5891)HALLMARK HYPOXIA; (M5939)HALLMARK P53 PATHWAY	0	0	0	0	0	0	0	0	0	0	0	0	0	0	0	0	0	0	0	0	1
54331	GNG2	1	0	54331	Gene_ID	H. sapiens	54331	H. sapiens	GNG2	G protein subunit gamma 2	GO:0007191 adenylate cyclase-activating dopamine receptor signaling pathway;GO:0071380 cellular response to prostaglandin E stimulus;GO:0071379 cellular response to prostaglandin stimulus		RAS pathway related proteins; Predicted intracellular proteins	Plasma membrane (Approved); Additional: Vesicles	Halothane	(M138)PID THROMBIN PAR4 PATHWAY; (M252)PID IL8 CXCR1 PATHWAY; (M213)PID AR NONGENOMIC PATHWAY	(M5921)HALLMARK COMPLEMENT	0	0	0	0	0	0	0	0	0	0	0	0	0	0	0	0	0	0	0	0	1
3779	KCNMB1	1	0	3779	Gene_ID	H. sapiens	3779	H. sapiens	KCNMB1	potassium calcium-activated channel subfamily M regulatory beta subunit 1	GO:1903412 response to bile acid;GO:1903413 cellular response to bile acid;GO:0071361 cellular response to ethanol		Transporters:Accessory Factors Involved in Transport; FDA approved drug targets:Small molecule drugs				(M5956)HALLMARK KRAS SIGNALING DN	0	0	0	0	0	0	0	0	0	0	0	0	0	0	0	0	0	0	0	0	1
54707	GPN2	0	1	54707	Gene_ID	H. sapiens	54707	H. sapiens	GPN2	GPN-loop GTPase 2	GO:0008150 biological_process		Predicted intracellular proteins					0	0	0	0	0	0	0	0	0	0	0	0	0	0	0	0	0	0	0	0	1
51552	RAB14	1	0	51552	Gene_ID	H. sapiens	51552	H. sapiens	RAB14	RAB14, member RAS oncogene family	GO:0090386 phagosome maturation involved in apoptotic cell clearance;GO:0090387 phagolysosome assembly involved in apoptotic cell clearance;GO:0006895 Golgi to endosome transport		Predicted intracellular proteins	Vesicles (Supported)			(M5910)HALLMARK PROTEIN SECRETION	0	0	0	0	0	0	0	0	0	0	0	0	0	0	0	0	0	0	0	0	1
8520	HAT1	0	1	8520	Gene_ID	H. sapiens	8520	H. sapiens	HAT1	histone acetyltransferase 1	GO:0031509 subtelomeric heterochromatin assembly;GO:0140719 constitutive heterochromatin assembly;GO:0006335 DNA replication-dependent chromatin assembly		ENZYME proteins:Transferases; Predicted intracellular proteins; Enzymes	Nucleoplasm (Supported)				0	0	0	0	0	0	0	0	1	0	0	0	0	0	0	0	0	0	0	0	1
2022	ENG	1	0	2022	Gene_ID	H. sapiens	2022	H. sapiens	ENG	endoglin	GO:1905222 atrioventricular canal morphogenesis;GO:0070278 extracellular matrix constituent secretion;GO:0022009 central nervous system vasculogenesis		Human disease related genes:Congenital malformations:Congenital malformations of the circulatory system; Candidate cardiovascular disease genes; Disease related genes; CD markers; Human disease related genes:Cardiovascular diseases:Hypertensive diseases; Cancer-related genes:Candidate cancer biomarkers	Plasma membrane (Supported); Additional: Nuclear bodies	Carotuximab	(M185)PID ALK1 PATHWAY; (M255)PID HIF1 TFPATHWAY	(M5896)HALLMARK TGF BETA SIGNALING; (M5953)HALLMARK KRAS SIGNALING UP	0	0	0	0	0	0	0	0	0	0	0	0	0	0	0	0	0	0	0	0	1
1778	DYNC1H1	1	0	1778	Gene_ID	H. sapiens	1778	H. sapiens	DYNC1H1	dynein cytoplasmic 1 heavy chain 1	GO:0072382 minus-end-directed vesicle transport along microtubule;GO:0072385 minus-end-directed organelle transport along microtubule;GO:1905832 positive regulation of spindle assembly		Disease related genes; Human disease related genes:Nervous system diseases:Neurodegenerative diseases; Predicted intracellular proteins; Human disease related genes:Other diseases:Mental and behavioural disorders	Centrosome;Cytosol (Supported)		(M163)PID LIS1 PATHWAY	(M5893)HALLMARK MITOTIC SPINDLE	0	0	0	0	0	0	0	0	0	0	0	0	0	0	0	0	0	0	0	0	1
339883	C3orf35	0	1	339883	Gene_ID	H. sapiens	339883	H. sapiens	APRG1	APRG1 tumor suppressor candidate								0	0	0	0	0	0	0	0	0	0	0	0	0	0	0	0	0	0	0	0	1
84230	LRRC8C	1	0	84230	Gene_ID	H. sapiens	84230	H. sapiens	LRRC8C	leucine rich repeat containing 8 VRAC subunit C	GO:0140361 cyclic-GMP-AMP transmembrane import across plasma membrane;GO:0015734 taurine transport;GO:0042918 alkanesulfonate transport		Human disease related genes:Immune system diseases:Primary immunodeficiency; Transporters:Transporter channels and pores	Golgi apparatus (Approved)			(M5947)HALLMARK IL2 STAT5 SIGNALING	0	0	0	0	0	0	0	0	0	0	0	0	0	0	0	0	0	0	0	0	1
10987	COPS5	1	0	10987	Gene_ID	H. sapiens	10987	H. sapiens	COPS5	COP9 signalosome subunit 5	GO:1990182 exosomal secretion;GO:0097734 extracellular exosome biogenesis;GO:0140112 extracellular vesicle biogenesis		Peptidases:Metallopeptidases; Predicted intracellular proteins; Enzymes	Nucleoplasm (Enhanced)		(M180)PID HIF1A PATHWAY; (M255)PID HIF1 TFPATHWAY; (M167)PID AP1 PATHWAY	(M5924)HALLMARK MTORC1 SIGNALING; (M5926)HALLMARK MYC TARGETS V1	0	0	0	0	0	0	0	0	0	0	0	0	0	0	0	0	0	0	0	0	1
203	AK1	1	0	203	Gene_ID	H. sapiens	203	H. sapiens	AK1	adenylate kinase 1	GO:0006172 ADP biosynthetic process;GO:0009180 purine ribonucleoside diphosphate biosynthetic process;GO:0009136 purine nucleoside diphosphate biosynthetic process		Predicted intracellular proteins; ENZYME proteins:Transferases; Disease related genes; Human disease related genes:Cardiovascular diseases:Hematologic diseases; Enzymes; Potential drug targets	Cytosol (Supported)	Bis(Adenosine)-5'-Pentaphosphate		(M5898)HALLMARK DNA REPAIR; (M5909)HALLMARK MYOGENESIS; (M5939)HALLMARK P53 PATHWAY	0	0	0	0	0	0	0	0	0	0	0	0	0	0	0	0	0	0	0	0	1
79072	FASTKD3	0	1	79072	Gene_ID	H. sapiens	79072	H. sapiens	FASTKD3	FAST kinase domains 3	GO:0044528 regulation of mitochondrial mRNA stability;GO:0070131 positive regulation of mitochondrial translation;GO:0000963 mitochondrial RNA processing		Predicted intracellular proteins	Mitochondria;Nucleoplasm (Supported)				0	0	1	0	0	0	0	0	0	0	1	0	0	0	0	1	1	0	0	0	1
51276	ZNF571	0	1	51276	Gene_ID	H. sapiens	51276	H. sapiens	ZNF571	zinc finger protein 571	GO:0006357 regulation of transcription by RNA polymerase II;GO:0006355 regulation of transcription, DNA-templated;GO:1903506 regulation of nucleic acid-templated transcription		Transcription factors:Zinc-coordinating DNA-binding domains; Predicted intracellular proteins	Nucleoli;Nucleoplasm (Approved); Additional: Plasma membrane				0	0	0	0	0	0	0	0	0	0	0	0	0	0	0	0	0	0	0	0	1
977	CD151	1	0	977	Gene_ID	H. sapiens	977	H. sapiens	CD151	CD151 molecule (Raph blood group)	GO:0044319 wound healing, spreading of cells;GO:0090505 epiboly involved in wound healing;GO:0090504 epiboly		Blood group antigen proteins; CD markers; Disease related genes; Potential drug targets; Human disease related genes:Urinary system diseases:Kidney diseases; Human disease related genes:Skin diseases:Skin and soft tissue diseases; Transporters:Accessory Factors Involved in Transport				(M5905)HALLMARK ADIPOGENESIS	0	0	0	0	0	0	0	0	0	0	0	0	0	0	0	0	0	0	0	0	1
9455	HOMER2	1	0	9455	Gene_ID	H. sapiens	9455	H. sapiens	HOMER2	homer scaffold protein 2	GO:0048148 behavioral response to cocaine;GO:0070885 negative regulation of calcineurin-NFAT signaling cascade;GO:0106057 negative regulation of calcineurin-mediated signaling		Disease related genes; Human disease related genes:Nervous system diseases:Ear disease; Predicted intracellular proteins	Cytosol (Supported)			(M5908)HALLMARK ANDROGEN RESPONSE; (M5907)HALLMARK ESTROGEN RESPONSE LATE	0	0	0	0	0	0	0	0	0	0	0	0	0	0	0	0	0	0	0	0	1
4015	LOX	1	0	4015	Gene_ID	H. sapiens	4015	H. sapiens	LOX	lysyl oxidase	GO:0035906 descending aorta development;GO:0035905 ascending aorta development;GO:0018057 peptidyl-lysine oxidation		Predicted intracellular proteins; Predicted secreted proteins; Disease related genes; ENZYME proteins:Oxidoreductases; Human disease related genes:Cardiovascular diseases:Vascular diseases; Potential drug targets; Enzymes	Endoplasmic reticulum (Approved)		(M3468)NABA ECM REGULATORS; (M5885)NABA MATRISOME ASSOCIATED; (M5889)NABA MATRISOME	(M5891)HALLMARK HYPOXIA; (M5930)HALLMARK EPITHELIAL MESENCHYMAL TRANSITION	0	0	0	0	0	0	0	0	0	0	0	0	0	0	0	0	0	0	0	0	1
5921	RASA1	1	0	5921	Gene_ID	H. sapiens	5921	H. sapiens	RASA1	RAS p21 protein activator 1	GO:0001953 negative regulation of cell-matrix adhesion;GO:0046580 negative regulation of Ras protein signal transduction;GO:0048013 ephrin receptor signaling pathway		RAS pathway related proteins; Human disease related genes:Congenital malformations:Congenital malformations of the circulatory system; Cancer-related genes:Mutated cancer genes; Disease related genes; Cancer-related genes:Mutational cancer driver genes; Predicted intracellular proteins; Cancer-related genes:Candidate cancer biomarkers			(M226)PID VEGFR1 PATHWAY; (M269)PID RAS PATHWAY; (M242)PID AURORA A PATHWAY	(M5919)HALLMARK HEDGEHOG SIGNALING; (M5893)HALLMARK MITOTIC SPINDLE; (M5915)HALLMARK APICAL JUNCTION	0	0	0	0	0	0	0	0	0	0	0	0	0	0	0	0	0	0	0	0	1
4059	BCAM	1	0	4059	Gene_ID	H. sapiens	4059	H. sapiens	BCAM	basal cell adhesion molecule (Lutheran blood group)	GO:0007160 cell-matrix adhesion;GO:0031589 cell-substrate adhesion;GO:0007155 cell adhesion		Blood group antigen proteins; Predicted intracellular proteins; CD markers	Nucleoli fibrillar center (Approved)			(M5898)HALLMARK DNA REPAIR; (M5945)HALLMARK HEME METABOLISM	0	0	0	0	0	0	0	0	0	0	0	0	0	0	0	0	0	0	0	0	1
9022	CLIC3	1	0	9022	Gene_ID	H. sapiens	9022	H. sapiens	CLIC3	chloride intracellular channel 3	GO:0006749 glutathione metabolic process;GO:0006821 chloride transport;GO:0015698 inorganic anion transport		Predicted intracellular proteins; Transporters:Transporter channels and pores	Nuclear bodies (Supported)			(M5906)HALLMARK ESTROGEN RESPONSE EARLY; (M5907)HALLMARK ESTROGEN RESPONSE LATE	0	0	0	0	0	0	0	0	0	0	0	0	0	0	0	0	0	0	0	0	1
129531	MITD1	0	1	129531	Gene_ID	H. sapiens	129531	H. sapiens	MITD1	microtubule interacting and trafficking domain containing 1	GO:0061952 midbody abscission;GO:1902410 mitotic cytokinetic process;GO:0032506 cytokinetic process		Predicted intracellular proteins	Vesicles (Enhanced)				0	0	0	0	0	0	0	0	0	0	0	0	0	0	0	0	0	0	0	0	1
2357	FPR1	1	0	2357	Gene_ID	H. sapiens	2357	H. sapiens	FPR1	formyl peptide receptor 1	GO:0002430 complement receptor mediated signaling pathway;GO:0007263 nitric oxide mediated signal transduction;GO:0007200 phospholipase C-activating G protein-coupled receptor signaling pathway		G-protein coupled receptors:Chemokines and chemotactic factors receptors; G-protein coupled receptors:GPCRs excl olfactory receptors	Golgi apparatus (Approved); Additional: Nucleoli;Nucleoplasm	Nedocromil	(M174)PID UPA UPAR PATHWAY	(M5913)HALLMARK INTERFERON GAMMA RESPONSE; (M5932)HALLMARK INFLAMMATORY RESPONSE	0	0	0	0	0	0	0	0	0	0	0	0	0	0	0	0	0	0	0	0	1
9986	RCE1	1	0	9986	Gene_ID	H. sapiens	9986	H. sapiens	RCE1	Ras converting CAAX endopeptidase 1	GO:0071586 CAAX-box protein processing;GO:0080120 CAAX-box protein maturation;GO:0018342 protein prenylation		Peptidases:Threonine-type peptidases; Enzymes				(M5921)HALLMARK COMPLEMENT	0	0	0	0	0	0	0	0	0	0	0	0	0	0	0	0	0	0	0	0	1
51260	PBDC1	0	1	51260	Gene_ID	H. sapiens	51260	H. sapiens	PBDC1	polysaccharide biosynthesis domain containing 1	GO:0008150 biological_process		Predicted intracellular proteins	Nucleoplasm (Approved); Additional: Cytosol;Nucleoli				0	0	0	0	0	0	0	0	0	0	0	0	0	0	0	0	0	0	0	0	1
80184	CEP290	0	1	80184	Gene_ID	H. sapiens	80184	H. sapiens	CEP290	centrosomal protein 290	GO:0097711 ciliary basal body-plasma membrane docking;GO:1905349 ciliary transition zone assembly;GO:0030916 otic vesicle formation		Human disease related genes:Congenital malformations:Congenital malformations of the urinary system; Human disease related genes:Congenital malformations:Congenital malformations of the nervous system; Human disease related genes:Nervous system diseases:Eye disease; Disease related genes; Human disease related genes:Congenital disorders of metabolism:Other congenital disorders of metabolism; Predicted intracellular proteins	Centrosome (Supported)				0	0	0	0	0	0	1	0	0	0	0	1	0	0	0	0	0	1	0	0	1
7124	TNF	1	0	7124	Gene_ID	H. sapiens	7124	H. sapiens	TNF	tumor necrosis factor	GO:0002439 chronic inflammatory response to antigenic stimulus;GO:0045994 positive regulation of translational initiation by iron;GO:0061048 negative regulation of branching involved in lung morphogenesis		FDA approved drug targets:Small molecule drugs; Human disease related genes:Immune system diseases:Allergies and autoimmune diseases; Predicted secreted proteins; Candidate cardiovascular disease genes; Disease related genes; Cancer-related genes:Mutated cancer genes; Predicted intracellular proteins; Cancer-related genes:Candidate cancer biomarkers; FDA approved drug targets:Biotech drugs		Etanercept; Adalimumab; Infliximab; Chloroquine; Epinephrine; Pseudoephedrine; Thalidomide; Glucosamine; Clenbuterol; Pranlukast; Amrinone; Afelimomab; YSIL6; SD118; PN0621; OMS-103HP; Talmapimod; VX-702; Atiprimod; CRx-139; CYT007-TNFQb; Andrographolide; Ethyl pyruvate; AME-527; PR-104; Plinabulin; Dexanabinol; Onercept; Golimumab; Certolizumab pegol; Pomalidomide; Polaprezinc; Foreskin fibroblast (neonatal); Foreskin keratinocyte (neonatal); Bryostatin 1; Binimetinib; Dilmapimod; Glycyrrhizic acid	(M11736)SA MMP CYTOKINE CONNECTION; (M267)PID ANTHRAX PATHWAY; (M37)PID NFKAPPAB CANONICAL PATHWAY	(M5897)HALLMARK IL6 JAK STAT3 SIGNALING; (M5902)HALLMARK APOPTOSIS; (M5890)HALLMARK TNFA SIGNALING VIA NFKB	0	0	0	0	0	0	0	0	0	0	0	0	0	0	0	0	0	0	0	0	1
55157	DARS2	0	1	55157	Gene_ID	H. sapiens	55157	H. sapiens	DARS2	aspartyl-tRNA synthetase 2, mitochondrial	GO:0070145 mitochondrial asparaginyl-tRNA aminoacylation;GO:0006422 aspartyl-tRNA aminoacylation;GO:0006421 asparaginyl-tRNA aminoacylation		Human disease related genes:Nervous system diseases:Neurodegenerative diseases; Predicted intracellular proteins; Disease related genes; ENZYME proteins:Ligase; Potential drug targets; Human disease related genes:Congenital disorders of metabolism:Congenital disorders of lipid/glycolipid metabolism; Enzymes	Mitochondria (Supported); Additional: Nucleoplasm	Aspartic acid			1	0	1	0	1	0	0	0	0	0	0	0	0	0	0	0	0	0	0	0	1
10999	SLC27A4	0	1	10999	Gene_ID	H. sapiens	10999	H. sapiens	SLC27A4	solute carrier family 27 member 4	GO:0062002 regulation of all-trans-retinyl-ester hydrolase, 11-cis retinol forming activity;GO:0062003 negative regulation of all-trans-retinyl-ester hydrolase, 11-cis retinol forming activity;GO:0001579 medium-chain fatty acid transport		Human disease related genes:Congenital malformations:Congenital malformations of skin; Predicted intracellular proteins; Transporters; Disease related genes; ENZYME proteins:Ligase; Potential drug targets; Enzymes	Vesicles (Approved)				0	0	0	0	0	0	1	0	0	0	0	0	0	0	0	0	0	0	0	0	1
64772	ENGASE	0	1	64772	Gene_ID	H. sapiens	64772	H. sapiens	ENGASE	endo-beta-N-acetylglucosaminidase	GO:0006517 protein deglycosylation;GO:0006457 protein folding;GO:0009100 glycoprotein metabolic process		Predicted intracellular proteins; Enzymes; ENZYME proteins:Hydrolases	Cytosol (Approved); Additional: Centrosome				0	0	0	0	0	0	0	0	0	0	0	0	0	0	0	0	0	0	0	0	1
2232	FDXR	1	0	2232	Gene_ID	H. sapiens	2232	H. sapiens	FDXR	ferredoxin reductase	GO:0006744 ubiquinone biosynthetic process;GO:1901663 quinone biosynthetic process;GO:0006743 ubiquinone metabolic process		Predicted intracellular proteins; Human disease related genes:Nervous system diseases:Ear disease; Disease related genes; ENZYME proteins:Oxidoreductases; Potential drug targets; Enzymes	Mitochondria (Enhanced)	Flavin adenine dinucleotide; Nicotinamide adenine dinucleotide phosphate	(M256)PID TAP63 PATHWAY; (M145)PID P53 DOWNSTREAM PATHWAY	(M5948)HALLMARK BILE ACID METABOLISM; (M5902)HALLMARK APOPTOSIS; (M5924)HALLMARK MTORC1 SIGNALING	0	0	0	0	0	0	0	0	0	0	0	0	0	0	0	0	0	0	0	0	1
112398	EGLN2	1	0	112398	Gene_ID	H. sapiens	112398	H. sapiens	EGLN2	egl-9 family hypoxia inducible factor 2	GO:0018401 peptidyl-proline hydroxylation to 4-hydroxy-L-proline;GO:0019511 peptidyl-proline hydroxylation;GO:0030520 intracellular estrogen receptor signaling pathway		ENZYME proteins:Oxidoreductases; Predicted intracellular proteins; Enzymes	Nucleoplasm (Supported)	Ascorbic acid; Roxadustat	(M180)PID HIF1A PATHWAY; (M44)PID HIF2PATHWAY; (M3468)NABA ECM REGULATORS	(M5938)HALLMARK REACTIVE OXYGEN SPECIES PATHWAY	0	0	0	0	0	0	0	0	0	0	0	0	0	0	0	0	0	0	0	0	1
9375	TM9SF2	0	1	9375	Gene_ID	H. sapiens	9375	H. sapiens	TM9SF2	transmembrane 9 superfamily member 2	GO:0010908 regulation of heparan sulfate proteoglycan biosynthetic process;GO:0006688 glycosphingolipid biosynthetic process;GO:0006687 glycosphingolipid metabolic process		Predicted intracellular proteins; Transporters:Accessory Factors Involved in Transport					0	0	1	0	0	0	0	0	0	0	1	0	0	0	0	0	1	0	0	0	1
54558	SPATA6	1	0	54558	Gene_ID	H. sapiens	54558	H. sapiens	SPATA6	spermatogenesis associated 6	GO:0044458 motile cilium assembly;GO:0060271 cilium assembly;GO:0044782 cilium organization		Cancer-related genes:Mutational cancer driver genes; Predicted intracellular proteins	Golgi apparatus;Vesicles (Approved); Additional: Nucleoplasm			(M5951)HALLMARK SPERMATOGENESIS	0	0	0	0	0	0	0	0	0	0	0	0	0	0	0	0	0	0	0	0	1
4851	NOTCH1	1	0	4851	Gene_ID	H. sapiens	4851	H. sapiens	NOTCH1	notch receptor 1	GO:0003178 coronary sinus valve development;GO:0003182 coronary sinus valve morphogenesis;GO:0003270 Notch signaling pathway involved in regulation of secondary heart field cardioblast proliferation		Human disease related genes:Congenital malformations:Other congenital malformations; Transporters; Human disease related genes:Congenital malformations:Congenital malformations of the circulatory system; Cancer-related genes:Mutated cancer genes; Disease related genes; Human disease related genes:Cancers:Cancers of haematopoietic and lymphoid tissues; Potential drug targets; Cancer-related genes:Mutational cancer driver genes; Human disease related genes:Cancers:Cancers of the breast and female genital organs; Cancer-related genes:Candidate cancer biomarkers	Nucleoplasm (Approved)		(M70)PID PS1 PATHWAY; (M236)PID DELTA NP63 PATHWAY; (M288)PID HES HEY PATHWAY	(M5903)HALLMARK NOTCH SIGNALING; (M5895)HALLMARK WNT BETA CATENIN SIGNALING; (M5909)HALLMARK MYOGENESIS	0	0	0	0	0	0	0	0	0	0	0	0	0	0	0	0	0	0	0	0	1
5030	P2RY4	1	0	5030	Gene_ID	H. sapiens	5030	H. sapiens	P2RY4	pyrimidinergic receptor P2Y4	GO:0030321 transepithelial chloride transport;GO:0099509 regulation of presynaptic cytosolic calcium ion concentration;GO:0035589 G protein-coupled purinergic nucleotide receptor signaling pathway		G-protein coupled receptors:GPCRs excl olfactory receptors; G-protein coupled receptors:Adenosine and adenine nucleotide receptors				(M5956)HALLMARK KRAS SIGNALING DN	0	0	0	0	0	0	0	0	0	0	0	0	0	0	0	0	0	0	0	0	1
51534	VTA1	0	1	51534	Gene_ID	H. sapiens	51534	H. sapiens	VTA1	vesicle trafficking 1	GO:1904896 ESCRT complex disassembly;GO:1904903 ESCRT III complex disassembly;GO:0032511 late endosome to vacuole transport via multivesicular body sorting pathway		Predicted intracellular proteins	Cytosol;Nucleoplasm;Vesicles (Supported)				0	0	0	0	0	0	1	0	0	0	0	0	0	0	0	0	0	0	1	0	1
307	ANXA4	1	0	307	Gene_ID	H. sapiens	307	H. sapiens	ANXA4	annexin A4	GO:0032717 negative regulation of interleukin-8 production;GO:0032088 negative regulation of NF-kappaB transcription factor activity;GO:0032677 regulation of interleukin-8 production		FDA approved drug targets:Small molecule drugs; Predicted intracellular proteins; Cancer-related genes:Candidate cancer biomarkers	Cytosol (Approved)	Fluocinolone acetonide; Copper	(M5880)NABA ECM AFFILIATED; (M5885)NABA MATRISOME ASSOCIATED; (M5889)NABA MATRISOME	(M5942)HALLMARK UV RESPONSE DN; (M5947)HALLMARK IL2 STAT5 SIGNALING	0	0	0	0	0	0	0	0	0	0	0	0	0	0	0	0	0	0	0	0	1
4049	LTA	1	0	4049	Gene_ID	H. sapiens	4049	H. sapiens	LTA	lymphotoxin alpha	GO:0002876 positive regulation of chronic inflammatory response to antigenic stimulus;GO:0002874 regulation of chronic inflammatory response to antigenic stimulus;GO:0002678 positive regulation of chronic inflammatory response		Disease related genes; Predicted secreted proteins; Cancer-related genes:Candidate cancer biomarkers; FDA approved drug targets:Biotech drugs		Etanercept	(M234)PID IL2 STAT5 PATHWAY; (M28)PID IL4 2PATHWAY; (M5883)NABA SECRETED FACTORS	(M5932)HALLMARK INFLAMMATORY RESPONSE	0	0	0	0	0	0	0	0	0	0	0	0	0	0	0	0	0	0	0	0	1
100272228	LINC00894	0	1	100272228	Gene_ID	H. sapiens	100272228	H. sapiens	EOLA2-DT	EOLA2 divergent transcript								0	0	0	0	0	0	0	0	0	0	0	0	0	0	0	0	0	0	0	0	1
3455	IFNAR2	1	0	3455	Gene_ID	H. sapiens	3455	H. sapiens	IFNAR2	interferon alpha and beta receptor subunit 2	GO:0035455 response to interferon-alpha;GO:0035456 response to interferon-beta;GO:0060337 type I interferon signaling pathway		Predicted secreted proteins; Disease related genes; Cancer-related genes:Candidate cancer biomarkers; Predicted intracellular proteins; FDA approved drug targets:Small molecule drugs; FDA approved drug targets:Biotech drugs		Peginterferon alfa-2a; Interferon alfa-n1; Interferon alfa-n3; Peginterferon alfa-2b; Interferon alfa-2a, Recombinant; Interferon beta-1a; Interferon beta-1b; Interferon alfacon-1; Interferon alfa-2b; omega interferon; Nylidrin	(M272)PID CD8 TCR DOWNSTREAM PATHWAY; (M105)PID TELOMERASE PATHWAY	(M5913)HALLMARK INTERFERON GAMMA RESPONSE; (M5950)HALLMARK ALLOGRAFT REJECTION	0	0	0	0	0	0	0	0	0	0	0	0	0	0	0	0	0	0	0	0	1
23420	NOMO1	0	1	23420	Gene_ID	H. sapiens	23420	H. sapiens	NOMO1	NODAL modulator 1	GO:1900108 negative regulation of nodal signaling pathway;GO:1900107 regulation of nodal signaling pathway;GO:0032926 negative regulation of activin receptor signaling pathway		Predicted intracellular proteins	Endoplasmic reticulum (Approved)	Theophylline			0	0	0	0	0	0	0	0	0	0	0	0	0	0	0	0	0	0	0	0	1
5352	PLOD2	1	0	5352	Gene_ID	H. sapiens	5352	H. sapiens	PLOD2	procollagen-lysine,2-oxoglutarate 5-dioxygenase 2	GO:0046946 hydroxylysine metabolic process;GO:0046947 hydroxylysine biosynthetic process;GO:0017185 peptidyl-lysine hydroxylation		Predicted intracellular proteins; Human disease related genes:Congenital malformations:Congenital malformations of the musculoskeletal system; Disease related genes; ENZYME proteins:Oxidoreductases; Potential drug targets; Enzymes	Cytosol;Nucleoli (Uncertain)	Ascorbic acid	(M3468)NABA ECM REGULATORS; (M5885)NABA MATRISOME ASSOCIATED; (M5889)NABA MATRISOME	(M5924)HALLMARK MTORC1 SIGNALING; (M5930)HALLMARK EPITHELIAL MESENCHYMAL TRANSITION; (M5937)HALLMARK GLYCOLYSIS	0	0	0	0	0	0	0	0	0	0	0	0	0	0	0	0	0	0	0	0	1
100507582	BHLHE40-AS1	0	1	100507582	Gene_ID	H. sapiens	100507582	H. sapiens	BHLHE40-AS1	BHLHE40 antisense RNA 1	GO:0006617 SRP-dependent cotranslational protein targeting to membrane, signal sequence recognition;GO:0006614 SRP-dependent cotranslational protein targeting to membrane;GO:0006613 cotranslational protein targeting to membrane							0	0	0	0	0	0	0	0	0	0	0	0	0	0	0	0	0	0	0	0	1
650	BMP2	1	0	650	Gene_ID	H. sapiens	650	H. sapiens	BMP2	bone morphogenetic protein 2	GO:0051042 negative regulation of calcium-independent cell-cell adhesion;GO:0060804 positive regulation of Wnt signaling pathway by BMP signaling pathway;GO:0003129 heart induction		Human disease related genes:Congenital malformations:Other congenital malformations; Human disease related genes:Congenital malformations:Congenital malformations of the musculoskeletal system; Predicted secreted proteins; Disease related genes; Cancer-related genes:Candidate cancer biomarkers	Vesicles (Enhanced)		(M181)PID BMP PATHWAY; (M5883)NABA SECRETED FACTORS; (M5885)NABA MATRISOME ASSOCIATED	(M5896)HALLMARK TGF BETA SIGNALING; (M5941)HALLMARK UV RESPONSE UP; (M5902)HALLMARK APOPTOSIS	0	0	0	0	0	0	0	0	0	0	0	0	0	0	0	0	0	0	0	0	1
50937	CDON	1	0	50937	Gene_ID	H. sapiens	50937	H. sapiens	CDON	cell adhesion associated, oncogene regulated	GO:0045663 positive regulation of myoblast differentiation;GO:0007224 smoothened signaling pathway;GO:0045661 regulation of myoblast differentiation		Disease related genes; Predicted intracellular proteins; Human disease related genes:Congenital malformations:Congenital malformations of the nervous system			(M211)PID HEDGEHOG 2PATHWAY	(M5942)HALLMARK UV RESPONSE DN	0	0	0	0	0	0	0	0	0	0	0	0	0	0	0	0	0	0	0	0	1
26524	LATS2	1	0	26524	Gene_ID	H. sapiens	26524	H. sapiens	LATS2	large tumor suppressor kinase 2	GO:0035329 hippo signaling;GO:0045736 negative regulation of cyclin-dependent protein serine/threonine kinase activity;GO:1904030 negative regulation of cyclin-dependent protein kinase activity	AGC Ser/Thr protein kinase family	Enzymes; ENZYME proteins:Transferases; Cancer-related genes; Kinases:AGC Ser/Thr protein kinases; Predicted intracellular proteins	Centriolar satellite;Cytosol (Supported)		(M58)PID AR PATHWAY	(M5913)HALLMARK INTERFERON GAMMA RESPONSE	0	0	0	0	0	0	0	0	0	0	0	0	0	0	0	0	0	0	0	0	1
5557	PRIM1	1	0	5557	Gene_ID	H. sapiens	5557	H. sapiens	PRIM1	DNA primase subunit 1	GO:0006269 DNA replication, synthesis of RNA primer;GO:0006270 DNA replication initiation;GO:0006261 DNA-templated DNA replication		Predicted intracellular proteins				(M5898)HALLMARK DNA REPAIR	0	0	0	0	0	0	0	0	0	0	0	0	0	0	0	0	0	0	0	0	1
9077	DIRAS3	0	1	9077	Gene_ID	H. sapiens	9077	H. sapiens	DIRAS3	DIRAS family GTPase 3	GO:0006349 regulation of gene expression by genomic imprinting;GO:0000079 regulation of cyclin-dependent protein serine/threonine kinase activity;GO:1904029 regulation of cyclin-dependent protein kinase activity		Predicted intracellular proteins	Cytosol;Nuclear membrane (Approved)				0	0	0	0	0	0	0	0	0	0	0	0	0	0	0	0	0	0	0	0	1
147007	TMEM199	0	1	147007	Gene_ID	H. sapiens	147007	H. sapiens	TMEM199	transmembrane protein 199	GO:0070072 vacuolar proton-transporting V-type ATPase complex assembly;GO:0070070 proton-transporting V-type ATPase complex assembly;GO:1905146 lysosomal protein catabolic process		Transporters; Disease related genes; Human disease related genes:Congenital disorders of metabolism:Congenital disorders of glycan/glycoprotein metabolism; Potential drug targets; Predicted intracellular proteins					0	0	0	0	0	1	0	0	0	0	0	0	0	0	0	0	0	0	0	0	1
2314	FLII	1	0	2314	Gene_ID	H. sapiens	2314	H. sapiens	FLII	FLII actin remodeling protein	GO:0051014 actin filament severing;GO:0051016 barbed-end actin filament capping;GO:0051693 actin filament capping		Predicted intracellular proteins	Centriolar satellite;Cytosol;Nucleoplasm (Enhanced)			(M5909)HALLMARK MYOGENESIS	0	0	0	0	0	0	0	0	0	0	0	0	0	0	0	0	0	0	0	0	1
1802	DPH2	0	1	1802	Gene_ID	H. sapiens	1802	H. sapiens	DPH2	diphthamide biosynthesis 2	GO:0017182 peptidyl-diphthamide metabolic process;GO:0017183 peptidyl-diphthamide biosynthetic process from peptidyl-histidine;GO:1900247 regulation of cytoplasmic translational elongation		ENZYME proteins:Transferases; Predicted intracellular proteins; Enzymes	Nucleoplasm (Approved)				0	0	0	0	0	0	0	0	0	0	0	0	0	0	0	0	1	0	0	0	1
3978	LIG1	1	0	3978	Gene_ID	H. sapiens	3978	H. sapiens	LIG1	DNA ligase 1	GO:1903461 Okazaki fragment processing involved in mitotic DNA replication;GO:0033567 DNA replication, Okazaki fragment processing;GO:0006273 lagging strand elongation		Predicted intracellular proteins; Human disease related genes:Immune system diseases:Primary immunodeficiency; ENZYME proteins:Ligase; Enzymes	Nucleoplasm (Supported); Additional: Golgi apparatus;Vesicles	Bleomycin		(M5898)HALLMARK DNA REPAIR; (M5925)HALLMARK E2F TARGETS	0	0	0	0	0	0	0	0	0	0	0	0	0	0	0	0	0	0	0	0	1
2526	FUT4	1	0	2526	Gene_ID	H. sapiens	2526	H. sapiens	FUT4	fucosyltransferase 4	GO:0097022 lymphocyte migration into lymph node;GO:0097021 lymphocyte migration into lymphoid organs;GO:0019317 fucose catabolic process			Vesicles (Approved)			(M5890)HALLMARK TNFA SIGNALING VIA NFKB	0	0	0	0	0	0	0	0	0	0	0	0	0	0	0	0	0	0	0	0	1
5066	PAM	1	0	5066	Gene_ID	H. sapiens	5066	H. sapiens	PAM	peptidylglycine alpha-amidating monooxygenase	GO:0018032 protein amidation;GO:0062112 fatty acid primary amide biosynthetic process;GO:0062126 fatty acid primary amide metabolic process		Enzymes; Predicted secreted proteins; ENZYME proteins:Lyases; ENZYME proteins:Oxidoreductases; Predicted intracellular proteins	Cytosol;Golgi apparatus (Approved)	Ascorbic acid; N-Alpha-Acetyl-3,5-Diiodotyrosylglycine; N-alpha-Acetyl-3,5-diiodotyrosyl-D-threonine		(M5910)HALLMARK PROTEIN SECRETION; (M5891)HALLMARK HYPOXIA; (M5937)HALLMARK GLYCOLYSIS	0	0	0	0	0	0	0	0	0	0	0	0	0	0	0	0	0	0	0	0	1
472	ATM	0	1	472	Gene_ID	H. sapiens	472	H. sapiens	ATM	ATM serine/threonine kinase	GO:1905843 regulation of cellular response to gamma radiation;GO:2001228 regulation of response to gamma radiation;GO:0097694 establishment of RNA localization to telomere	Atypical: PI3/PI4-kinase family	Human disease related genes:Nervous system diseases:Neurodegenerative diseases; Predicted intracellular proteins; ENZYME proteins:Transferases; Cancer-related genes:Mutated cancer genes; Disease related genes; Human disease related genes:Cancers:Cancers of haematopoietic and lymphoid tissues; Kinases:Atypical kinases; Cancer-related genes:Mutational cancer driver genes; Human disease related genes:Immune system diseases:Primary immunodeficiency; Enzymes; Cancer-related genes:Candidate cancer biomarkers; Potential drug targets	Nucleoplasm (Supported); Additional: Vesicles	Caffeine	(M37)PID NFKAPPAB CANONICAL PATHWAY; (M20)PID P38 MKK3 6PATHWAY; (M258)PID BARD1 PATHWAY		0	1	0	1	0	1	1	0	1	0	1	0	0	0	0	0	1	1	1	1	1
1756	DMD	1	0	1756	Gene_ID	H. sapiens	1756	H. sapiens	DMD	dystrophin	GO:0014809 regulation of skeletal muscle contraction by regulation of release of sequestered calcium ion;GO:0014722 regulation of skeletal muscle contraction by calcium ion signaling;GO:1902083 negative regulation of peptidyl-cysteine S-nitrosylation		Human disease related genes:Cardiovascular diseases:Cardiac diseases; Disease related genes; Cancer-related genes:Mutational cancer driver genes; Human disease related genes:Musculoskeletal diseases:Muscular diseases; Predicted intracellular proteins; Transporters:Accessory Factors Involved in Transport; FDA approved drug targets:Biotech drugs		Golodirsen		(M5901)HALLMARK G2M CHECKPOINT; (M5909)HALLMARK MYOGENESIS	0	0	0	0	0	0	0	0	0	0	0	0	0	0	0	0	0	0	0	0	1
87178	PNPT1	1	0	87178	Gene_ID	H. sapiens	87178	H. sapiens	PNPT1	polyribonucleotide nucleotidyltransferase 1	GO:0090616 mitochondrial mRNA 3'-end processing;GO:0097222 mitochondrial mRNA polyadenylation;GO:0090615 mitochondrial mRNA processing		Predicted intracellular proteins; ENZYME proteins:Transferases; Disease related genes; Potential drug targets; Enzymes; Human disease related genes:Congenital disorders of metabolism:Mitochondrial diseases	Mitochondria (Supported); Additional: Cytosol			(M5911)HALLMARK INTERFERON ALPHA RESPONSE; (M5913)HALLMARK INTERFERON GAMMA RESPONSE	0	0	0	0	0	0	0	0	0	0	0	0	0	0	0	0	0	0	0	0	1
7498	XDH	1	0	7498	Gene_ID	H. sapiens	7498	H. sapiens	XDH	xanthine dehydrogenase	GO:0009114 hypoxanthine catabolic process;GO:0009115 xanthine catabolic process;GO:2001213 negative regulation of vasculogenesis		Predicted intracellular proteins; Disease related genes; ENZYME proteins:Oxidoreductases; Human disease related genes:Congenital disorders of metabolism:Congenital disorders of nucleotide metabolism; Enzymes; FDA approved drug targets:Small molecule drugs	Nucleoplasm (Uncertain); Additional: Nucleoli	Allopurinol; Levocarnitine; Topiroxostat; Flavin adenine dinucleotide; Dioxo(sulfanyl)molybdenum; Eniluracil; Niraxostat; Febuxostat; Oxypurinol		(M5934)HALLMARK XENOBIOTIC METABOLISM	0	0	0	0	0	0	0	0	0	0	0	0	0	0	0	0	0	0	0	0	1
10924	SMPDL3A	1	0	10924	Gene_ID	H. sapiens	10924	H. sapiens	SMPDL3A	sphingomyelin phosphodiesterase acid like 3A	GO:0009143 nucleoside triphosphate catabolic process;GO:1901292 nucleoside phosphate catabolic process;GO:0009141 nucleoside triphosphate metabolic process		Predicted intracellular proteins; Predicted secreted proteins	Mitochondria;Nucleoli;Nucleoplasm (Approved)			(M5947)HALLMARK IL2 STAT5 SIGNALING	0	0	0	0	0	0	0	0	0	0	0	0	0	0	0	0	0	0	0	0	1
374	AREG	1	0	374	Gene_ID	H. sapiens	374	H. sapiens	AREG	amphiregulin	GO:0060598 dichotomous subdivision of terminal units involved in mammary gland duct morphogenesis;GO:0038134 ERBB2-EGFR signaling pathway;GO:0060751 branch elongation involved in mammary gland duct branching		Human disease related genes:Cancers:Cancers of the digestive system; Cancer-related genes:Candidate cancer biomarkers	Mitochondria (Approved)		(M201)PID ERBB NETWORK PATHWAY; (M5883)NABA SECRETED FACTORS; (M5885)NABA MATRISOME ASSOCIATED	(M5890)HALLMARK TNFA SIGNALING VIA NFKB; (M5906)HALLMARK ESTROGEN RESPONSE EARLY; (M5907)HALLMARK ESTROGEN RESPONSE LATE	0	0	0	0	0	0	0	0	0	0	0	0	0	0	0	0	0	0	0	0	1
155060	LOC155060	0	1	155060	Gene_ID	H. sapiens	155060	H. sapiens	LOC155060	AI894139 pseudogene								0	0	0	0	0	0	0	0	0	0	0	0	0	0	0	0	0	0	0	0	1
54498	SMOX	1	0	54498	Gene_ID	H. sapiens	54498	H. sapiens	SMOX	spermine oxidase	GO:0046208 spermine catabolic process;GO:0006598 polyamine catabolic process;GO:0008215 spermine metabolic process		ENZYME proteins:Oxidoreductases; Predicted intracellular proteins; Enzymes	Nucleoplasm (Supported); Additional: Cytosol;Nuclear membrane;Vesicles	Spermine; MDL72527		(M5934)HALLMARK XENOBIOTIC METABOLISM; (M5945)HALLMARK HEME METABOLISM	0	0	0	0	0	0	0	0	0	0	0	0	0	0	0	0	0	0	0	0	1
10148	EBI3	1	0	10148	Gene_ID	H. sapiens	10148	H. sapiens	EBI3	Epstein-Barr virus induced 3	GO:0033210 leptin-mediated signaling pathway;GO:0044320 cellular response to leptin stimulus;GO:0042088 T-helper 1 type immune response		Predicted secreted proteins			(M36)PID IL27 PATHWAY; (M5883)NABA SECRETED FACTORS; (M5885)NABA MATRISOME ASSOCIATED	(M5897)HALLMARK IL6 JAK STAT3 SIGNALING; (M5932)HALLMARK INFLAMMATORY RESPONSE	0	0	0	0	0	0	0	0	0	0	0	0	0	0	0	0	0	0	0	0	1
5608	MAP2K6	1	0	5608	Gene_ID	H. sapiens	5608	H. sapiens	MAP2K6	mitogen-activated protein kinase kinase 6	GO:0072709 cellular response to sorbitol;GO:0072708 response to sorbitol;GO:0006975 DNA damage induced protein phosphorylation	STE Ser/Thr protein kinase family	ENZYME proteins:Transferases; Predicted intracellular proteins; Kinases:STE Ser/Thr protein kinases; Enzymes	Cytosol;Nucleoplasm (Supported)	Fostamatinib	(M209)PID P38 GAMMA DELTA PATHWAY; (M267)PID ANTHRAX PATHWAY; (M20)PID P38 MKK3 6PATHWAY	(M5923)HALLMARK PI3K AKT MTOR SIGNALING	0	0	0	0	0	0	0	0	0	0	0	0	0	0	0	0	0	0	0	0	1
10875	FGL2	1	0	10875	Gene_ID	H. sapiens	10875	H. sapiens	FGL2	fibrinogen like 2	GO:0002616 regulation of macrophage antigen processing and presentation;GO:0002617 negative regulation of macrophage antigen processing and presentation;GO:0043381 negative regulation of memory T cell differentiation		Predicted secreted proteins			(M3008)NABA ECM GLYCOPROTEINS; (M5884)NABA CORE MATRISOME; (M5889)NABA MATRISOME	(M5947)HALLMARK IL2 STAT5 SIGNALING; (M5913)HALLMARK INTERFERON GAMMA RESPONSE; (M5924)HALLMARK MTORC1 SIGNALING	0	0	0	0	0	0	0	0	0	0	0	0	0	0	0	0	0	0	0	0	1
741	ZNHIT2	0	1	741	Gene_ID	H. sapiens	741	H. sapiens	ZNHIT2	zinc finger HIT-type containing 2			Predicted intracellular proteins					0	0	0	0	0	0	0	0	0	0	0	0	0	0	0	0	0	0	0	0	1
10242	KCNMB2	1	0	10242	Gene_ID	H. sapiens	10242	H. sapiens	KCNMB2	potassium calcium-activated channel subfamily M regulatory beta subunit 2	GO:0005513 detection of calcium ion;GO:0019228 neuronal action potential;GO:0019226 transmission of nerve impulse		Transporters:Accessory Factors Involved in Transport; FDA approved drug targets:Small molecule drugs		(2R,3R,4S,5R)-2-acetamido-3,4-dihydroxy-5-hydroxymethyl-piperidine		(M5932)HALLMARK INFLAMMATORY RESPONSE	0	0	0	0	0	0	0	0	0	0	0	0	0	0	0	0	0	0	0	0	1
64221	ROBO3	0	1	64221	Gene_ID	H. sapiens	64221	H. sapiens	ROBO3	roundabout guidance receptor 3	GO:0016199 axon midline choice point recognition;GO:0016198 axon choice point recognition;GO:0070593 dendrite self-avoidance		Disease related genes; Human disease related genes:Nervous system diseases:Other nervous and sensory system diseases; Predicted intracellular proteins	Plasma membrane (Approved); Additional: Vesicles				0	0	0	0	0	0	1	0	0	1	0	0	0	0	0	0	0	0	0	0	1
942	CD86	1	0	942	Gene_ID	H. sapiens	942	H. sapiens	CD86	CD86 molecule	GO:0032681 regulation of lymphotoxin A production;GO:0032761 positive regulation of lymphotoxin A production;GO:1990051 activation of protein kinase C activity		Predicted intracellular proteins; FDA approved drug targets:Biotech drugs; CD markers	Plasma membrane (Supported); Additional: Centriolar satellite	Antithymocyte immunoglobulin (rabbit); Abatacept; Belatacept; Bryostatin 1	(M290)PID IL12 STAT4 PATHWAY; (M88)PID CD8 TCR PATHWAY; (M34)PID TCR PATHWAY	(M5947)HALLMARK IL2 STAT5 SIGNALING; (M5913)HALLMARK INTERFERON GAMMA RESPONSE; (M5915)HALLMARK APICAL JUNCTION	0	0	0	0	0	0	0	0	0	0	0	0	0	0	0	0	0	0	0	0	1
9249	DHRS3	1	0	9249	Gene_ID	H. sapiens	9249	H. sapiens	DHRS3	dehydrogenase/reductase 3	GO:0048387 negative regulation of retinoic acid receptor signaling pathway;GO:0048385 regulation of retinoic acid receptor signaling pathway;GO:0042572 retinol metabolic process		ENZYME proteins:Oxidoreductases; Predicted intracellular proteins; Enzymes	Mitochondria;Nucleoli (Approved)	Vitamin A	(M256)PID TAP63 PATHWAY	(M5949)HALLMARK PEROXISOME; (M5947)HALLMARK IL2 STAT5 SIGNALING; (M5906)HALLMARK ESTROGEN RESPONSE EARLY	0	0	0	0	0	0	0	0	0	0	0	0	0	0	0	0	0	0	0	0	1
54739	XAF1	1	0	54739	Gene_ID	H. sapiens	54739	H. sapiens	XAF1	XIAP associated factor 1	GO:0035456 response to interferon-beta;GO:0034097 response to cytokine;GO:0006915 apoptotic process		Predicted intracellular proteins	Mitochondria;Nucleoplasm (Supported)			(M5913)HALLMARK INTERFERON GAMMA RESPONSE	0	0	0	0	0	0	0	0	0	0	0	0	0	0	0	0	0	0	0	0	1
896	CCND3	1	0	896	Gene_ID	H. sapiens	896	H. sapiens	CCND3	cyclin D3	GO:0042098 T cell proliferation;GO:0045737 positive regulation of cyclin-dependent protein serine/threonine kinase activity;GO:1904031 positive regulation of cyclin-dependent protein kinase activity		Cancer-related genes; Predicted intracellular proteins; Human disease related genes:Cancers:Cancers of haematopoietic and lymphoid tissues	Nucleoplasm (Supported)		(M234)PID IL2 STAT5 PATHWAY; (M58)PID AR PATHWAY; (M279)PID RB 1PATHWAY	(M5908)HALLMARK ANDROGEN RESPONSE; (M5941)HALLMARK UV RESPONSE UP; (M5947)HALLMARK IL2 STAT5 SIGNALING	0	0	0	0	0	0	0	0	0	0	0	0	0	0	0	0	0	0	0	0	1
29927	SEC61A1	1	0	29927	Gene_ID	H. sapiens	29927	H. sapiens	SEC61A1	SEC61 translocon subunit alpha 1	GO:0039019 pronephric nephron development;GO:0031204 post-translational protein targeting to membrane, translocation;GO:0048793 pronephros development		Disease related genes; Human disease related genes:Urinary system diseases:Kidney diseases; Potential drug targets; Transporters:Primary Active Transporters	Endoplasmic reticulum (Supported)			(M5898)HALLMARK DNA REPAIR; (M5939)HALLMARK P53 PATHWAY	0	0	0	0	0	0	0	0	0	0	0	0	0	0	0	0	0	0	0	0	1
116285	ACSM1	1	0	116285	Gene_ID	H. sapiens	116285	H. sapiens	ACSM1	acyl-CoA synthetase medium chain family member 1	GO:0018874 benzoate metabolic process;GO:0019605 butyrate metabolic process;GO:0046459 short-chain fatty acid metabolic process		Predicted intracellular proteins; ENZYME proteins:Ligase; Enzymes				(M5934)HALLMARK XENOBIOTIC METABOLISM	0	0	0	0	0	0	0	0	0	0	0	0	0	0	0	0	0	0	0	0	1
9836	LCMT2	0	1	9836	Gene_ID	H. sapiens	9836	H. sapiens	LCMT2	leucine carboxyl methyltransferase 2	GO:0031590 wybutosine metabolic process;GO:0031591 wybutosine biosynthetic process;GO:1901659 glycosyl compound biosynthetic process		ENZYME proteins:Transferases; Predicted intracellular proteins; Enzymes	Cytosol (Approved)	Leucine			1	0	0	0	1	0	0	0	0	0	1	0	0	0	0	0	0	0	1	0	1
9361	LONP1	1	0	9361	Gene_ID	H. sapiens	9361	H. sapiens	LONP1	lon peptidase 1, mitochondrial	GO:0070407 oxidation-dependent protein catabolic process;GO:0032042 mitochondrial DNA metabolic process;GO:0051131 chaperone-mediated protein complex assembly		Peptidases:Serine-type peptidases; Predicted intracellular proteins; Human disease related genes:Congenital malformations:Congenital malformations of the musculoskeletal system; ENZYME proteins:Hydrolases; Disease related genes; Potential drug targets; Enzymes	Mitochondria (Enhanced); Additional: Nucleoplasm			(M5934)HALLMARK XENOBIOTIC METABOLISM	0	0	0	0	0	0	0	0	0	0	0	0	0	0	0	0	0	0	0	0	1
3601	IL15RA	1	0	3601	Gene_ID	H. sapiens	3601	H. sapiens	IL15RA	interleukin 15 receptor subunit alpha	GO:0035723 interleukin-15-mediated signaling pathway;GO:0071350 cellular response to interleukin-15;GO:0032825 positive regulation of natural killer cell differentiation		Predicted intracellular proteins; Predicted secreted proteins; CD markers				(M5897)HALLMARK IL6 JAK STAT3 SIGNALING; (M5890)HALLMARK TNFA SIGNALING VIA NFKB; (M5913)HALLMARK INTERFERON GAMMA RESPONSE	0	0	0	0	0	0	0	0	0	0	0	0	0	0	0	0	0	0	0	0	1
56254	RNF20	0	1	56254	Gene_ID	H. sapiens	56254	H. sapiens	RNF20	ring finger protein 20	GO:0071894 histone H2B conserved C-terminal lysine ubiquitination;GO:2001168 positive regulation of histone H2B ubiquitination;GO:0033184 positive regulation of histone ubiquitination		ENZYME proteins:Transferases; Predicted intracellular proteins; Enzymes	Nucleoplasm (Enhanced)				0	0	0	0	0	1	0	0	0	0	0	0	0	0	0	0	1	0	0	0	1
8493	PPM1D	1	0	8493	Gene_ID	H. sapiens	8493	H. sapiens	PPM1D	protein phosphatase, Mg2+/Mn2+ dependent 1D	GO:0035970 peptidyl-threonine dephosphorylation;GO:0030330 DNA damage response, signal transduction by p53 class mediator;GO:0031507 heterochromatin assembly		Predicted intracellular proteins; ENZYME proteins:Hydrolases; Cancer-related genes:Mutated cancer genes; Disease related genes; Potential drug targets; Enzymes; Cancer-related genes:Candidate cancer biomarkers; Human disease related genes:Other diseases:Mental and behavioural disorders	Nucleoplasm (Supported); Additional: Nucleoli		(M261)PID P53 REGULATION PATHWAY	(M5925)HALLMARK E2F TARGETS; (M5939)HALLMARK P53 PATHWAY	0	0	0	0	0	0	0	0	0	0	0	0	0	0	0	0	0	0	0	0	1
10773	ZBTB6	0	1	10773	Gene_ID	H. sapiens	10773	H. sapiens	ZBTB6	zinc finger and BTB domain containing 6	GO:0000122 negative regulation of transcription by RNA polymerase II;GO:0045892 negative regulation of transcription, DNA-templated;GO:1903507 negative regulation of nucleic acid-templated transcription		Transcription factors:Zinc-coordinating DNA-binding domains; Predicted intracellular proteins	Nucleoplasm (Approved); Additional: Mitochondria				0	0	0	0	0	0	0	0	0	0	0	0	0	0	0	0	0	0	0	0	1
332	BIRC5	1	0	332	Gene_ID	H. sapiens	332	H. sapiens	BIRC5	baculoviral IAP repeat containing 5	GO:1903490 positive regulation of mitotic cytokinesis;GO:1902423 regulation of attachment of mitotic spindle microtubules to kinetochore;GO:1902425 positive regulation of attachment of mitotic spindle microtubules to kinetochore		Predicted intracellular proteins; Cancer-related genes:Candidate cancer biomarkers	Cytokinetic bridge (Supported)	Reserpine; Berberine; LY2181308	(M242)PID AURORA A PATHWAY; (M14)PID AURORA B PATHWAY; (M176)PID FOXM1 PATHWAY	(M5893)HALLMARK MITOTIC SPINDLE; (M5901)HALLMARK G2M CHECKPOINT; (M5925)HALLMARK E2F TARGETS	0	0	0	0	0	0	0	0	0	0	0	0	0	0	0	0	0	0	0	0	1
6491	STIL	1	0	6491	Gene_ID	H. sapiens	6491	H. sapiens	STIL	STIL centriolar assembly protein	GO:1905832 positive regulation of spindle assembly;GO:0046601 positive regulation of centriole replication;GO:0033504 floor plate development		Disease related genes; Cancer-related genes; Predicted intracellular proteins; Human disease related genes:Congenital malformations:Congenital malformations of the nervous system	Cytosol;Plasma membrane (Approved)		(M211)PID HEDGEHOG 2PATHWAY	(M5901)HALLMARK G2M CHECKPOINT; (M5907)HALLMARK ESTROGEN RESPONSE LATE	0	0	0	0	0	0	0	0	0	0	0	0	0	0	0	0	0	0	0	0	1
9409	PEX16	1	0	9409	Gene_ID	H. sapiens	9409	H. sapiens	PEX16	peroxisomal biogenesis factor 16	GO:0032581 ER-dependent peroxisome organization;GO:0106101 ER-dependent peroxisome localization;GO:0016557 peroxisome membrane biogenesis		Transporters; Disease related genes; Potential drug targets; Human disease related genes:Congenital disorders of metabolism:Peroxisomal diseases; Predicted intracellular proteins				(M5948)HALLMARK BILE ACID METABOLISM	0	0	0	0	0	0	0	0	0	0	0	0	0	0	0	0	0	0	0	0	1
91683	SYT12	1	0	91683	Gene_ID	H. sapiens	91683	H. sapiens	SYT12	synaptotagmin 12	GO:0048792 spontaneous exocytosis of neurotransmitter;GO:0014059 regulation of dopamine secretion;GO:0017158 regulation of calcium ion-dependent exocytosis		Predicted intracellular proteins				(M5906)HALLMARK ESTROGEN RESPONSE EARLY	0	0	0	0	0	0	0	0	0	0	0	0	0	0	0	0	0	0	0	0	1
51499	TRIAP1	1	0	51499	Gene_ID	H. sapiens	51499	H. sapiens	TRIAP1	TP53 regulated inhibitor of apoptosis 1	GO:2001140 positive regulation of phospholipid transport;GO:2001138 regulation of phospholipid transport;GO:1902166 negative regulation of intrinsic apoptotic signaling pathway in response to DNA damage by p53 class mediator		Predicted intracellular proteins; Transporters:Primary Active Transporters	Mitochondria;Nucleoplasm (Approved)		(M145)PID P53 DOWNSTREAM PATHWAY	(M5939)HALLMARK P53 PATHWAY	0	0	0	0	0	0	0	0	0	0	0	0	0	0	0	0	0	0	0	0	1
9826	ARHGEF11	1	0	9826	Gene_ID	H. sapiens	9826	H. sapiens	ARHGEF11	Rho guanine nucleotide exchange factor 11	GO:0007266 Rho protein signal transduction;GO:0006941 striated muscle contraction;GO:0030010 establishment of cell polarity		Predicted intracellular proteins	Plasma membrane (Supported); Additional: Nucleoplasm		(M5193)SIG CHEMOTAXIS; (M68)PID RHOA REG PATHWAY; (M281)PID FAK PATHWAY	(M5893)HALLMARK MITOTIC SPINDLE	0	0	0	0	0	0	0	0	0	0	0	0	0	0	0	0	0	0	0	0	1
3175	ONECUT1	1	0	3175	Gene_ID	H. sapiens	3175	H. sapiens	ONECUT1	one cut homeobox 1	GO:0048536 spleen development;GO:0031018 endocrine pancreas development;GO:0031016 pancreas development		Transcription factors:Helix-turn-helix domains; Predicted intracellular proteins			(M176)PID FOXM1 PATHWAY	(M5941)HALLMARK UV RESPONSE UP	0	0	0	0	0	0	0	0	0	0	0	0	0	0	0	0	0	0	0	0	1
131578	LRRC15	1	0	131578	Gene_ID	H. sapiens	131578	H. sapiens	LRRC15	leucine rich repeat containing 15	GO:0046813 receptor-mediated virion attachment to host cell;GO:0019062 virion attachment to host cell;GO:0044650 adhesion of symbiont to host cell		Transporters:Accessory Factors Involved in Transport	Vesicles (Approved); Additional: Plasma membrane			(M5930)HALLMARK EPITHELIAL MESENCHYMAL TRANSITION	0	0	0	0	0	0	0	0	0	0	0	0	0	0	0	0	0	0	0	0	1
51311	TLR8	1	0	51311	Gene_ID	H. sapiens	51311	H. sapiens	TLR8	toll like receptor 8	GO:0034158 toll-like receptor 8 signaling pathway;GO:0032695 negative regulation of interleukin-12 production;GO:0002755 MyD88-dependent toll-like receptor signaling pathway		CD markers		Imiquimod; Resiquimod		(M5953)HALLMARK KRAS SIGNALING UP	0	0	0	0	0	0	0	0	0	0	0	0	0	0	0	0	0	0	0	0	1
100137049	PLA2G4B	0	1	100137049	Gene_ID	H. sapiens	100137049	H. sapiens	PLA2G4B	phospholipase A2 group IVB	GO:0036148 phosphatidylglycerol acyl-chain remodeling;GO:0007567 parturition;GO:0046475 glycerophospholipid catabolic process		RAS pathway related proteins; Predicted intracellular proteins; Enzymes; ENZYME proteins:Hydrolases					0	0	0	1	0	0	0	0	0	0	0	0	0	0	0	0	0	0	0	0	1
4056	LTC4S	1	0	4056	Gene_ID	H. sapiens	4056	H. sapiens	LTC4S	leukotriene C4 synthase	GO:0019370 leukotriene biosynthetic process;GO:0042759 long-chain fatty acid biosynthetic process;GO:0006691 leukotriene metabolic process		ENZYME proteins:Lyases; Disease related genes; Potential drug targets; Human disease related genes:Congenital disorders of metabolism:Congenital disorders of lipid/glycolipid metabolism; Enzymes	Nucleoplasm (Approved); Additional: Cytosol;Endoplasmic reticulum	Glutathione; Azelastine		(M5935)HALLMARK FATTY ACID METABOLISM; (M5905)HALLMARK ADIPOGENESIS	0	0	0	0	0	0	0	0	0	0	0	0	0	0	0	0	0	0	0	0	1
7423	VEGFB	1	0	7423	Gene_ID	H. sapiens	7423	H. sapiens	VEGFB	vascular endothelial growth factor B	GO:0060754 positive regulation of mast cell chemotaxis;GO:0060753 regulation of mast cell chemotaxis;GO:0050930 induction of positive chemotaxis		RAS pathway related proteins; Predicted secreted proteins; Predicted intracellular proteins; Cancer-related genes:Candidate cancer biomarkers; FDA approved drug targets:Biotech drugs		Aflibercept	(M137)PID VEGF VEGFR PATHWAY; (M226)PID VEGFR1 PATHWAY; (M5883)NABA SECRETED FACTORS	(M5905)HALLMARK ADIPOGENESIS	0	0	0	0	0	0	0	0	0	0	0	0	0	0	0	0	0	0	0	0	1
28991	COMMD5	0	1	28991	Gene_ID	H. sapiens	28991	H. sapiens	COMMD5	COMM domain containing 5			Predicted intracellular proteins	Cytosol;Nucleoplasm (Supported)				0	0	0	0	0	0	1	0	0	0	0	0	0	0	0	0	0	0	0	0	1
5886	RAD23A	1	0	5886	Gene_ID	H. sapiens	5886	H. sapiens	RAD23A	RAD23 homolog A, nucleotide excision repair protein	GO:0045070 positive regulation of viral genome replication;GO:0031648 protein destabilization;GO:0006289 nucleotide-excision repair		Predicted intracellular proteins; Cancer-related genes:Candidate cancer biomarkers	Nucleoplasm (Supported); Additional: Cytosol			(M5945)HALLMARK HEME METABOLISM	0	0	0	0	0	0	0	0	0	0	0	0	0	0	0	0	0	0	0	0	1
7046	TGFBR1	1	0	7046	Gene_ID	H. sapiens	7046	H. sapiens	TGFBR1	transforming growth factor beta receptor 1	GO:1905223 epicardium morphogenesis;GO:1905073 regulation of tight junction disassembly;GO:1905075 positive regulation of tight junction disassembly	TKL Ser/Thr protein kinase family	Predicted intracellular proteins; Human disease related genes:Congenital malformations:Congenital malformations of the circulatory system; ENZYME proteins:Transferases; Human disease related genes:Cancers:Cancers of the digestive system; Disease related genes; Kinases:TKL Ser/Thr protein kinases; Human disease related genes:Cardiovascular diseases:Vascular diseases; Potential drug targets; Enzymes	Plasma membrane (Supported)	4-(3-Pyridin-2-Yl-1h-Pyrazol-4-Yl)Quinoline; Naphthyridine Inhibitor; 3-(4-Fluorophenyl)-2-(6-Methylpyridin-2-Yl)-5,6-Dihydro-4h-Pyrrolo[1,2-B]Pyrazole; N-[4-(5-fluoro-6-methylpyridin-2-yl)-5-quinoxalin-6-yl-1H-imidazol-2-yl]acetamide; 2-(6-methylpyridin-2-yl)-N-pyridin-4-ylquinazolin-4-amine; N-1H-indazol-5-yl-2-(6-methylpyridin-2-yl)quinazolin-4-amine; Fostamatinib	(M212)PID INTEGRIN5 PATHWAY; (M185)PID ALK1 PATHWAY; (M33)PID GLYPICAN 1PATHWAY	(M5896)HALLMARK TGF BETA SIGNALING	0	0	0	0	0	0	0	0	0	0	0	0	0	0	0	0	0	0	0	0	1
1999	ELF3	1	0	1999	Gene_ID	H. sapiens	1999	H. sapiens	ELF3	E74 like ETS transcription factor 3	GO:0060056 mammary gland involution;GO:0060443 mammary gland morphogenesis;GO:0048771 tissue remodeling		Cancer-related genes:Mutational cancer driver genes; Transcription factors:Helix-turn-helix domains; Predicted intracellular proteins; Cancer-related genes:Mutated cancer genes	Nucleoplasm (Enhanced)			(M5906)HALLMARK ESTROGEN RESPONSE EARLY; (M5937)HALLMARK GLYCOLYSIS	0	0	0	0	0	0	0	0	0	0	0	0	0	0	0	0	0	0	0	0	1
83439	TCF7L1	1	0	83439	Gene_ID	H. sapiens	83439	H. sapiens	TCF7L1	transcription factor 7 like 1	GO:0060070 canonical Wnt signaling pathway;GO:0016055 Wnt signaling pathway;GO:0198738 cell-cell signaling by wnt		Transcription factors:Other all-alpha-helical DNA-binding domains; Predicted intracellular proteins	Nucleoplasm (Supported); Additional: Cytosol		(M236)PID DELTA NP63 PATHWAY; (M223)PID BETA CATENIN NUC PATHWAY; (M5493)WNT SIGNALING	(M5956)HALLMARK KRAS SIGNALING DN	0	0	0	0	0	0	0	0	0	0	0	0	0	0	0	0	0	0	0	0	1
3045	HBD	1	0	3045	Gene_ID	H. sapiens	3045	H. sapiens	HBD	hemoglobin subunit delta	GO:0015671 oxygen transport;GO:0015669 gas transport;GO:0042744 hydrogen peroxide catabolic process		Predicted intracellular proteins				(M5945)HALLMARK HEME METABOLISM	0	0	0	0	0	0	0	0	0	0	0	0	0	0	0	0	0	0	0	0	1
27089	UQCRQ	1	0	27089	Gene_ID	H. sapiens	27089	H. sapiens	UQCRQ	ubiquinol-cytochrome c reductase complex III subunit VII	GO:0021539 subthalamus development;GO:0021548 pons development;GO:0021860 pyramidal neuron development		Disease related genes; Predicted intracellular proteins; Human disease related genes:Congenital disorders of metabolism:Mitochondrial diseases	Mitochondria (Enhanced)	2-Hexyloxy-6-Hydroxymethyl-Tetrahydro-Pyran-3,4,5-Triol; 6-Hydroxy-5-undecyl-4,7-benzothiazoledione; Azoxystrobin; (5S)-3-ANILINO-5-(2,4-DIFLUOROPHENYL)-5-METHYL-1,3-OXAZOLIDINE-2,4-DIONE; (S)-famoxadone; METHYL (2Z)-3-METHOXY-2-{2-[(E)-2-PHENYLVINYL]PHENYL}ACRYLATE; 2-Nonyl-4-quinolinol 1-oxide; Ubiquinone Q2		(M5905)HALLMARK ADIPOGENESIS; (M5936)HALLMARK OXIDATIVE PHOSPHORYLATION	0	0	0	0	0	0	0	0	0	0	0	0	0	0	0	0	0	0	0	0	1
51131	PHF11	0	1	51131	Gene_ID	H. sapiens	51131	H. sapiens	PHF11	PHD finger protein 11			Predicted intracellular proteins	Nucleoplasm (Supported); Additional: Nuclear membrane		(M1315)SIG PIP3 SIGNALING IN B LYMPHOCYTES		0	0	0	0	0	0	0	0	0	0	0	0	0	0	0	0	0	0	0	0	1
9306	SOCS6	0	1	9306	Gene_ID	H. sapiens	9306	H. sapiens	SOCS6	suppressor of cytokine signaling 6	GO:0007259 receptor signaling pathway via JAK-STAT;GO:0097696 receptor signaling pathway via STAT;GO:0043551 regulation of phosphatidylinositol 3-kinase activity		Predicted intracellular proteins	Nuclear speckles (Approved); Additional: Cytosol				0	0	0	0	0	1	1	0	0	0	1	0	1	0	0	0	0	0	0	0	1
1211	CLTA	1	0	1211	Gene_ID	H. sapiens	1211	H. sapiens	CLTA	clathrin light chain A	GO:0048268 clathrin coat assembly;GO:0072583 clathrin-dependent endocytosis;GO:0006898 receptor-mediated endocytosis		Predicted intracellular proteins; Transporters:Accessory Factors Involved in Transport	Endosomes;Lysosomes;Vesicles (Enhanced)		(M243)PID ARF 3PATHWAY; (M195)PID CMYB PATHWAY	(M5910)HALLMARK PROTEIN SECRETION	0	0	0	0	0	0	0	0	0	0	0	0	0	0	0	0	0	0	0	0	1
55035	NOL8	1	0	55035	Gene_ID	H. sapiens	55035	H. sapiens	NOL8	nucleolar protein 8	GO:1902570 protein localization to nucleolus;GO:0034504 protein localization to nucleus;GO:0006364 rRNA processing		Predicted intracellular proteins	Nucleoli (Supported); Additional: Mitotic chromosome			(M5939)HALLMARK P53 PATHWAY	0	0	0	0	0	0	0	0	0	0	0	0	0	0	0	0	0	0	0	0	1
4837	NNMT	1	0	4837	Gene_ID	H. sapiens	4837	H. sapiens	NNMT	nicotinamide N-methyltransferase	GO:0006769 nicotinamide metabolic process;GO:0010967 regulation of polyamine biosynthetic process;GO:0009820 alkaloid metabolic process		ENZYME proteins:Transferases; Predicted intracellular proteins; Enzymes; FDA approved drug targets:Small molecule drugs	Golgi apparatus (Approved); Additional: Cytosol	Niacin		(M5930)HALLMARK EPITHELIAL MESENCHYMAL TRANSITION	0	0	0	0	0	0	0	0	0	0	0	0	0	0	0	0	0	0	0	0	1
56140	PCDHA8	0	1	56140	Gene_ID	H. sapiens	56140	H. sapiens	PCDHA8	protocadherin alpha 8	GO:0007156 homophilic cell adhesion via plasma membrane adhesion molecules;GO:0098742 cell-cell adhesion via plasma-membrane adhesion molecules;GO:0098609 cell-cell adhesion							0	0	0	0	0	0	0	0	0	1	0	0	0	0	0	0	0	0	0	0	1
2815	GP9	1	0	2815	Gene_ID	H. sapiens	2815	H. sapiens	GP9	glycoprotein IX platelet	GO:0007597 blood coagulation, intrinsic pathway;GO:0010572 positive regulation of platelet activation;GO:0072378 blood coagulation, fibrin clot formation		Disease related genes; Human disease related genes:Cardiovascular diseases:Hematologic diseases; CD markers	Cytosol;Plasma membrane (Approved); Additional: Nucleoplasm	Quinine		(M5946)HALLMARK COAGULATION; (M5921)HALLMARK COMPLEMENT	0	0	0	0	0	0	0	0	0	0	0	0	0	0	0	0	0	0	0	0	1
6165	RPL35A	0	1	6165	Gene_ID	H. sapiens	6165	H. sapiens	RPL35A	ribosomal protein L35a	GO:0042273 ribosomal large subunit biogenesis;GO:0002181 cytoplasmic translation;GO:0006364 rRNA processing		Ribosomal proteins; Disease related genes; Human disease related genes:Cardiovascular diseases:Hematologic diseases; Predicted intracellular proteins; Human disease related genes:Other congenital disorders:Ribosomopathies					1	0	1	1	0	0	1	0	0	0	0	0	0	0	0	0	0	0	0	0	1
10478	SLC25A17	1	0	10478	Gene_ID	H. sapiens	10478	H. sapiens	SLC25A17	solute carrier family 25 member 17	GO:0015880 coenzyme A transport;GO:0035349 coenzyme A transmembrane transport;GO:0071106 adenosine 3',5'-bisphosphate transmembrane transport		Predicted intracellular proteins; Transporters:Electrochemical Potential-driven transporters	Peroxisomes (Supported)			(M5949)HALLMARK PEROXISOME	0	0	0	0	0	0	0	0	0	0	0	0	0	0	0	0	0	0	0	0	1
10302	SNAPC5	1	0	10302	Gene_ID	H. sapiens	10302	H. sapiens	SNAPC5	small nuclear RNA activating complex polypeptide 5	GO:0006384 transcription initiation from RNA polymerase III promoter;GO:0042796 snRNA transcription by RNA polymerase III;GO:0042795 snRNA transcription by RNA polymerase II		Predicted intracellular proteins	Nucleoplasm (Supported)			(M5898)HALLMARK DNA REPAIR	0	0	0	0	0	0	0	0	0	0	0	0	0	0	0	0	0	0	0	0	1
7439	BEST1	1	0	7439	Gene_ID	H. sapiens	7439	H. sapiens	BEST1	bestrophin 1	GO:0030321 transepithelial chloride transport;GO:0050908 detection of light stimulus involved in visual perception;GO:0050962 detection of light stimulus involved in sensory perception		Human disease related genes:Nervous system diseases:Eye disease; Disease related genes; Potential drug targets; Predicted intracellular proteins; Transporters:Transporter channels and pores				(M5932)HALLMARK INFLAMMATORY RESPONSE	0	0	0	0	0	0	0	0	0	0	0	0	0	0	0	0	0	0	0	0	1
990	CDC6	1	0	990	Gene_ID	H. sapiens	990	H. sapiens	CDC6	cell division cycle 6	GO:0007089 traversing start control point of mitotic cell cycle;GO:1904116 response to vasopressin;GO:1904117 cellular response to vasopressin		Disease related genes; Predicted intracellular proteins; Human disease related genes:Congenital malformations:Other congenital malformations; Cancer-related genes:Candidate cancer biomarkers	Cytosol;Nucleoplasm (Approved); Additional: Cytokinetic bridge;Mitotic spindle		(M46)PID ATR PATHWAY; (M40)PID E2F PATHWAY	(M5947)HALLMARK IL2 STAT5 SIGNALING; (M5901)HALLMARK G2M CHECKPOINT; (M5907)HALLMARK ESTROGEN RESPONSE LATE	0	0	0	0	0	0	0	0	0	0	0	0	0	0	0	0	0	0	0	0	1
8912	CACNA1H	1	0	8912	Gene_ID	H. sapiens	8912	H. sapiens	CACNA1H	calcium voltage-gated channel subunit alpha1 H	GO:0032342 aldosterone biosynthetic process;GO:0034651 cortisol biosynthetic process;GO:1902645 tertiary alcohol biosynthetic process		FDA approved drug targets:Small molecule drugs; Voltage-gated ion channels:Voltage-Gated Calcium Channels; Transporters:Transporter channels and pores; Human disease related genes:Endocrine and metabolic diseases:Adrenal gland diseases; Disease related genes; Human disease related genes:Nervous system diseases:Epilepsy	Nucleoplasm;Vesicles (Approved)	Isradipine; Cinnarizine; Verapamil; Zonisamide; Felodipine; Nitrendipine; Bepridil; Mibefradil; Flunarizine; Cannabidiol; Medical Cannabis; Nabiximols		(M5909)HALLMARK MYOGENESIS; (M5937)HALLMARK GLYCOLYSIS	0	0	0	0	0	0	0	0	0	0	0	0	0	0	0	0	0	0	0	0	1
4338	MOCS2	1	0	4338	Gene_ID	H. sapiens	4338	H. sapiens	MOCS2	molybdenum cofactor synthesis 2	GO:0032324 molybdopterin cofactor biosynthetic process;GO:0006777 Mo-molybdopterin cofactor biosynthetic process;GO:0019720 Mo-molybdopterin cofactor metabolic process		Predicted intracellular proteins; Human disease related genes:Congenital disorders of metabolism:Congenital disorders of amino acid metabolism; ENZYME proteins:Transferases; Disease related genes; Potential drug targets; Enzymes	Cytosol (Supported); Additional: Nuclear speckles;Nucleoplasm			(M5907)HALLMARK ESTROGEN RESPONSE LATE	0	0	0	0	0	0	0	0	0	0	0	0	0	0	0	0	0	0	0	0	1
2556	GABRA3	1	0	2556	Gene_ID	H. sapiens	2556	H. sapiens	GABRA3	gamma-aminobutyric acid type A receptor subunit alpha3	GO:0051932 synaptic transmission, GABAergic;GO:0007214 gamma-aminobutyric acid signaling pathway;GO:1902476 chloride transmembrane transport		Transporters:Transporter channels and pores; FDA approved drug targets:Small molecule drugs	Plasma membrane (Uncertain); Additional: Nucleoplasm	Butalbital; Talbutal; Pentobarbital; Meprobamate; Carisoprodol; Eszopiclone; Secobarbital; Zolpidem; Metharbital; Thiopental; Primidone; Methylphenobarbital; Ethanol; Zopiclone; Amobarbital; Aprobarbital; Butobarbital; Heptabarbital; Hexobarbital; Barbital; Dihydro-2-thioxo-5-((5-(2-(trifluoromethyl)phenyl)-2-furanyl)methyl)-4,6(1H,5H)-pyrimidinedione; Fludiazepam; Pagoclone; Ganaxolone; AZD-7325		(M5953)HALLMARK KRAS SIGNALING UP	0	0	0	0	0	0	0	0	0	0	0	0	0	0	0	0	0	0	0	0	1
9094	UNC119	1	0	9094	Gene_ID	H. sapiens	9094	H. sapiens	UNC119	unc-119 lipid binding chaperone	GO:2001287 negative regulation of caveolin-mediated endocytosis;GO:1900186 negative regulation of clathrin-dependent endocytosis;GO:2001286 regulation of caveolin-mediated endocytosis		Disease related genes; Predicted intracellular proteins				(M5906)HALLMARK ESTROGEN RESPONSE EARLY	0	0	0	0	0	0	0	0	0	0	0	0	0	0	0	0	0	0	0	0	1
81611	ANP32E	1	0	81611	Gene_ID	H. sapiens	81611	H. sapiens	ANP32E	acidic nuclear phosphoprotein 32 family member E	GO:0043486 histone exchange;GO:0034728 nucleosome organization;GO:0071824 protein-DNA complex subunit organization		Predicted intracellular proteins	Centrosome;Nucleoplasm (Enhanced); Additional: Cytosol			(M5910)HALLMARK PROTEIN SECRETION; (M5925)HALLMARK E2F TARGETS	0	0	0	0	0	0	0	0	0	0	0	0	0	0	0	0	0	0	0	0	1
92922	CCDC102A	0	1	92922	Gene_ID	H. sapiens	92922	H. sapiens	CCDC102A	coiled-coil domain containing 102A			Predicted intracellular proteins	Nucleoplasm (Approved); Additional: Nuclear bodies				0	0	0	0	0	0	0	0	0	0	0	0	0	0	0	0	0	0	0	0	1
246	ALOX15	1	0	246	Gene_ID	H. sapiens	246	H. sapiens	ALOX15	arachidonate 15-lipoxygenase	GO:2001303 lipoxin A4 biosynthetic process;GO:0035962 response to interleukin-13;GO:0035963 cellular response to interleukin-13		Enzymes; Disease related genes; ENZYME proteins:Oxidoreductases; Potential drug targets; Predicted intracellular proteins		Resveratrol; (2E)-3-(2-OCT-1-YN-1-YLPHENYL)ACRYLIC ACID	(M28)PID IL4 2PATHWAY	(M5951)HALLMARK SPERMATOGENESIS	0	0	0	0	0	0	0	0	0	0	0	0	0	0	0	0	0	0	0	0	1
10587	TXNRD2	1	0	10587	Gene_ID	H. sapiens	10587	H. sapiens	TXNRD2	thioredoxin reductase 2	GO:0010269 response to selenium ion;GO:0000305 response to oxygen radical;GO:0055093 response to hyperoxia		Predicted intracellular proteins; Human disease related genes:Endocrine and metabolic diseases:Adrenal gland diseases; Disease related genes; ENZYME proteins:Oxidoreductases; Potential drug targets; Enzymes	Cytosol;Mitochondria (Approved)	Motexafin gadolinium		(M5938)HALLMARK REACTIVE OXYGEN SPECIES PATHWAY	0	0	0	0	0	0	0	0	0	0	0	0	0	0	0	0	0	0	0	0	1
23443	SLC35A3	1	0	23443	Gene_ID	H. sapiens	23443	H. sapiens	SLC35A3	solute carrier family 35 member A3	GO:0072334 UDP-galactose transmembrane transport;GO:1990569 UDP-N-acetylglucosamine transmembrane transport;GO:0090481 pyrimidine nucleotide-sugar transmembrane transport		Disease related genes; Human disease related genes:Congenital malformations:Congenital malformations of the musculoskeletal system; Potential drug targets; Transporters:Electrochemical Potential-driven transporters				(M5937)HALLMARK GLYCOLYSIS	0	0	0	0	0	0	0	0	0	0	0	0	0	0	0	0	0	0	0	0	1
83719	YPEL3	0	1	83719	Gene_ID	H. sapiens	83719	H. sapiens	YPEL3	yippee like 3	GO:2000774 positive regulation of cellular senescence;GO:2000772 regulation of cellular senescence;GO:0031325 positive regulation of cellular metabolic process		Predicted intracellular proteins					0	0	0	0	0	0	0	0	0	0	0	0	0	0	0	0	0	0	0	0	1
6675	UAP1	1	0	6675	Gene_ID	H. sapiens	6675	H. sapiens	UAP1	UDP-N-acetylglucosamine pyrophosphorylase 1	GO:0006048 UDP-N-acetylglucosamine biosynthetic process;GO:0046349 amino sugar biosynthetic process;GO:0006047 UDP-N-acetylglucosamine metabolic process		ENZYME proteins:Transferases; Predicted intracellular proteins; Enzymes	Cytosol;Nucleoplasm;Plasma membrane (Supported)	Uridine-Diphosphate-N-Acetylgalactosamine; Uridine-Diphosphate-N-Acetylglucosamine		(M5908)HALLMARK ANDROGEN RESPONSE	0	0	0	0	0	0	0	0	0	0	0	0	0	0	0	0	0	0	0	0	1
55281	TMEM140	1	0	55281	Gene_ID	H. sapiens	55281	H. sapiens	TMEM140	transmembrane protein 140							(M5911)HALLMARK INTERFERON ALPHA RESPONSE	0	0	0	0	0	0	0	0	0	0	0	0	0	0	0	0	0	0	0	0	1
9988	DMTF1	0	1	9988	Gene_ID	H. sapiens	9988	H. sapiens	DMTF1	cyclin D binding myb like transcription factor 1	GO:0007049 cell cycle;GO:0006357 regulation of transcription by RNA polymerase II;GO:0006355 regulation of transcription, DNA-templated		Transcription factors:Helix-turn-helix domains; Predicted intracellular proteins	Nucleoplasm (Supported)		(M65)PID FRA PATHWAY; (M167)PID AP1 PATHWAY		0	0	0	0	0	0	0	0	0	0	0	0	0	0	0	0	0	0	0	0	1
6284	S100A13	1	0	6284	Gene_ID	H. sapiens	6284	H. sapiens	S100A13	S100 calcium binding protein A13	GO:0032730 positive regulation of interleukin-1 alpha production;GO:0032650 regulation of interleukin-1 alpha production;GO:0002279 mast cell activation involved in immune response		Predicted intracellular proteins; Predicted secreted proteins	Cytosol;Plasma membrane (Approved); Additional: Nucleoli;Nucleoplasm	Olopatadine; Amlexanox; Calcium chloride; Calcium; Calcium citrate; Calcium Phosphate; Calcium phosphate dihydrate	(M5883)NABA SECRETED FACTORS; (M5885)NABA MATRISOME ASSOCIATED; (M5889)NABA MATRISOME	(M5946)HALLMARK COAGULATION; (M5921)HALLMARK COMPLEMENT	0	0	0	0	0	0	0	0	0	0	0	0	0	0	0	0	0	0	0	0	1
56147	PCDHA1	0	1	56147	Gene_ID	H. sapiens	56147	H. sapiens	PCDHA1	protocadherin alpha 1	GO:0007156 homophilic cell adhesion via plasma membrane adhesion molecules;GO:0098742 cell-cell adhesion via plasma-membrane adhesion molecules;GO:0098609 cell-cell adhesion		Predicted secreted proteins	Plasma membrane (Approved)				0	0	0	0	0	0	0	0	0	1	0	0	0	0	0	0	0	0	0	0	1
1981	EIF4G1	1	0	1981	Gene_ID	H. sapiens	1981	H. sapiens	EIF4G1	eukaryotic translation initiation factor 4 gamma 1	GO:1905535 regulation of eukaryotic translation initiation factor 4F complex assembly;GO:1905537 positive regulation of eukaryotic translation initiation factor 4F complex assembly;GO:1905610 regulation of mRNA cap binding		Disease related genes; Human disease related genes:Nervous system diseases:Neurodegenerative diseases; Predicted intracellular proteins; Cancer-related genes:Candidate cancer biomarkers	Cytosol (Enhanced)		(M66)PID MYC ACTIV PATHWAY	(M5922)HALLMARK UNFOLDED PROTEIN RESPONSE	0	0	0	0	0	0	0	0	0	0	0	0	0	0	0	0	0	0	0	0	1
3162	HMOX1	1	0	3162	Gene_ID	H. sapiens	3162	H. sapiens	HMOX1	heme oxygenase 1	GO:0032764 negative regulation of mast cell cytokine production;GO:0006788 heme oxidation;GO:0014806 smooth muscle hyperplasia		Predicted intracellular proteins; Human disease related genes:Respiratory diseases:Lung diseases; Disease related genes; ENZYME proteins:Oxidoreductases; Potential drug targets; Enzymes; Cancer-related genes:Candidate cancer biomarkers	Golgi apparatus;Plasma membrane (Uncertain)	NADH; Formic acid; Biliverdine IX Alpha; 12-Phenylheme; 2-Phenylheme; Verdoheme; Stannsoporfin; 1-({2-[2-(4-CHLOROPHENYL)ETHYL]-1,3-DIOXOLAN-2-YL}METHYL)-1H-IMIDAZOLE; 1-(adamantan-1-yl)-2-(1H-imidazol-1-yl)ethanone	(M65)PID FRA PATHWAY; (M255)PID HIF1 TFPATHWAY	(M5897)HALLMARK IL6 JAK STAT3 SIGNALING; (M5941)HALLMARK UV RESPONSE UP; (M5902)HALLMARK APOPTOSIS	0	0	0	0	0	0	0	0	0	0	0	0	0	0	0	0	0	0	0	0	1
83940	TATDN1	0	1	83940	Gene_ID	H. sapiens	83940	H. sapiens	TATDN1	TatD DNase domain containing 1	GO:0090305 nucleic acid phosphodiester bond hydrolysis;GO:0006259 DNA metabolic process;GO:0090304 nucleic acid metabolic process		Predicted intracellular proteins	Nucleoplasm (Supported)				0	0	0	0	0	0	0	1	1	0	0	0	0	0	0	0	0	0	0	0	1
57125	PLXDC1	0	1	57125	Gene_ID	H. sapiens	57125	H. sapiens	PLXDC1	plexin domain containing 1	GO:0021510 spinal cord development;GO:0001525 angiogenesis;GO:0048514 blood vessel morphogenesis		Predicted intracellular proteins			(M5880)NABA ECM AFFILIATED; (M5885)NABA MATRISOME ASSOCIATED; (M5889)NABA MATRISOME		0	0	0	0	0	0	0	0	0	0	0	0	0	0	0	0	0	0	0	0	1
627	BDNF	1	0	627	Gene_ID	H. sapiens	627	H. sapiens	BDNF	brain derived neurotrophic factor	GO:0031550 positive regulation of brain-derived neurotrophic factor receptor signaling pathway;GO:0031548 regulation of brain-derived neurotrophic factor receptor signaling pathway;GO:0031547 brain-derived neurotrophic factor receptor signaling pathway		RAS pathway related proteins; Human disease related genes:Nervous system diseases:Other nervous and sensory system diseases; Predicted secreted proteins; Disease related genes; Predicted intracellular proteins; Cancer-related genes:Candidate cancer biomarkers; Human disease related genes:Other diseases:Mental and behavioural disorders	Mitochondria;Nuclear speckles (Supported)	CX717; Copper; Chondroitin sulfate; Esketamine	(M142)PID AJDISS 2PATHWAY; (M100)PID SHP2 PATHWAY; (M187)PID TRKR PATHWAY	(M5942)HALLMARK UV RESPONSE DN; (M5930)HALLMARK EPITHELIAL MESENCHYMAL TRANSITION	0	0	0	0	0	0	0	0	0	0	0	0	0	0	0	0	0	0	0	0	1
1797	DXO	0	1	1797	Gene_ID	H. sapiens	1797	H. sapiens	DXO	decapping exoribonuclease	GO:0110155 NAD-cap decapping;GO:0071028 nuclear mRNA surveillance;GO:0071027 nuclear RNA surveillance		Predicted intracellular proteins	Cytosol;Nucleoplasm (Approved); Additional: Plasma membrane				0	1	0	0	0	0	0	1	0	0	0	0	0	0	0	0	1	0	0	0	1
23329	TBC1D30	1	0	23329	Gene_ID	H. sapiens	23329	H. sapiens	TBC1D30	TBC1 domain family member 30	GO:1902018 negative regulation of cilium assembly;GO:0120033 negative regulation of plasma membrane bounded cell projection assembly;GO:1902116 negative regulation of organelle assembly		Predicted intracellular proteins	Plasma membrane (Supported); Additional: Cytosol			(M5906)HALLMARK ESTROGEN RESPONSE EARLY	0	0	0	0	0	0	0	0	0	0	0	0	0	0	0	0	0	0	0	0	1
9687	GREB1	1	0	9687	Gene_ID	H. sapiens	9687	H. sapiens	GREB1	growth regulating estrogen receptor binding 1	GO:0007275 multicellular organism development;GO:0048856 anatomical structure development;GO:0032502 developmental process		Predicted intracellular proteins	Cytosol;Mitochondria (Approved)		(M200)PID ERA GENOMIC PATHWAY	(M5906)HALLMARK ESTROGEN RESPONSE EARLY	0	0	0	0	0	0	0	0	0	0	0	0	0	0	0	0	0	0	0	0	1
51497	NELFCD	1	0	51497	Gene_ID	H. sapiens	51497	H. sapiens	NELFCD	negative elongation factor complex member C/D	GO:0034244 negative regulation of transcription elongation from RNA polymerase II promoter;GO:0032785 negative regulation of DNA-templated transcription, elongation;GO:0034243 regulation of transcription elongation from RNA polymerase II promoter		Predicted intracellular proteins	Nuclear bodies;Nucleoplasm (Supported); Additional: Cytosol;Vesicles			(M5898)HALLMARK DNA REPAIR	0	0	0	0	0	0	0	0	0	0	0	0	0	0	0	0	0	0	0	0	1
5733	PTGER3	1	0	5733	Gene_ID	H. sapiens	5733	H. sapiens	PTGER3	prostaglandin E receptor 3	GO:0014827 intestine smooth muscle contraction;GO:0014831 gastro-intestinal system smooth muscle contraction;GO:0060455 negative regulation of gastric acid secretion		G-protein coupled receptors:GPCRs excl olfactory receptors; FDA approved drug targets:Small molecule drugs; FDA approved drug targets:Biotech drugs		Bimatoprost; Dinoprostone; Misoprostol; Gemeprost; Limaprost; Castor oil		(M5905)HALLMARK ADIPOGENESIS; (M5907)HALLMARK ESTROGEN RESPONSE LATE	0	0	0	0	0	0	0	0	0	0	0	0	0	0	0	0	0	0	0	0	1
23327	NEDD4L	1	0	23327	Gene_ID	H. sapiens	23327	H. sapiens	NEDD4L	NEDD4 like E3 ubiquitin protein ligase	GO:2001288 positive regulation of caveolin-mediated endocytosis;GO:2001286 regulation of caveolin-mediated endocytosis;GO:2000009 negative regulation of protein localization to cell surface		Predicted intracellular proteins; Human disease related genes:Congenital malformations:Congenital malformations of the nervous system; ENZYME proteins:Transferases; Disease related genes; Potential drug targets; Cancer-related genes:Mutational cancer driver genes; Enzymes			(M286)PID TGFBR PATHWAY; (M187)PID TRKR PATHWAY; (M19)PID P73PATHWAY	(M5891)HALLMARK HYPOXIA	0	0	0	0	0	0	0	0	0	0	0	0	0	0	0	0	0	0	0	0	1
6801	STRN	1	0	6801	Gene_ID	H. sapiens	6801	H. sapiens	STRN	striatin	GO:0070830 bicellular tight junction assembly;GO:0120192 tight junction assembly;GO:0043297 apical junction assembly		Cancer-related genes; Predicted intracellular proteins	Cytosol (Approved); Additional: Nucleoplasm		(M41)PID ER NONGENOMIC PATHWAY	(M5953)HALLMARK KRAS SIGNALING UP	0	0	0	0	0	0	0	0	0	0	0	0	0	0	0	0	0	0	0	0	1
732	C8B	1	0	732	Gene_ID	H. sapiens	732	H. sapiens	C8B	complement C8 beta chain	GO:0006957 complement activation, alternative pathway;GO:0019835 cytolysis;GO:0006958 complement activation, classical pathway		Disease related genes; Predicted intracellular proteins; Human disease related genes:Immune system diseases:Primary immunodeficiency; Predicted secreted proteins		Zinc; Copper; Zinc acetate		(M5946)HALLMARK COAGULATION	0	0	0	0	0	0	0	0	0	0	0	0	0	0	0	0	0	0	0	0	1
10548	TM9SF1	0	1	10548	Gene_ID	H. sapiens	10548	H. sapiens	TM9SF1	transmembrane 9 superfamily member 1	GO:0006914 autophagy;GO:0061919 process utilizing autophagic mechanism;GO:0072657 protein localization to membrane		Predicted intracellular proteins; Transporters:Accessory Factors Involved in Transport	Golgi apparatus (Approved)				0	0	0	0	0	0	0	0	0	0	0	0	0	0	0	0	0	0	0	0	1
30851	TAX1BP3	1	0	30851	Gene_ID	H. sapiens	30851	H. sapiens	TAX1BP3	Tax1 binding protein 3	GO:2000009 negative regulation of protein localization to cell surface;GO:2000008 regulation of protein localization to cell surface;GO:0007266 Rho protein signal transduction		Predicted intracellular proteins	Nucleoli fibrillar center (Approved); Additional: Actin filaments;Vesicles			(M5939)HALLMARK P53 PATHWAY	0	0	0	0	0	0	0	0	0	0	0	0	0	0	0	0	0	0	0	0	1
9261	MAPKAPK2	1	0	9261	Gene_ID	H. sapiens	9261	H. sapiens	MAPKAPK2	MAPK activated protein kinase 2	GO:0044351 macropinocytosis;GO:0006907 pinocytosis;GO:0038066 p38MAPK cascade	CAMK Ser/Thr protein kinase family	ENZYME proteins:Transferases; Enzymes; Cancer-related genes:Candidate cancer biomarkers; Kinases:CAMK Ser/Thr protein kinases	Nucleoplasm (Supported); Additional: Centrosome	Staurosporine; 3-{[(1R)-1-phenylethyl]amino}-4-(pyridin-4-ylamino)cyclobut-3-ene-1,2-dione; (4R)-N-[4-({[2-(DIMETHYLAMINO)ETHYL]AMINO}CARBONYL)-1,3-THIAZOL-2-YL]-4-METHYL-1-OXO-2,3,4,9-TETRAHYDRO-1H-BETA-CARBOLINE-6-CARBOXAMIDE; (10R)-10-methyl-3-(6-methylpyridin-3-yl)-9,10,11,12-tetrahydro-8H-[1,4]diazepino[5',6':4,5]thieno[3,2-f]quinolin-8-one; (3R)-3-(aminomethyl)-9-methoxy-1,2,3,4-tetrahydro-5H-[1]benzothieno[3,2-e][1,4]diazepin-5-one; 2-[2-(2-FLUOROPHENYL)PYRIDIN-4-YL]-1,5,6,7-TETRAHYDRO-4H-PYRROLO[3,2-C]PYRIDIN-4-ONE; 2-(2-QUINOLIN-3-YLPYRIDIN-4-YL)-1,5,6,7-TETRAHYDRO-4H-PYRROLO[3,2-C]PYRIDIN-4-ONE	(M199)PID P38 MK2 PATHWAY; (M270)PID MAPK TRK PATHWAY; (M229)PID P38 ALPHA BETA DOWNSTREAM PATHWAY	(M5947)HALLMARK IL2 STAT5 SIGNALING	0	0	0	0	0	0	0	0	0	0	0	0	0	0	0	0	0	0	0	0	1
55544	RBM38	1	0	55544	Gene_ID	H. sapiens	55544	H. sapiens	RBM38	RNA binding motif protein 38	GO:0010830 regulation of myotube differentiation;GO:0051153 regulation of striated muscle cell differentiation;GO:0051147 regulation of muscle cell differentiation		Predicted intracellular proteins	Cytosol;Nucleoplasm (Supported)			(M5945)HALLMARK HEME METABOLISM	0	0	0	0	0	0	0	0	0	0	0	0	0	0	0	0	0	0	0	0	1
5909	RAP1GAP	1	0	5909	Gene_ID	H. sapiens	5909	H. sapiens	RAP1GAP	RAP1 GTPase activating protein	GO:1903697 negative regulation of microvillus assembly;GO:1904441 regulation of thyroid gland epithelial cell proliferation;GO:1904442 negative regulation of thyroid gland epithelial cell proliferation		Predicted intracellular proteins	Cytosol (Approved)			(M5934)HALLMARK XENOBIOTIC METABOLISM; (M5945)HALLMARK HEME METABOLISM	0	0	0	0	0	0	0	0	0	0	0	0	0	0	0	0	0	0	0	0	1
83640	RAMAC	0	1	83640	Gene_ID	H. sapiens	83640	H. sapiens	RAMAC	RNA guanine-7 methyltransferase activating subunit	GO:0036031 recruitment of mRNA capping enzyme to RNA polymerase II holoenzyme complex;GO:0106005 RNA 5'-cap (guanine-N7)-methylation;GO:0036265 RNA (guanine-N7)-methylation		Predicted intracellular proteins	Nucleoplasm (Supported)				1	1	0	0	1	0	0	0	0	0	0	0	0	0	0	0	0	0	0	0	1
643699	GOLGA8N	0	1	643699	Gene_ID	H. sapiens	643699	H. sapiens	GOLGA8N	golgin A8 family member N	GO:0007030 Golgi organization;GO:0010256 endomembrane system organization;GO:0006996 organelle organization		Predicted intracellular proteins					0	0	0	0	0	0	0	0	0	0	0	0	0	0	0	0	0	0	0	0	1
3688	ITGB1	1	0	3688	Gene_ID	H. sapiens	3688	H. sapiens	ITGB1	integrin subunit beta 1	GO:0051943 positive regulation of amino acid uptake involved in synaptic transmission;GO:0051951 positive regulation of glutamate uptake involved in transmission of nerve impulse;GO:0150103 reactive gliosis		Transporters; CD markers; Predicted intracellular proteins; Cancer-related genes:Candidate cancer biomarkers; FDA approved drug targets:Biotech drugs	Focal adhesion sites;Plasma membrane (Supported); Additional: Endoplasmic reticulum	Antithymocyte immunoglobulin (rabbit)	(M11)PID PRL SIGNALING EVENTS PATHWAY; (M118)PID INTEGRIN A9B1 PATHWAY; (M274)PID LYMPH ANGIOGENESIS PATHWAY	(M5909)HALLMARK MYOGENESIS; (M5915)HALLMARK APICAL JUNCTION; (M5930)HALLMARK EPITHELIAL MESENCHYMAL TRANSITION	0	0	0	0	0	0	0	0	0	0	0	0	0	0	0	0	0	0	0	0	1
1350	COX7C	1	0	1350	Gene_ID	H. sapiens	1350	H. sapiens	COX7C	cytochrome c oxidase subunit 7C	GO:0006123 mitochondrial electron transport, cytochrome c to oxygen;GO:0019646 aerobic electron transport chain;GO:0042773 ATP synthesis coupled electron transport		Transporters:Primary Active Transporters		Cholic Acid; N-Formylmethionine		(M5936)HALLMARK OXIDATIVE PHOSPHORYLATION	0	0	0	0	0	0	0	0	0	0	0	0	0	0	0	0	0	0	0	0	1
28972	SPCS1	1	0	28972	Gene_ID	H. sapiens	28972	H. sapiens	SPCS1	signal peptidase complex subunit 1	GO:0006465 signal peptide processing;GO:0019082 viral protein processing;GO:0019068 virion assembly			Golgi apparatus;Vesicles (Approved)			(M5957)HALLMARK PANCREAS BETA CELLS; (M5922)HALLMARK UNFOLDED PROTEIN RESPONSE	0	0	0	0	0	0	0	0	0	0	0	0	0	0	0	0	0	0	0	0	1
4522	MTHFD1	1	0	4522	Gene_ID	H. sapiens	4522	H. sapiens	MTHFD1	methylenetetrahydrofolate dehydrogenase, cyclohydrolase and formyltetrahydrofolate synthetase 1	GO:0000105 histidine biosynthetic process;GO:0009257 10-formyltetrahydrofolate biosynthetic process;GO:0009256 10-formyltetrahydrofolate metabolic process		Predicted intracellular proteins; Human disease related genes:Congenital malformations:Congenital malformations of the nervous system	Cytosol (Enhanced)	Tetrahydrofolic acid; NADH; LY374571; Nicotinamide adenine dinucleotide phosphate; LY249543		(M5934)HALLMARK XENOBIOTIC METABOLISM	0	0	0	0	0	0	0	0	0	0	0	0	0	0	0	0	0	0	0	0	1
12	SERPINA3	1	0	12	Gene_ID	H. sapiens	12	H. sapiens	SERPINA3	serpin family A member 3	GO:0030277 maintenance of gastrointestinal epithelium;GO:0010669 epithelial structure maintenance;GO:0006953 acute-phase response		Predicted intracellular proteins; Predicted secreted proteins; Cancer-related genes:Candidate cancer biomarkers; Candidate cardiovascular disease genes		Zinc; Zinc acetate; Zinc chloride; Zinc sulfate, unspecified form	(M3468)NABA ECM REGULATORS; (M5885)NABA MATRISOME ASSOCIATED; (M5889)NABA MATRISOME	(M5907)HALLMARK ESTROGEN RESPONSE LATE; (M5953)HALLMARK KRAS SIGNALING UP	0	0	0	0	0	0	0	0	0	0	0	0	0	0	0	0	0	0	0	0	1
5189	PEX1	1	0	5189	Gene_ID	H. sapiens	5189	H. sapiens	PEX1	peroxisomal biogenesis factor 1	GO:0060151 peroxisome localization;GO:0060152 microtubule-based peroxisome localization;GO:0016558 protein import into peroxisome matrix		Disease related genes; Transporters:Primary Active Transporters; Potential drug targets; Human disease related genes:Congenital disorders of metabolism:Peroxisomal diseases; Predicted intracellular proteins	Peroxisomes (Supported)			(M5948)HALLMARK BILE ACID METABOLISM	0	0	0	0	0	0	0	0	0	0	0	0	0	0	0	0	0	0	0	0	1
27130	INVS	0	1	27130	Gene_ID	H. sapiens	27130	H. sapiens	INVS	inversin	GO:1904108 protein localization to ciliary inversin compartment;GO:0061512 protein localization to cilium;GO:0090090 negative regulation of canonical Wnt signaling pathway		Disease related genes; Human disease related genes:Congenital malformations:Congenital malformations of the urinary system; Predicted intracellular proteins	Cytosol (Approved)				0	0	0	0	0	0	0	0	0	0	0	0	0	1	0	0	0	0	0	0	1
10891	PPARGC1A	1	0	10891	Gene_ID	H. sapiens	10891	H. sapiens	PPARGC1A	PPARG coactivator 1 alpha	GO:1901860 positive regulation of mitochondrial DNA metabolic process;GO:1901858 regulation of mitochondrial DNA metabolic process;GO:2001171 positive regulation of ATP biosynthetic process		Predicted intracellular proteins; Cancer-related genes:Candidate cancer biomarkers	Nucleoplasm (Supported)		(M32)PID HDAC CLASSIII PATHWAY; (M229)PID P38 ALPHA BETA DOWNSTREAM PATHWAY; (M166)PID ATF2 PATHWAY	(M5891)HALLMARK HYPOXIA	0	0	0	0	0	0	0	0	0	0	0	0	0	0	0	0	0	0	0	0	1
1977	EIF4E	1	0	1977	Gene_ID	H. sapiens	1977	H. sapiens	EIF4E	eukaryotic translation initiation factor 4E	GO:0099578 regulation of translation at postsynapse, modulating synaptic transmission;GO:0140245 regulation of translation at postsynapse;GO:0099547 regulation of translation at synapse, modulating synaptic transmission		Disease related genes; Predicted intracellular proteins; Cancer-related genes:Candidate cancer biomarkers; Human disease related genes:Other diseases:Mental and behavioural disorders	Cytoplasmic bodies;Cytosol (Supported); Additional: Nucleoplasm	7-methyl-GpppA; 7-methyl-7,8-dihydroguanosine-5'-diphosphate; 7-methyl-guanosine-5'-triphosphate; LY2275796; S-[(1-Hydroxy-2,2,5,5-tetramethyl-2,5-dihydro-1H-pyrrol-3-yl)methyl] methanesulfonothioate	(M229)PID P38 ALPHA BETA DOWNSTREAM PATHWAY; (M121)PID MTOR 4PATHWAY; (M48)PID MET PATHWAY	(M5923)HALLMARK PI3K AKT MTOR SIGNALING; (M5922)HALLMARK UNFOLDED PROTEIN RESPONSE; (M5926)HALLMARK MYC TARGETS V1	0	0	0	0	0	0	0	0	0	0	0	0	0	0	0	0	0	0	0	0	1
7531	YWHAE	1	0	7531	Gene_ID	H. sapiens	7531	H. sapiens	YWHAE	tyrosine 3-monooxygenase/tryptophan 5-monooxygenase activation protein epsilon	GO:0003064 regulation of heart rate by hormone;GO:1902309 negative regulation of peptidyl-serine dephosphorylation;GO:1902308 regulation of peptidyl-serine dephosphorylation		Human disease related genes:Congenital malformations:Congenital malformations of the nervous system; Predicted intracellular proteins; Cancer-related genes:Candidate cancer biomarkers	Cytosol (Supported)	Fusicoccin; Phenethyl Isothiocyanate	(M199)PID P38 MK2 PATHWAY; (M247)PID INSULIN GLUCOSE PATHWAY; (M163)PID LIS1 PATHWAY	(M5893)HALLMARK MITOTIC SPINDLE; (M5926)HALLMARK MYC TARGETS V1	0	0	0	0	0	0	0	0	0	0	0	0	0	0	0	0	0	0	0	0	1
63901	FAM111A	0	1	63901	Gene_ID	H. sapiens	63901	H. sapiens	FAM111A	FAM111 trypsin like peptidase A	GO:0106300 protein-DNA covalent cross-linking repair;GO:0016540 protein autoprocessing;GO:0031297 replication fork processing		Disease related genes; Predicted intracellular proteins; Human disease related genes:Congenital malformations:Congenital malformations of the musculoskeletal system; Human disease related genes:Congenital malformations:Other congenital malformations	Nucleoli fibrillar center;Nucleoplasm (Approved)				0	0	0	0	0	0	0	0	1	0	0	0	0	0	0	0	0	0	0	0	1
55290	BRF2	1	0	55290	Gene_ID	H. sapiens	55290	H. sapiens	BRF2	BRF2 RNA polymerase III transcription initiation factor subunit	GO:0006359 regulation of transcription by RNA polymerase III;GO:0070897 transcription preinitiation complex assembly;GO:0006352 DNA-templated transcription, initiation		Predicted intracellular proteins	Nucleoli (Supported)			(M5898)HALLMARK DNA REPAIR	0	0	0	0	0	0	0	0	0	0	0	0	0	0	0	0	0	0	0	0	1
