## Supplementary Tables for "Decoding the role of transcriptomic clocks in the human prefrontal cortex" (part 2 of 3)

### Sheet: ST7 (continued)
Supplementary Table 7. Annotation of the genes included in both transcriptomic clocks
50650	ARHGEF3	1	0	50650	Gene_ID	H. sapiens	50650	H. sapiens	ARHGEF3	Rho guanine nucleotide exchange factor 3	GO:0035025 positive regulation of Rho protein signal transduction;GO:0007266 Rho protein signal transduction;GO:0046579 positive regulation of Ras protein signal transduction		Predicted intracellular proteins	Cytosol (Approved)		(M68)PID RHOA REG PATHWAY	(M5893)HALLMARK MITOTIC SPINDLE	0	0	0	0	0	0	0	0	0	0	0	0	0	0	0	0	0	0	0	0	1
64145	RBSN	1	0	64145	Gene_ID	H. sapiens	64145	H. sapiens	RBSN	rabenosyn, RAB effector	GO:0034498 early endosome to Golgi transport;GO:0090160 Golgi to lysosome transport;GO:1903358 regulation of Golgi organization		Predicted intracellular proteins	Vesicles (Supported)			(M5921)HALLMARK COMPLEMENT	0	0	0	0	0	0	0	0	0	0	0	0	0	0	0	0	0	0	0	0	1
7462	LAT2	1	0	7462	Gene_ID	H. sapiens	7462	H. sapiens	LAT2	linker for activation of T cells family member 2	GO:0002279 mast cell activation involved in immune response;GO:0043303 mast cell degranulation;GO:0002448 mast cell mediated immunity		Disease related genes; Predicted intracellular proteins; Human disease related genes:Other congenital disorders:Chromosomal abnormalities	Plasma membrane (Supported)		(M7)PID FCER1 PATHWAY	(M5953)HALLMARK KRAS SIGNALING UP	0	0	0	0	0	0	0	0	0	0	0	0	0	0	0	0	0	0	0	0	1
5966	REL	1	0	5966	Gene_ID	H. sapiens	5966	H. sapiens	REL	REL proto-oncogene, NF-kB subunit	GO:0032688 negative regulation of interferon-beta production;GO:0032480 negative regulation of type I interferon production;GO:0038061 NIK/NF-kappaB signaling		RAS pathway related proteins; Transcription factors:Immunoglobulin fold; Human disease related genes:Cancers:Cancers of haematopoietic and lymphoid tissues; Predicted intracellular proteins; Cancer-related genes:Candidate cancer biomarkers			(M26)PID NFKAPPAB ATYPICAL PATHWAY; (M151)PID AR TF PATHWAY	(M5890)HALLMARK TNFA SIGNALING VIA NFKB	0	0	0	0	0	0	0	0	0	0	0	0	0	0	0	0	0	0	0	0	1
2319	FLOT2	1	0	2319	Gene_ID	H. sapiens	2319	H. sapiens	FLOT2	flotillin 2	GO:1903905 positive regulation of establishment of T cell polarity;GO:0044860 protein localization to plasma membrane raft;GO:1903903 regulation of establishment of T cell polarity		Predicted intracellular proteins	Plasma membrane (Supported); Additional: Vesicles		(M1315)SIG PIP3 SIGNALING IN B LYMPHOCYTES; (M8626)SIG BCR SIGNALING PATHWAY; (M7955)SIG INSULIN RECEPTOR PATHWAY IN CARDIAC MYOCYTES	(M5916)HALLMARK APICAL SURFACE	0	0	0	0	0	0	0	0	0	0	0	0	0	0	0	0	0	0	0	0	1
3002	GZMB	1	0	3002	Gene_ID	H. sapiens	3002	H. sapiens	GZMB	granzyme B	GO:1900739 regulation of protein insertion into mitochondrial membrane involved in apoptotic signaling pathway;GO:1900740 positive regulation of protein insertion into mitochondrial membrane involved in apoptotic signaling pathway;GO:0140507 granzyme-mediated programmed cell death signaling pathway		Peptidases:Serine-type peptidases; ENZYME proteins:Hydrolases; Enzymes; Predicted secreted proteins; Predicted intracellular proteins			(M7997)SA CASPASE CASCADE; (M220)PID CASPASE PATHWAY; (M54)PID IL12 2PATHWAY	(M5921)HALLMARK COMPLEMENT; (M5950)HALLMARK ALLOGRAFT REJECTION	0	0	0	0	0	0	0	0	0	0	0	0	0	0	0	0	0	0	0	0	1
26585	GREM1	1	0	26585	Gene_ID	H. sapiens	26585	H. sapiens	GREM1	gremlin 1, DAN family BMP antagonist	GO:1900154 regulation of bone trabecula formation;GO:1900155 negative regulation of bone trabecula formation;GO:0090291 negative regulation of osteoclast proliferation		Disease related genes; Predicted secreted proteins			(M181)PID BMP PATHWAY; (M5880)NABA ECM AFFILIATED; (M5885)NABA MATRISOME ASSOCIATED	(M5930)HALLMARK EPITHELIAL MESENCHYMAL TRANSITION	0	0	0	0	0	0	0	0	0	0	0	0	0	0	0	0	0	0	0	0	1
7051	TGM1	1	0	7051	Gene_ID	H. sapiens	7051	H. sapiens	TGM1	transglutaminase 1	GO:0043163 cell envelope organization;GO:0010838 positive regulation of keratinocyte proliferation;GO:0018149 peptide cross-linking		Human disease related genes:Congenital malformations:Congenital malformations of skin; Predicted intracellular proteins; ENZYME proteins:Transferases; Disease related genes; Potential drug targets; Enzymes	Plasma membrane;Vesicles (Approved)		(M3468)NABA ECM REGULATORS; (M5885)NABA MATRISOME ASSOCIATED; (M5889)NABA MATRISOME	(M5956)HALLMARK KRAS SIGNALING DN	0	0	0	0	0	0	0	0	0	0	0	0	0	0	0	0	0	0	0	0	1
2071	ERCC3	1	0	2071	Gene_ID	H. sapiens	2071	H. sapiens	ERCC3	ERCC excision repair 3, TFIIH core complex helicase subunit	GO:0000717 nucleotide-excision repair, DNA duplex unwinding;GO:0006362 transcription elongation from RNA polymerase I promoter;GO:0006283 transcription-coupled nucleotide-excision repair		Human disease related genes:Congenital malformations:Other congenital malformations; Human disease related genes:Skin diseases:Skin and soft tissue diseases; Human disease related genes:Congenital malformations:Congenital malformations of skin; Predicted intracellular proteins; ENZYME proteins:Hydrolases; Disease related genes; Potential drug targets; Enzymes; Cancer-related genes:Candidate cancer biomarkers	Nucleoplasm (Enhanced)			(M5949)HALLMARK PEROXISOME; (M5898)HALLMARK DNA REPAIR	0	0	0	0	0	0	0	0	0	0	0	0	0	0	0	0	0	0	0	0	1
9244	CRLF1	1	0	9244	Gene_ID	H. sapiens	9244	H. sapiens	CRLF1	cytokine receptor like factor 1	GO:2000672 negative regulation of motor neuron apoptotic process;GO:2000671 regulation of motor neuron apoptotic process;GO:0042531 positive regulation of tyrosine phosphorylation of STAT protein		Disease related genes; Predicted secreted proteins; Predicted intracellular proteins; Human disease related genes:Congenital malformations:Other congenital malformations			(M5883)NABA SECRETED FACTORS; (M5885)NABA MATRISOME ASSOCIATED; (M5889)NABA MATRISOME	(M5930)HALLMARK EPITHELIAL MESENCHYMAL TRANSITION	0	0	0	0	0	0	0	0	0	0	0	0	0	0	0	0	0	0	0	0	1
23608	MKRN1	1	0	23608	Gene_ID	H. sapiens	23608	H. sapiens	MKRN1	makorin ring finger protein 1	GO:0000209 protein polyubiquitination;GO:0016567 protein ubiquitination;GO:0032446 protein modification by small protein conjugation		ENZYME proteins:Transferases; Predicted intracellular proteins; Enzymes	Cytosol;Nucleoplasm (Approved)			(M5945)HALLMARK HEME METABOLISM	0	0	0	0	0	0	0	0	0	0	0	0	0	0	0	0	0	0	0	0	1
408050	NOMO3	0	1	408050	Gene_ID	H. sapiens	408050	H. sapiens	NOMO3	NODAL modulator 3	GO:1900108 negative regulation of nodal signaling pathway;GO:1900107 regulation of nodal signaling pathway;GO:0032926 negative regulation of activin receptor signaling pathway		Predicted intracellular proteins					0	0	0	0	0	0	0	0	0	0	0	0	0	0	0	0	0	0	0	0	1
11311	VPS45	1	0	11311	Gene_ID	H. sapiens	11311	H. sapiens	VPS45	vacuolar protein sorting 45 homolog	GO:0006886 intracellular protein transport;GO:0015031 protein transport;GO:0045184 establishment of protein localization		Disease related genes; Predicted intracellular proteins	Microtubules (Approved)			(M5910)HALLMARK PROTEIN SECRETION	0	0	0	0	0	0	0	0	0	0	0	0	0	0	0	0	0	0	0	0	1
3195	TLX1	1	0	3195	Gene_ID	H. sapiens	3195	H. sapiens	TLX1	T cell leukemia homeobox 1	GO:0045944 positive regulation of transcription by RNA polymerase II;GO:0045893 positive regulation of transcription, DNA-templated;GO:1903508 positive regulation of nucleic acid-templated transcription		Cancer-related genes; Disease related genes; Human disease related genes:Cancers:Cancers of haematopoietic and lymphoid tissues; Transcription factors:Helix-turn-helix domains; Predicted intracellular proteins				(M5956)HALLMARK KRAS SIGNALING DN	0	0	0	0	0	0	0	0	0	0	0	0	0	0	0	0	0	0	0	0	1
23268	DNMBP	1	0	23268	Gene_ID	H. sapiens	23268	H. sapiens	DNMBP	dynamin binding protein	GO:0008360 regulation of cell shape;GO:0007568 aging;GO:0051056 regulation of small GTPase mediated signal transduction		Disease related genes; Predicted intracellular proteins; Human disease related genes:Nervous system diseases:Eye disease	Cytosol;Golgi apparatus;Nucleoli (Approved); Additional: Nuclear bodies		(M83)PID CDC42 REG PATHWAY	(M5953)HALLMARK KRAS SIGNALING UP	0	0	0	0	0	0	0	0	0	0	0	0	0	0	0	0	0	0	0	0	1
7278	TUBA3C	1	0	7278	Gene_ID	H. sapiens	7278	H. sapiens	TUBA3C	tubulin alpha 3c	GO:0000226 microtubule cytoskeleton organization;GO:0000278 mitotic cell cycle;GO:0007017 microtubule-based process		Predicted intracellular proteins	Microtubules (Supported)			(M5951)HALLMARK SPERMATOGENESIS	0	0	0	0	0	0	0	0	0	0	0	0	0	0	0	0	0	0	0	0	1
23517	MTREX	1	0	23517	Gene_ID	H. sapiens	23517	H. sapiens	MTREX	Mtr4 exosome RNA helicase	GO:0016076 snRNA catabolic process;GO:0000460 maturation of 5.8S rRNA;GO:0034661 ncRNA catabolic process		Predicted intracellular proteins; Enzymes; ENZYME proteins:Hydrolases	Nucleoplasm (Supported)			(M5922)HALLMARK UNFOLDED PROTEIN RESPONSE	0	0	0	0	0	0	0	0	0	0	0	0	0	0	0	0	0	0	0	0	1
2571	GAD1	1	0	2571	Gene_ID	H. sapiens	2571	H. sapiens	GAD1	glutamate decarboxylase 1	GO:0018352 protein-pyridoxal-5-phosphate linkage;GO:0006540 glutamate decarboxylation to succinate;GO:0009449 gamma-aminobutyric acid biosynthetic process		Human disease related genes:Nervous system diseases:Other nervous and sensory system diseases; Predicted intracellular proteins; ENZYME proteins:Lyases; Disease related genes; Potential drug targets; Enzymes	Cytosol;Plasma membrane;Vesicles (Approved)	Pyridoxal phosphate; Glutamic acid		(M5951)HALLMARK SPERMATOGENESIS; (M5934)HALLMARK XENOBIOTIC METABOLISM	0	0	0	0	0	0	0	0	0	0	0	0	0	0	0	0	0	0	0	0	1
5978	REST	0	1	5978	Gene_ID	H. sapiens	5978	H. sapiens	REST	RE1 silencing transcription factor	GO:2000706 negative regulation of dense core granule biogenesis;GO:2000797 regulation of amniotic stem cell differentiation;GO:2000798 negative regulation of amniotic stem cell differentiation		Human disease related genes:Nervous system diseases:Ear disease; Disease related genes; Transcription factors:Zinc-coordinating DNA-binding domains; Human disease related genes:Digestive system diseases:Mouth and dental diseases; Predicted intracellular proteins	Cytosol;Nucleoplasm (Supported)				0	0	0	0	0	0	1	0	0	0	0	1	1	0	0	0	1	0	0	0	1
64976	MRPL40	1	0	64976	Gene_ID	H. sapiens	64976	H. sapiens	MRPL40	mitochondrial ribosomal protein L40	GO:0032543 mitochondrial translation;GO:0140053 mitochondrial gene expression;GO:0006412 translation		Ribosomal proteins; Predicted intracellular proteins	Mitochondria (Supported); Additional: Nucleoli			(M5898)HALLMARK DNA REPAIR	0	0	0	0	0	0	0	0	0	0	0	0	0	0	0	0	0	0	0	0	1
56652	TWNK	0	1	56652	Gene_ID	H. sapiens	56652	H. sapiens	TWNK	twinkle mtDNA helicase	GO:0034214 protein hexamerization;GO:0006264 mitochondrial DNA replication;GO:0006390 mitochondrial transcription		Human disease related genes:Congenital malformations:Other congenital malformations; Predicted intracellular proteins; ENZYME proteins:Hydrolases; Human disease related genes:Nervous system diseases:Eye disease; Disease related genes; Potential drug targets; Enzymes; Human disease related genes:Congenital disorders of metabolism:Mitochondrial diseases					0	0	1	0	0	0	1	0	1	0	0	0	0	0	1	1	0	0	0	0	1
1466	CSRP2	1	0	1466	Gene_ID	H. sapiens	1466	H. sapiens	CSRP2	cysteine and glycine rich protein 2	GO:0045214 sarcomere organization;GO:0030239 myofibril assembly;GO:0055002 striated muscle cell development		Predicted intracellular proteins			(M166)PID ATF2 PATHWAY	(M5891)HALLMARK HYPOXIA	0	0	0	0	0	0	0	0	0	0	0	0	0	0	0	0	0	0	0	0	1
47	ACLY	1	0	47	Gene_ID	H. sapiens	47	H. sapiens	ACLY	ATP citrate lyase	GO:0006101 citrate metabolic process;GO:0006107 oxaloacetate metabolic process;GO:0006085 acetyl-CoA biosynthetic process		Predicted intracellular proteins; ENZYME proteins:Transferases; Cancer-related genes:Candidate cancer biomarkers; Enzymes; FDA approved drug targets:Small molecule drugs; Citric acid cycle related proteins	Cytosol (Supported); Additional: Nucleoplasm	Bempedoic acid		(M5905)HALLMARK ADIPOGENESIS; (M5924)HALLMARK MTORC1 SIGNALING	0	0	0	0	0	0	0	0	0	0	0	0	0	0	0	0	0	0	0	0	1
5294	PIK3CG	1	0	5294	Gene_ID	H. sapiens	5294	H. sapiens	PIK3CG	phosphatidylinositol-4,5-bisphosphate 3-kinase catalytic subunit gamma	GO:0035747 natural killer cell chemotaxis;GO:0010897 negative regulation of triglyceride catabolic process;GO:0035022 positive regulation of Rac protein signal transduction	Atypical: PI3/PI4-kinase family	Predicted intracellular proteins; ENZYME proteins:Transferases; Kinases:Atypical kinases; Cancer-related genes:Mutational cancer driver genes; Enzymes; FDA approved drug targets:Small molecule drugs	Plasma membrane (Supported); Additional: Cytosol	Staurosporine; Myricetin; LY-294002; Quercetin; 5-QUINOXALIN-6-YLMETHYLENE-THIAZOLIDINE-2,4-DIONE; XL765; TG100-115; 2-((9H-PURIN-6-YLTHIO)METHYL)-5-CHLORO-3-(2-METHOXYPHENYL)QUINAZOLIN-4(3H)-ONE; N-(5-{4-Chloro-3-[(2-hydroxyethyl)sulfamoyl]phenyl}-4-methyl-1,3-thiazol-2-yl)acetamide; 5,5-dimethyl-2-morpholin-4-yl-5,6-dihydro-1,3-benzothiazol-7(4H)-one; 3-[4-AMINO-1-(1-METHYLETHYL)-1H-PYRAZOLO[3,4-D]PYRIMIDIN-3-YL]PHENOL; (5E)-5-[(2,2-DIFLUORO-1,3-BENZODIOXOL-5-YL)METHYLENE]-1,3-THIAZOLIDINE-2,4-DIONE; Wortmannin; 1-methyl-3-naphthalen-2-yl-1H-pyrazolo[3,4-d]pyrimidin-4-amine; Duvelisib; Fostamatinib	(M252)PID IL8 CXCR1 PATHWAY; (M177)PID EPHA FWDPATHWAY; (M210)PID IL8 CXCR2 PATHWAY	(M5921)HALLMARK COMPLEMENT	0	0	0	0	0	0	0	0	0	0	0	0	0	0	0	0	0	0	0	0	1
161424	NOP9	0	1	161424	Gene_ID	H. sapiens	161424	H. sapiens	NOP9	NOP9 nucleolar protein	GO:0000472 endonucleolytic cleavage to generate mature 5'-end of SSU-rRNA from (SSU-rRNA, 5.8S rRNA, LSU-rRNA);GO:0000967 rRNA 5'-end processing;GO:0000056 ribosomal small subunit export from nucleus		Predicted intracellular proteins	Nucleoplasm (Approved); Additional: Cytosol;Nucleoli				1	0	0	0	0	0	0	1	0	0	0	0	0	0	0	0	0	1	1	0	1
283	ANG	1	0	283	Gene_ID	H. sapiens	283	H. sapiens	ANG	angiogenin	GO:0032431 activation of phospholipase A2 activity;GO:0032430 positive regulation of phospholipase A2 activity;GO:0006651 diacylglycerol biosynthetic process		Disease related genes; Human disease related genes:Nervous system diseases:Neurodegenerative diseases; Predicted secreted proteins; Cancer-related genes:Candidate cancer biomarkers	Mitotic chromosome;Nucleoli;Nucleoli rim (Approved); Additional: Actin filaments			(M5946)HALLMARK COAGULATION; (M5921)HALLMARK COMPLEMENT; (M5937)HALLMARK GLYCOLYSIS	0	0	0	0	0	0	0	0	0	0	0	0	0	0	0	0	0	0	0	0	1
5898	RALA	1	0	5898	Gene_ID	H. sapiens	5898	H. sapiens	RALA	RAS like proto-oncogene A	GO:0051665 membrane raft localization;GO:0090141 positive regulation of mitochondrial fission;GO:0051491 positive regulation of filopodium assembly		RAS pathway related proteins; Predicted intracellular proteins; Enzymes; ENZYME proteins:Hydrolases	Plasma membrane (Supported); Additional: Focal adhesion sites	Guanosine-5'-Diphosphate	(M76)PID P38 ALPHA BETA PATHWAY; (M67)PID ARF6 TRAFFICKING PATHWAY; (M136)PID FOXO PATHWAY	(M5898)HALLMARK DNA REPAIR	0	0	0	0	0	0	0	0	0	0	0	0	0	0	0	0	0	0	0	0	1
128553	TSHZ2	0	1	128553	Gene_ID	H. sapiens	128553	H. sapiens	TSHZ2	teashirt zinc finger homeobox 2	GO:0006357 regulation of transcription by RNA polymerase II;GO:0006355 regulation of transcription, DNA-templated;GO:1903506 regulation of nucleic acid-templated transcription		Transcription factors:Helix-turn-helix domains; Predicted intracellular proteins	Golgi apparatus (Approved); Additional: Nucleoplasm				0	0	0	0	0	0	0	0	0	0	0	0	0	0	0	0	0	0	0	0	1
6304	SATB1	1	0	6304	Gene_ID	H. sapiens	6304	H. sapiens	SATB1	SATB homeobox 1	GO:0006338 chromatin remodeling;GO:0006325 chromatin organization;GO:0000122 negative regulation of transcription by RNA polymerase II		Transcription factors:Helix-turn-helix domains; Predicted intracellular proteins	Nucleoplasm (Supported); Additional: Nuclear bodies		(M220)PID CASPASE PATHWAY	(M5902)HALLMARK APOPTOSIS; (M5953)HALLMARK KRAS SIGNALING UP	0	0	0	0	0	0	0	0	0	0	0	0	0	0	0	0	0	0	0	0	1
7039	TGFA	1	0	7039	Gene_ID	H. sapiens	7039	H. sapiens	TGFA	transforming growth factor alpha	GO:0038134 ERBB2-EGFR signaling pathway;GO:0072574 hepatocyte proliferation;GO:0072575 epithelial cell proliferation involved in liver morphogenesis		RAS pathway related proteins; Human disease related genes:Cancers:Cancers of the digestive system; Predicted secreted proteins; Cancer-related genes:Candidate cancer biomarkers	Vesicles (Approved)		(M201)PID ERBB NETWORK PATHWAY; (M176)PID FOXM1 PATHWAY; (M145)PID P53 DOWNSTREAM PATHWAY	(M5937)HALLMARK GLYCOLYSIS; (M5939)HALLMARK P53 PATHWAY	0	0	0	0	0	0	0	0	0	0	0	0	0	0	0	0	0	0	0	0	1
27087	B3GAT1	1	0	27087	Gene_ID	H. sapiens	27087	H. sapiens	B3GAT1	beta-1,3-glucuronyltransferase 1	GO:0050650 chondroitin sulfate proteoglycan biosynthetic process;GO:0050654 chondroitin sulfate proteoglycan metabolic process;GO:0030166 proteoglycan biosynthetic process		Predicted secreted proteins; ENZYME proteins:Transferases; Predicted intracellular proteins; Enzymes	Vesicles (Enhanced)	D-tartaric acid; Uridine-5'-Diphosphate		(M5937)HALLMARK GLYCOLYSIS	0	0	0	0	0	0	0	0	0	0	0	0	0	0	0	0	0	0	0	0	1
3717	JAK2	1	0	3717	Gene_ID	H. sapiens	3717	H. sapiens	JAK2	Janus kinase 2	GO:0031959 mineralocorticoid receptor signaling pathway;GO:0034050 programmed cell death induced by symbiont;GO:0035406 histone-tyrosine phosphorylation	Tyr protein kinase family	Predicted intracellular proteins; ENZYME proteins:Transferases; Disease related genes; Human disease related genes:Cancers:Cancers of haematopoietic and lymphoid tissues; Human disease related genes:Cardiovascular diseases:Vascular diseases; Human disease related genes:Cardiovascular diseases:Hematologic diseases; Cancer-related genes:Mutational cancer driver genes; Kinases:Tyr protein kinases; Enzymes; FDA approved drug targets:Small molecule drugs	Nucleoplasm (Supported); Additional: Focal adhesion sites;Plasma membrane	2-tert-butyl-9-fluoro-1,6-dihydrobenzo[h]imidazo[4,5-f]isoquinolin-7-one; XL019; 5-phenyl-1H-indazol-3-amine; 4-(3-amino-1H-indazol-5-yl)-N-tert-butylbenzenesulfonamide; 4-[(2-{4-[(CYCLOPROPYLCARBAMOYL)AMINO]-1H-PYRAZOL-3-YL}-1H-BENZIMIDAZOL-6-YL)METHYL]MORPHOLIN-4-IUM; Ruxolitinib; Tofacitinib; Baricitinib; Entrectinib; Fostamatinib; Fedratinib; Zanubrutinib	(M135)PID IL5 PATHWAY; (M36)PID IL27 PATHWAY; (M182)PID IL3 PATHWAY	(M5906)HALLMARK ESTROGEN RESPONSE EARLY; (M5907)HALLMARK ESTROGEN RESPONSE LATE; (M5913)HALLMARK INTERFERON GAMMA RESPONSE	0	0	0	0	0	0	0	0	0	0	0	0	0	0	0	0	0	0	0	0	1
56894	AGPAT3	1	0	56894	Gene_ID	H. sapiens	56894	H. sapiens	AGPAT3	1-acylglycerol-3-phosphate O-acyltransferase 3	GO:0016024 CDP-diacylglycerol biosynthetic process;GO:0046341 CDP-diacylglycerol metabolic process;GO:0006654 phosphatidic acid biosynthetic process		ENZYME proteins:Transferases; Enzymes				(M5905)HALLMARK ADIPOGENESIS	0	0	0	0	0	0	0	0	0	0	0	0	0	0	0	0	0	0	0	0	1
5829	PXN	1	0	5829	Gene_ID	H. sapiens	5829	H. sapiens	PXN	paxillin	GO:0007172 signal complex assembly;GO:0060396 growth hormone receptor signaling pathway;GO:0071378 cellular response to growth hormone stimulus		Predicted intracellular proteins	Focal adhesion sites (Enhanced); Additional: Centrosome;Cytosol		(M118)PID INTEGRIN A9B1 PATHWAY; (M125)PID IGF1 PATHWAY; (M277)PID INTEGRIN A4B1 PATHWAY	(M5893)HALLMARK MITOTIC SPINDLE	0	0	0	0	0	0	0	0	0	0	0	0	0	0	0	0	0	0	0	0	1
10128	LRPPRC	1	0	10128	Gene_ID	H. sapiens	10128	H. sapiens	LRPPRC	leucine rich pentatricopeptide repeat containing	GO:0000961 negative regulation of mitochondrial RNA catabolic process;GO:0000960 regulation of mitochondrial RNA catabolic process;GO:0070129 regulation of mitochondrial translation		Disease related genes; Predicted intracellular proteins; Human disease related genes:Congenital disorders of metabolism:Mitochondrial diseases	Mitochondria (Enhanced)			(M5893)HALLMARK MITOTIC SPINDLE; (M5936)HALLMARK OXIDATIVE PHOSPHORYLATION	0	0	0	0	0	0	0	0	0	0	0	0	0	0	0	0	0	0	0	0	1
1445	CSK	1	0	1445	Gene_ID	H. sapiens	1445	H. sapiens	CSK	C-terminal Src kinase	GO:0042997 negative regulation of Golgi to plasma membrane protein transport;GO:0060368 regulation of Fc receptor mediated stimulatory signaling pathway;GO:0042996 regulation of Golgi to plasma membrane protein transport	Tyr protein kinase family	ENZYME proteins:Transferases; Predicted intracellular proteins; Enzymes; Kinases:Tyr protein kinases	Cytosol;Vesicles (Enhanced)	Dasatinib; Staurosporine; TG-100801; Fostamatinib	(M8626)SIG BCR SIGNALING PATHWAY; (M50)PID PTP1B PATHWAY; (M88)PID CD8 TCR PATHWAY	(M5950)HALLMARK ALLOGRAFT REJECTION	0	0	0	0	0	0	0	0	0	0	0	0	0	0	0	0	0	0	0	0	1
701	BUB1B	1	0	701	Gene_ID	H. sapiens	701	H. sapiens	BUB1B	BUB1 mitotic checkpoint serine/threonine kinase B	GO:0051754 meiotic sister chromatid cohesion, centromeric;GO:0070601 centromeric sister chromatid cohesion;GO:0045144 meiotic sister chromatid segregation	Other	Predicted intracellular proteins; ENZYME proteins:Transferases; Kinases; Disease related genes; Human disease related genes:Other congenital disorders:Chromosomal abnormalities; Potential drug targets; Cancer-related genes:Mutational cancer driver genes; Enzymes	Cytosol (Supported)		(M129)PID PLK1 PATHWAY	(M5925)HALLMARK E2F TARGETS	0	0	0	0	0	0	0	0	0	0	0	0	0	0	0	0	0	0	0	0	1
10111	RAD50	1	0	10111	Gene_ID	H. sapiens	10111	H. sapiens	RAD50	RAD50 double strand break repair protein	GO:0031860 telomeric 3' overhang formation;GO:0110025 DNA strand resection involved in replication fork processing;GO:0000019 regulation of mitotic recombination		Disease related genes; Human disease related genes:Immune system diseases:Primary immunodeficiency; Predicted intracellular proteins	Nucleoplasm (Supported)		(M258)PID BARD1 PATHWAY; (M84)PID ATM PATHWAY; (M1)PID FANCONI PATHWAY	(M5925)HALLMARK E2F TARGETS	0	0	0	0	0	0	0	0	0	0	0	0	0	0	0	0	0	0	0	0	1
93349	SP140L	0	1	93349	Gene_ID	H. sapiens	93349	H. sapiens	SP140L	SP140 nuclear body protein like	GO:0006357 regulation of transcription by RNA polymerase II;GO:0006355 regulation of transcription, DNA-templated;GO:1903506 regulation of nucleic acid-templated transcription		Transcription factors:alpha-Helices exposed by beta-structures; Predicted intracellular proteins	Nucleoplasm (Approved)				0	0	0	0	0	0	0	0	0	0	0	0	0	0	0	0	0	0	0	0	1
10346	TRIM22	0	1	10346	Gene_ID	H. sapiens	10346	H. sapiens	TRIM22	tripartite motif containing 22	GO:0046596 regulation of viral entry into host cell;GO:0052372 modulation by symbiont of entry into host;GO:0043903 regulation of biological process involved in symbiotic interaction		ENZYME proteins:Transferases; Predicted intracellular proteins; Enzymes	Nuclear bodies;Nucleoplasm (Supported); Additional: Golgi apparatus				0	0	0	0	0	1	0	0	0	0	0	0	1	0	0	0	0	0	0	0	1
647135	SRGAP2B	0	1	647135	Gene_ID	H. sapiens	647135	H. sapiens	SRGAP2B	SLIT-ROBO Rho GTPase activating protein 2B	GO:0030336 negative regulation of cell migration;GO:2000146 negative regulation of cell motility;GO:0051271 negative regulation of cellular component movement		Predicted intracellular proteins	Cytosol (Approved)				0	0	0	0	0	0	0	0	0	0	0	0	0	0	0	0	0	0	0	0	1
7033	TFF3	1	0	7033	Gene_ID	H. sapiens	7033	H. sapiens	TFF3	trefoil factor 3	GO:0030277 maintenance of gastrointestinal epithelium;GO:0010669 epithelial structure maintenance;GO:0022600 digestive system process		Predicted intracellular proteins; Predicted secreted proteins; Cancer-related genes:Candidate cancer biomarkers	Nucleoplasm (Approved); Additional: Nucleoli		(M28)PID IL4 2PATHWAY; (M255)PID HIF1 TFPATHWAY	(M5906)HALLMARK ESTROGEN RESPONSE EARLY; (M5907)HALLMARK ESTROGEN RESPONSE LATE; (M5937)HALLMARK GLYCOLYSIS	0	0	0	0	0	0	0	0	0	0	0	0	0	0	0	0	0	0	0	0	1
60489	APOBEC3G	1	0	60489	Gene_ID	H. sapiens	60489	H. sapiens	APOBEC3G	apolipoprotein B mRNA editing enzyme catalytic subunit 3G	GO:0070383 DNA cytosine deamination;GO:0006216 cytidine catabolic process;GO:0009972 cytidine deamination		Predicted intracellular proteins	Cytosol;Nucleoplasm (Uncertain)			(M5921)HALLMARK COMPLEMENT	0	0	0	0	0	0	0	0	0	0	0	0	0	0	0	0	0	0	0	0	1
80028	FBXL18	0	1	80028	Gene_ID	H. sapiens	80028	H. sapiens	FBXL18	F-box and leucine rich repeat protein 18	GO:0031146 SCF-dependent proteasomal ubiquitin-dependent protein catabolic process;GO:0043161 proteasome-mediated ubiquitin-dependent protein catabolic process;GO:0010498 proteasomal protein catabolic process		Predicted intracellular proteins	Cytosol;Nucleoplasm (Approved)				0	0	0	0	0	1	0	0	0	0	0	0	0	0	0	0	0	0	0	0	1
5884	RAD17	1	0	5884	Gene_ID	H. sapiens	5884	H. sapiens	RAD17	RAD17 checkpoint clamp loader component	GO:0033314 mitotic DNA replication checkpoint signaling;GO:0000076 DNA replication checkpoint signaling;GO:0031573 mitotic intra-S DNA damage checkpoint signaling		Predicted intracellular proteins	Nucleoplasm (Enhanced)		(M84)PID ATM PATHWAY; (M46)PID ATR PATHWAY; (M1)PID FANCONI PATHWAY	(M5951)HALLMARK SPERMATOGENESIS	0	0	0	0	0	0	0	0	0	0	0	0	0	0	0	0	0	0	0	0	1
3177	SLC29A2	1	0	3177	Gene_ID	H. sapiens	3177	H. sapiens	SLC29A2	solute carrier family 29 member 2	GO:0035364 thymine transport;GO:0015854 guanine transport;GO:0035344 hypoxanthine transport		Transporters:Electrochemical Potential-driven transporters	Nucleoplasm (Uncertain)	Ethanol		(M5928)HALLMARK MYC TARGETS V2; (M5947)HALLMARK IL2 STAT5 SIGNALING	0	0	0	0	0	0	0	0	0	0	0	0	0	0	0	0	0	0	0	0	1
64785	GINS3	1	0	64785	Gene_ID	H. sapiens	64785	H. sapiens	GINS3	GINS complex subunit 3	GO:1902292 cell cycle DNA replication initiation;GO:1902315 nuclear cell cycle DNA replication initiation;GO:1902975 mitotic DNA replication initiation		Predicted intracellular proteins	Nucleoplasm (Enhanced)			(M5925)HALLMARK E2F TARGETS	0	0	0	0	0	0	0	0	0	0	0	0	0	0	0	0	0	0	0	0	1
8324	FZD7	1	0	8324	Gene_ID	H. sapiens	8324	H. sapiens	FZD7	frizzled class receptor 7	GO:0042665 regulation of ectodermal cell fate specification;GO:0042666 negative regulation of ectodermal cell fate specification;GO:0014834 skeletal muscle satellite cell maintenance involved in skeletal muscle regeneration		Human disease related genes:Cancers:Cancers of the digestive system; G-protein coupled receptors:GPCRs excl olfactory receptors; G-protein coupled receptors:Family fz/smo receptors; Human disease related genes:Cancers:Cancers of the breast and female genital organs	Vesicles (Supported)		(M77)PID WNT SIGNALING PATHWAY; (M23)PID WNT NONCANONICAL PATHWAY; (M165)PID SYNDECAN 4 PATHWAY	(M5903)HALLMARK NOTCH SIGNALING	0	0	0	0	0	0	0	0	0	0	0	0	0	0	0	0	0	0	0	0	1
6754	SSTR4	1	0	6754	Gene_ID	H. sapiens	6754	H. sapiens	SSTR4	somatostatin receptor 4	GO:0038169 somatostatin receptor signaling pathway;GO:0038170 somatostatin signaling pathway;GO:0090238 positive regulation of arachidonic acid secretion		G-protein coupled receptors:GPCRs excl olfactory receptors; FDA approved drug targets:Small molecule drugs		Somatostatin; Lutetium Lu 177 dotatate		(M5956)HALLMARK KRAS SIGNALING DN	0	0	0	0	0	0	0	0	0	0	0	0	0	0	0	0	0	0	0	0	1
80201	HKDC1	1	0	80201	Gene_ID	H. sapiens	80201	H. sapiens	HKDC1	hexokinase domain containing 1	GO:0051156 glucose 6-phosphate metabolic process;GO:0046835 carbohydrate phosphorylation;GO:0006096 glycolytic process		ENZYME proteins:Transferases; Predicted intracellular proteins; Enzymes	Mitochondria (Enhanced)			(M5953)HALLMARK KRAS SIGNALING UP	0	0	0	0	0	0	0	0	0	0	0	0	0	0	0	0	0	0	0	0	1
4700	NDUFA6	1	0	4700	Gene_ID	H. sapiens	4700	H. sapiens	NDUFA6	NADH:ubiquinone oxidoreductase subunit A6	GO:0006120 mitochondrial electron transport, NADH to ubiquinone;GO:0010257 NADH dehydrogenase complex assembly;GO:0032981 mitochondrial respiratory chain complex I assembly		Disease related genes; Predicted intracellular proteins; Human disease related genes:Congenital disorders of metabolism:Mitochondrial diseases		NADH		(M5938)HALLMARK REACTIVE OXYGEN SPECIES PATHWAY; (M5936)HALLMARK OXIDATIVE PHOSPHORYLATION	0	0	0	0	0	0	0	0	0	0	0	0	0	0	0	0	0	0	0	0	1
7056	THBD	1	0	7056	Gene_ID	H. sapiens	7056	H. sapiens	THBD	thrombomodulin	GO:0072377 blood coagulation, common pathway;GO:0051918 negative regulation of fibrinolysis;GO:0072378 blood coagulation, fibrin clot formation		Disease related genes; Human disease related genes:Cardiovascular diseases:Hematologic diseases; Candidate cardiovascular disease genes; CD markers	Cytosol;Nucleoplasm (Approved)	Drotrecogin alfa; Ibuprofen; Dexibuprofen	(M65)PID FRA PATHWAY	(M5944)HALLMARK ANGIOGENESIS; (M5946)HALLMARK COAGULATION	0	0	0	0	0	0	0	0	0	0	0	0	0	0	0	0	0	0	0	0	1
388125	C2CD4B	0	1	388125	Gene_ID	H. sapiens	388125	H. sapiens	C2CD4B	C2 calcium dependent domain containing 4B	GO:0002528 regulation of vascular permeability involved in acute inflammatory response;GO:0002675 positive regulation of acute inflammatory response;GO:0002673 regulation of acute inflammatory response		Predicted intracellular proteins					0	0	0	0	0	0	0	0	0	0	0	0	0	0	0	0	0	0	0	0	1
10536	P3H3	0	1	10536	Gene_ID	H. sapiens	10536	H. sapiens	P3H3	prolyl 3-hydroxylase 3	GO:0032964 collagen biosynthetic process;GO:0017185 peptidyl-lysine hydroxylation;GO:0019511 peptidyl-proline hydroxylation		ENZYME proteins:Oxidoreductases; Predicted intracellular proteins; Enzymes	Cytosol;Plasma membrane (Approved); Additional: Nucleoli	Ascorbic acid; Proline	(M3468)NABA ECM REGULATORS; (M5885)NABA MATRISOME ASSOCIATED; (M5889)NABA MATRISOME		0	0	0	0	0	0	0	0	0	0	0	0	0	0	0	0	0	0	0	0	1
116828	N4BP2L2-IT2	0	1	116828	Gene_ID	H. sapiens	116828	H. sapiens	N4BP2L2-IT2	N4BPL2 intronic transcript 2								0	0	0	0	0	0	0	0	0	0	0	0	0	0	0	0	0	0	0	0	1
5819	NECTIN2	1	0	5819	Gene_ID	H. sapiens	5819	H. sapiens	NECTIN2	nectin cell adhesion molecule 2	GO:0046814 coreceptor-mediated virion attachment to host cell;GO:0060370 susceptibility to T cell mediated cytotoxicity;GO:0042271 susceptibility to natural killer cell mediated cytotoxicity		Predicted intracellular proteins; CD markers	Cell Junctions;Nucleoli fibrillar center (Approved)		(M72)PID NECTIN PATHWAY; (M232)PID ECADHERIN STABILIZATION PATHWAY	(M5915)HALLMARK APICAL JUNCTION	0	0	0	0	0	0	0	0	0	0	0	0	0	0	0	0	0	0	0	0	1
79768	KATNBL1	0	1	79768	Gene_ID	H. sapiens	79768	H. sapiens	KATNBL1	katanin regulatory subunit B1 like 1	GO:0051495 positive regulation of cytoskeleton organization;GO:0010638 positive regulation of organelle organization;GO:0051493 regulation of cytoskeleton organization		Predicted intracellular proteins	Midbody;Mitotic spindle (Supported); Additional: Cleavage furrow;Nucleoplasm				0	0	0	0	0	0	0	0	0	0	0	0	0	0	0	0	0	0	0	0	1
1636	ACE	1	0	1636	Gene_ID	H. sapiens	1636	H. sapiens	ACE	angiotensin I converting enzyme	GO:0071838 cell proliferation in bone marrow;GO:0060177 regulation of angiotensin metabolic process;GO:1903597 negative regulation of gap junction assembly		Human disease related genes:Congenital malformations:Congenital malformations of the urinary system; Predicted intracellular proteins; ENZYME proteins:Hydrolases; Human disease related genes:Immune system diseases:Allergies and autoimmune diseases; Predicted secreted proteins; Candidate cardiovascular disease genes; Disease related genes; CD markers; Human disease related genes:Nervous system diseases:Eye disease; Peptidases:Metallopeptidases; Human disease related genes:Urinary system diseases:Kidney diseases; Enzymes; FDA approved drug targets:Small molecule drugs	Vesicles (Approved)	Ramipril; Fosinopril; Trandolapril; Benazepril; Enalapril; Candoxatril; Moexipril; Lisinopril; Perindopril; Quinapril; Omapatrilat; Rescinnamine; Captopril; Cilazapril; Spirapril; Epicaptopril; N-acetyl-alpha-D-glucosamine; Temocapril; Enalaprilat; Zofenopril; Cilazaprilat	(M11736)SA MMP CYTOKINE CONNECTION	(M5951)HALLMARK SPERMATOGENESIS; (M5953)HALLMARK KRAS SIGNALING UP	0	0	0	0	0	0	0	0	0	0	0	0	0	0	0	0	0	0	0	0	1
26128	KIF1BP	0	1	26128	Gene_ID	H. sapiens	26128	H. sapiens	KIFBP	kinesin family binding protein	GO:0006839 mitochondrial transport;GO:0001701 in utero embryonic development;GO:0043009 chordate embryonic development		Disease related genes; Predicted intracellular proteins; Human disease related genes:Congenital malformations:Other congenital malformations					0	0	0	0	0	0	0	0	0	0	0	0	0	0	0	1	0	0	0	0	1
389792	IER5L	0	1	389792	Gene_ID	H. sapiens	389792	H. sapiens	IER5L	immediate early response 5 like			Predicted intracellular proteins	Nucleoplasm (Approved)				0	0	0	0	0	0	0	0	0	0	0	0	0	0	0	0	0	0	0	0	1
127829	ARL8A	1	0	127829	Gene_ID	H. sapiens	127829	H. sapiens	ARL8A	ADP ribosylation factor like GTPase 8A	GO:0008089 anterograde axonal transport;GO:0098930 axonal transport;GO:0008088 axo-dendritic transport		Predicted intracellular proteins				(M5893)HALLMARK MITOTIC SPINDLE	0	0	0	0	0	0	0	0	0	0	0	0	0	0	0	0	0	0	0	0	1
9816	URB2	0	1	9816	Gene_ID	H. sapiens	9816	H. sapiens	URB2	URB2 ribosome biogenesis homolog	GO:1901796 regulation of signal transduction by p53 class mediator;GO:0042254 ribosome biogenesis;GO:0022613 ribonucleoprotein complex biogenesis		Predicted intracellular proteins	Nucleoli (Enhanced)				1	0	0	0	0	0	0	0	0	0	0	0	0	0	0	0	0	0	0	0	1
1489	CTF1	1	0	1489	Gene_ID	H. sapiens	1489	H. sapiens	CTF1	cardiotrophin 1	GO:0048861 leukemia inhibitory factor signaling pathway;GO:0042531 positive regulation of tyrosine phosphorylation of STAT protein;GO:0042509 regulation of tyrosine phosphorylation of STAT protein		Predicted intracellular proteins; Predicted secreted proteins			(M5883)NABA SECRETED FACTORS; (M5885)NABA MATRISOME ASSOCIATED; (M5889)NABA MATRISOME	(M5909)HALLMARK MYOGENESIS	0	0	0	0	0	0	0	0	0	0	0	0	0	0	0	0	0	0	0	0	1
50619	DEF6	1	0	50619	Gene_ID	H. sapiens	50619	H. sapiens	DEF6	DEF6 guanine nucleotide exchange factor	GO:0051056 regulation of small GTPase mediated signal transduction;GO:1902531 regulation of intracellular signal transduction;GO:0050790 regulation of catalytic activity		Predicted intracellular proteins	Nucleoplasm (Enhanced)		(M241)PID RAC1 REG PATHWAY; (M68)PID RHOA REG PATHWAY	(M5939)HALLMARK P53 PATHWAY	0	0	0	0	0	0	0	0	0	0	0	0	0	0	0	0	0	0	0	0	1
868	CBLB	1	0	868	Gene_ID	H. sapiens	868	H. sapiens	CBLB	Cbl proto-oncogene B	GO:2000583 regulation of platelet-derived growth factor receptor-alpha signaling pathway;GO:0002669 positive regulation of T cell anergy;GO:0002913 positive regulation of lymphocyte anergy		ENZYME proteins:Transferases; Cancer-related genes; Predicted intracellular proteins; Enzymes	Cytosol (Supported); Additional: Nucleoplasm		(M45)PID CD40 PATHWAY; (M214)PID ERBB1 INTERNALIZATION PATHWAY; (M60)PID NFAT TFPATHWAY	(M5921)HALLMARK COMPLEMENT	0	0	0	0	0	0	0	0	0	0	0	0	0	0	0	0	0	0	0	0	1
150365	MEI1	0	1	150365	Gene_ID	H. sapiens	150365	H. sapiens	MEI1	meiotic double-stranded break formation protein 1	GO:0007127 meiosis I;GO:0061982 meiosis I cell cycle process;GO:0140013 meiotic nuclear division		Disease related genes; Human disease related genes:Reproductive system diseases:Reproductive system diseases; Predicted intracellular proteins					0	0	0	0	0	0	0	0	0	0	0	0	0	0	0	0	0	0	0	0	1
7038	TG	1	0	7038	Gene_ID	H. sapiens	7038	H. sapiens	TG	thyroglobulin	GO:0015705 iodide transport;GO:0006590 thyroid hormone generation;GO:0042403 thyroid hormone metabolic process		Human disease related genes:Endocrine and metabolic diseases:Thyroid gland diseases; Predicted secreted proteins; Disease related genes; Predicted intracellular proteins; Cancer-related genes:Candidate cancer biomarkers				(M5956)HALLMARK KRAS SIGNALING DN	0	0	0	0	0	0	0	0	0	0	0	0	0	0	0	0	0	0	0	0	1
6498	SKIL	1	0	6498	Gene_ID	H. sapiens	6498	H. sapiens	SKIL	SKI like proto-oncogene	GO:1902231 positive regulation of intrinsic apoptotic signaling pathway in response to DNA damage;GO:1902043 positive regulation of extrinsic apoptotic signaling pathway via death domain receptors;GO:0070306 lens fiber cell differentiation		Predicted intracellular proteins	Nucleoplasm (Supported); Additional: Cytosol		(M286)PID TGFBR PATHWAY; (M2)PID SMAD2 3NUCLEAR PATHWAY	(M5896)HALLMARK TGF BETA SIGNALING; (M5956)HALLMARK KRAS SIGNALING DN	0	0	0	0	0	0	0	0	0	0	0	0	0	0	0	0	0	0	0	0	1
90204	ZSWIM1	0	1	90204	Gene_ID	H. sapiens	90204	H. sapiens	ZSWIM1	zinc finger SWIM-type containing 1			Predicted intracellular proteins	Cytosol;Plasma membrane (Approved)				0	0	0	0	0	0	0	0	0	0	0	0	0	0	0	0	0	0	0	0	1
25804	LSM4	1	0	25804	Gene_ID	H. sapiens	25804	H. sapiens	LSM4	LSM4 homolog, U6 small nuclear RNA and mRNA degradation associated	GO:0033962 P-body assembly;GO:0000387 spliceosomal snRNP assembly;GO:0000956 nuclear-transcribed mRNA catabolic process		Predicted intracellular proteins	Vesicles (Approved)			(M5922)HALLMARK UNFOLDED PROTEIN RESPONSE	0	0	0	0	0	0	0	0	0	0	0	0	0	0	0	0	0	0	0	0	1
6196	RPS6KA2	1	0	6196	Gene_ID	H. sapiens	6196	H. sapiens	RPS6KA2	ribosomal protein S6 kinase A2	GO:0002035 brain renin-angiotensin system;GO:0010658 striated muscle cell apoptotic process;GO:0010659 cardiac muscle cell apoptotic process	AGC Ser/Thr protein kinase family	ENZYME proteins:Transferases; Predicted intracellular proteins; Enzymes; Kinases:AGC Ser/Thr protein kinases	Nucleoplasm (Supported)		(M1315)SIG PIP3 SIGNALING IN B LYMPHOCYTES; (M7955)SIG INSULIN RECEPTOR PATHWAY IN CARDIAC MYOCYTES; (M295)SIG PIP3 SIGNALING IN CARDIAC MYOCTES	(M5906)HALLMARK ESTROGEN RESPONSE EARLY; (M5907)HALLMARK ESTROGEN RESPONSE LATE	0	0	0	0	0	0	0	0	0	0	0	0	0	0	0	0	0	0	0	0	1
100499177	THAP9-AS1	0	1	100499177	Gene_ID	H. sapiens	100499177	H. sapiens	THAP9-AS1	THAP9 antisense RNA 1								0	0	0	0	0	0	0	0	0	0	0	0	0	0	0	0	0	0	0	0	1
1827	RCAN1	1	0	1827	Gene_ID	H. sapiens	1827	H. sapiens	RCAN1	regulator of calcineurin 1	GO:0031987 locomotion involved in locomotory behavior;GO:0007614 short-term memory;GO:0033173 calcineurin-NFAT signaling cascade		Predicted intracellular proteins; Human disease related genes:Other congenital disorders:Chromosomal abnormalities	Cytosol (Approved)	Dipyridamole	(M235)PID TCR CALCIUM PATHWAY; (M288)PID HES HEY PATHWAY; (M113)PID NFAT 3PATHWAY	(M5890)HALLMARK TNFA SIGNALING VIA NFKB	0	0	0	0	0	0	0	0	0	0	0	0	0	0	0	0	0	0	0	0	1
6847	SYCP1	1	0	6847	Gene_ID	H. sapiens	6847	H. sapiens	SYCP1	synaptonemal complex protein 1	GO:0051878 lateral element assembly;GO:0000711 meiotic DNA repair synthesis;GO:0051026 chiasma assembly		Predicted intracellular proteins	Cytosol;Nuclear bodies (Approved)			(M5951)HALLMARK SPERMATOGENESIS	0	0	0	0	0	0	0	0	0	0	0	0	0	0	0	0	0	0	0	0	1
490	ATP2B1	1	0	490	Gene_ID	H. sapiens	490	H. sapiens	ATP2B1	ATPase plasma membrane Ca2+ transporting 1	GO:0071386 cellular response to corticosterone stimulus;GO:1990034 calcium ion export across plasma membrane;GO:0003056 regulation of vascular associated smooth muscle contraction		ENZYME proteins; Enzymes; FDA approved drug targets:Small molecule drugs; Transporters:Primary Active Transporters	Plasma membrane (Supported)	Halothane	(M195)PID CMYB PATHWAY	(M5942)HALLMARK UV RESPONSE DN; (M5890)HALLMARK TNFA SIGNALING VIA NFKB; (M5932)HALLMARK INFLAMMATORY RESPONSE	0	0	0	0	0	0	0	0	0	0	0	0	0	0	0	0	0	0	0	0	1
5168	ENPP2	1	0	5168	Gene_ID	H. sapiens	5168	H. sapiens	ENPP2	ectonucleotide pyrophosphatase/phosphodiesterase 2	GO:2000394 positive regulation of lamellipodium morphogenesis;GO:2000392 regulation of lamellipodium morphogenesis;GO:0034638 phosphatidylcholine catabolic process		ENZYME proteins:Hydrolases; Enzymes; Predicted secreted proteins; Predicted intracellular proteins; Cancer-related genes:Candidate cancer biomarkers	Golgi apparatus;Nucleoplasm (Approved); Additional: Actin filaments			(M5905)HALLMARK ADIPOGENESIS	0	0	0	0	0	0	0	0	0	0	0	0	0	0	0	0	0	0	0	0	1
3956	LGALS1	1	0	3956	Gene_ID	H. sapiens	3956	H. sapiens	LGALS1	galectin 1	GO:0002317 plasma cell differentiation;GO:0046598 positive regulation of viral entry into host cell;GO:0075294 positive regulation by symbiont of entry into host		Predicted intracellular proteins; Predicted secreted proteins	Cytosol (Approved); Additional: Nucleoplasm	Mercaptoethanol; Thiodigalactoside; 1,4-Dithiothreitol; Artenimol	(M269)PID RAS PATHWAY; (M254)PID MYC REPRESS PATHWAY; (M5880)NABA ECM AFFILIATED	(M5935)HALLMARK FATTY ACID METABOLISM; (M5930)HALLMARK EPITHELIAL MESENCHYMAL TRANSITION	0	0	0	0	0	0	0	0	0	0	0	0	0	0	0	0	0	0	0	0	1
6715	SRD5A1	1	0	6715	Gene_ID	H. sapiens	6715	H. sapiens	SRD5A1	steroid 5 alpha-reductase 1	GO:0042747 circadian sleep/wake cycle, REM sleep;GO:0050802 circadian sleep/wake cycle, sleep;GO:0022410 circadian sleep/wake cycle process		FDA approved drug targets:Small molecule drugs; ENZYME proteins:Oxidoreductases; Enzymes; Cancer-related genes:Candidate cancer biomarkers		Levonorgestrel; Spironolactone; Dutasteride; Finasteride; Norgestrel		(M5924)HALLMARK MTORC1 SIGNALING	0	0	0	0	0	0	0	0	0	0	0	0	0	0	0	0	0	0	0	0	1
113802	HENMT1	0	1	113802	Gene_ID	H. sapiens	113802	H. sapiens	HENMT1	HEN methyltransferase 1	GO:0030422 production of siRNA involved in post-transcriptional gene silencing by RNA;GO:0034587 piRNA metabolic process;GO:0070918 primary sncRNA processing		ENZYME proteins:Transferases; Predicted intracellular proteins; Enzymes	Focal adhesion sites;Plasma membrane (Approved)				1	0	0	0	1	0	0	0	0	0	0	0	0	0	0	0	0	0	1	0	1
64180	DPEP3	1	0	64180	Gene_ID	H. sapiens	64180	H. sapiens	DPEP3	dipeptidase 3	GO:0006508 proteolysis;GO:0019538 protein metabolic process;GO:1901564 organonitrogen compound metabolic process		Predicted intracellular proteins; Enzymes; ENZYME proteins:Hydrolases				(M5951)HALLMARK SPERMATOGENESIS	0	0	0	0	0	0	0	0	0	0	0	0	0	0	0	0	0	0	0	0	1
8480	RAE1	1	0	8480	Gene_ID	H. sapiens	8480	H. sapiens	RAE1	ribonucleic acid export 1	GO:0000972 transcription-dependent tethering of RNA polymerase II gene DNA at nuclear periphery;GO:0060236 regulation of mitotic spindle organization;GO:0090224 regulation of spindle organization		Predicted intracellular proteins; Transporters:Transporter channels and pores	Nucleoli fibrillar center;Nucleoplasm (Supported)			(M5898)HALLMARK DNA REPAIR	0	0	0	0	0	0	0	0	0	0	0	0	0	0	0	0	0	0	0	0	1
79842	ZBTB3	0	1	79842	Gene_ID	H. sapiens	79842	H. sapiens	ZBTB3	zinc finger and BTB domain containing 3	GO:0006357 regulation of transcription by RNA polymerase II;GO:0006355 regulation of transcription, DNA-templated;GO:1903506 regulation of nucleic acid-templated transcription		Predicted intracellular proteins	Mitochondria (Approved)				0	0	0	0	0	0	0	0	0	0	0	0	0	0	0	0	0	0	0	0	1
7153	TOP2A	1	0	7153	Gene_ID	H. sapiens	7153	H. sapiens	TOP2A	DNA topoisomerase II alpha	GO:0045870 positive regulation of single stranded viral RNA replication via double stranded DNA intermediate;GO:1905463 negative regulation of DNA duplex unwinding;GO:0030263 apoptotic chromosome condensation		ENZYME proteins:Isomerase; Enzymes; Cancer-related genes:Candidate cancer biomarkers; Predicted intracellular proteins; FDA approved drug targets:Small molecule drugs	Nucleoplasm (Supported); Additional: Nucleoli	Moxifloxacin; Amsacrine; Dexrazoxane; Valrubicin; Teniposide; Epirubicin; Enoxacin; Pefloxacin; Ciprofloxacin; Trovafloxacin; Daunorubicin; Etoposide; Dactinomycin; Lomefloxacin; Doxorubicin; Norfloxacin; Ofloxacin; Idarubicin; Podofilox; Mitoxantrone; Sparfloxacin; Genistein; Fleroxacin; Lucanthone; Banoxantrone; SP1049C; Amonafide; Elsamitrucin; 13-deoxydoxorubicin; RTA 744; Aldoxorubicin; ZEN-012; Amrubicin; Becatecarin; Annamycin; Declopramide; Finafloxacin	(M236)PID DELTA NP63 PATHWAY	(M5949)HALLMARK PEROXISOME; (M5902)HALLMARK APOPTOSIS; (M5893)HALLMARK MITOTIC SPINDLE	0	0	0	0	0	0	0	0	0	0	0	0	0	0	0	0	0	0	0	0	1
65983	GRAMD2B	0	1	65983	Gene_ID	H. sapiens	65983	H. sapiens	GRAMD2B	GRAM domain containing 2B			Predicted intracellular proteins	Cytosol (Approved); Additional: Golgi apparatus;Nucleoplasm				0	0	0	0	0	0	0	0	0	0	0	0	0	0	0	0	0	0	0	0	1
56997	COQ8A	1	0	56997	Gene_ID	H. sapiens	56997	H. sapiens	COQ8A	coenzyme Q8A	GO:0006744 ubiquinone biosynthetic process;GO:1901663 quinone biosynthetic process;GO:0006743 ubiquinone metabolic process	Atypical: ADCK protein kinase family	Human disease related genes:Nervous system diseases:Neurodegenerative diseases; Predicted intracellular proteins; Disease related genes; Kinases:Atypical kinases; Enzymes; Potential drug targets	Mitochondria (Supported)	Fostamatinib		(M5939)HALLMARK P53 PATHWAY; (M5956)HALLMARK KRAS SIGNALING DN	0	0	0	0	0	0	0	0	0	0	0	0	0	0	0	0	0	0	0	0	1
5831	PYCR1	1	0	5831	Gene_ID	H. sapiens	5831	H. sapiens	PYCR1	pyrroline-5-carboxylate reductase 1	GO:0006561 proline biosynthetic process;GO:0055129 L-proline biosynthetic process;GO:0006560 proline metabolic process		Human disease related genes:Congenital malformations:Congenital malformations of skin; Predicted intracellular proteins; Disease related genes; ENZYME proteins:Oxidoreductases; Potential drug targets; Enzymes		NADH; Proline		(M5934)HALLMARK XENOBIOTIC METABOLISM	0	0	0	0	0	0	0	0	0	0	0	0	0	0	0	0	0	0	0	0	1
24147	FJX1	1	0	24147	Gene_ID	H. sapiens	24147	H. sapiens	FJX1	four-jointed box kinase 1	GO:0010842 retina layer formation;GO:0060042 retina morphogenesis in camera-type eye;GO:0003407 neural retina development		Predicted intracellular proteins	Vesicles (Approved)			(M5890)HALLMARK TNFA SIGNALING VIA NFKB	0	0	0	0	0	0	0	0	0	0	0	0	0	0	0	0	0	0	0	0	1
63932	CXorf56	0	1	63932	Gene_ID	H. sapiens	63932	H. sapiens	STEEP1	STING1 ER exit protein 1	GO:0090158 endoplasmic reticulum membrane organization;GO:0007029 endoplasmic reticulum organization;GO:0006888 endoplasmic reticulum to Golgi vesicle-mediated transport		Disease related genes; Predicted intracellular proteins; Human disease related genes:Other diseases:Mental and behavioural disorders	Nucleoplasm (Approved); Additional: Centrosome				0	0	0	0	0	0	0	0	0	0	0	0	0	0	0	0	0	0	0	0	1
3670	ISL1	1	0	3670	Gene_ID	H. sapiens	3670	H. sapiens	ISL1	ISL LIM homeobox 1	GO:0060379 cardiac muscle cell myoblast differentiation;GO:0021524 visceral motor neuron differentiation;GO:0048936 peripheral nervous system neuron axonogenesis		Transcription factors:Helix-turn-helix domains; Predicted intracellular proteins	Nucleoplasm (Approved); Additional: Mitochondria;Nuclear speckles			(M5957)HALLMARK PANCREAS BETA CELLS	0	0	0	0	0	0	0	0	0	0	0	0	0	0	0	0	0	0	0	0	1
4690	NCK1	1	0	4690	Gene_ID	H. sapiens	4690	H. sapiens	NCK1	NCK adaptor protein 1	GO:1903674 regulation of cap-dependent translational initiation;GO:1903676 positive regulation of cap-dependent translational initiation;GO:1903677 regulation of cap-independent translational initiation		Predicted intracellular proteins	Cytosol;Plasma membrane (Approved)		(M226)PID VEGFR1 PATHWAY; (M193)PID NEPHRIN NEPH1 PATHWAY; (M108)PID NETRIN PATHWAY	(M5923)HALLMARK PI3K AKT MTOR SIGNALING; (M5893)HALLMARK MITOTIC SPINDLE; (M5950)HALLMARK ALLOGRAFT REJECTION	0	0	0	0	0	0	0	0	0	0	0	0	0	0	0	0	0	0	0	0	1
23309	SIN3B	0	1	23309	Gene_ID	H. sapiens	23309	H. sapiens	SIN3B	SIN3 transcription regulator family member B	GO:0016575 histone deacetylation;GO:0006476 protein deacetylation;GO:0035601 protein deacylation		Predicted intracellular proteins	Nucleoplasm (Approved); Additional: Plasma membrane		(M219)PID HEDGEHOG GLI PATHWAY; (M101)PID HDAC CLASSI PATHWAY; (M105)PID TELOMERASE PATHWAY		0	0	0	1	0	0	1	0	0	0	0	0	0	0	0	0	0	0	0	0	1
629	CFB	1	0	629	Gene_ID	H. sapiens	629	H. sapiens	CFB	complement factor B	GO:0006957 complement activation, alternative pathway;GO:0006956 complement activation;GO:0006959 humoral immune response		Peptidases:Serine-type peptidases; Predicted intracellular proteins; ENZYME proteins:Hydrolases; Predicted secreted proteins; Human disease related genes:Nervous system diseases:Eye disease; Disease related genes; Human disease related genes:Cardiovascular diseases:Hematologic diseases; Human disease related genes:Immune system diseases:Primary immunodeficiency; Enzymes; Potential drug targets	Endoplasmic reticulum;Vesicles (Approved); Additional: Cell Junctions	Zinc; 4-guanidinobenzoic acid; Diisopropylphosphono Group; MLN2222; Zinc acetate		(M5946)HALLMARK COAGULATION; (M5913)HALLMARK INTERFERON GAMMA RESPONSE; (M5921)HALLMARK COMPLEMENT	0	0	0	0	0	0	0	0	0	0	0	0	0	0	0	0	0	0	0	0	1
10787	NCKAP1	0	1	10787	Gene_ID	H. sapiens	10787	H. sapiens	NCKAP1	NCK associated protein 1	GO:2000601 positive regulation of Arp2/3 complex-mediated actin nucleation;GO:0051127 positive regulation of actin nucleation;GO:0016601 Rac protein signal transduction			Cytosol (Approved)		(M156)PID ECADHERIN NASCENT AJ PATHWAY; (M232)PID ECADHERIN STABILIZATION PATHWAY; (M278)PID RAC1 PATHWAY		0	0	0	0	0	0	0	0	0	0	0	0	0	0	0	0	0	0	0	0	1
27295	PDLIM3	1	0	27295	Gene_ID	H. sapiens	27295	H. sapiens	PDLIM3	PDZ and LIM domain 3	GO:0061061 muscle structure development;GO:0030036 actin cytoskeleton organization;GO:0007507 heart development		Predicted intracellular proteins	Cytosol (Supported)			(M5941)HALLMARK UV RESPONSE UP; (M5906)HALLMARK ESTROGEN RESPONSE EARLY; (M5907)HALLMARK ESTROGEN RESPONSE LATE	0	0	0	0	0	0	0	0	0	0	0	0	0	0	0	0	0	0	0	0	1
7481	WNT11	0	1	7481	Gene_ID	H. sapiens	7481	H. sapiens	WNT11	Wnt family member 11	GO:0060031 mediolateral intercalation;GO:0060775 planar cell polarity pathway involved in gastrula mediolateral intercalation;GO:0060197 cloacal septation		Predicted intracellular proteins; Predicted secreted proteins			(M5493)WNT SIGNALING; (M5883)NABA SECRETED FACTORS; (M5885)NABA MATRISOME ASSOCIATED		0	0	0	0	0	0	1	0	0	0	0	0	0	0	0	0	0	0	0	0	1
11146	GLMN	1	0	11146	Gene_ID	H. sapiens	11146	H. sapiens	GLMN	glomulin, FKBP associated protein	GO:0032743 positive regulation of interleukin-2 production;GO:0032663 regulation of interleukin-2 production;GO:0042130 negative regulation of T cell proliferation		Disease related genes; Human disease related genes:Congenital malformations:Congenital malformations of the circulatory system; Predicted intracellular proteins	Cytosol;Nucleoplasm (Approved)			(M5950)HALLMARK ALLOGRAFT REJECTION	0	0	0	0	0	0	0	0	0	0	0	0	0	0	0	0	0	0	0	0	1
122953	JDP2	0	1	122953	Gene_ID	H. sapiens	122953	H. sapiens	JDP2	Jun dimerization protein 2	GO:0031065 positive regulation of histone deacetylation;GO:0090312 positive regulation of protein deacetylation;GO:0031063 regulation of histone deacetylation		Transcription factors:Basic domains; Predicted intracellular proteins	Nuclear speckles;Nucleoplasm (Approved)		(M166)PID ATF2 PATHWAY		0	0	0	0	0	0	0	0	0	0	0	0	0	0	0	0	0	0	0	0	1
83854	ANGPTL6	0	1	83854	Gene_ID	H. sapiens	83854	H. sapiens	ANGPTL6	angiopoietin like 6	GO:0001525 angiogenesis;GO:0048514 blood vessel morphogenesis;GO:0001568 blood vessel development		Predicted secreted proteins			(M5883)NABA SECRETED FACTORS; (M5885)NABA MATRISOME ASSOCIATED; (M5889)NABA MATRISOME		0	0	0	0	0	0	0	0	0	0	0	0	0	0	0	0	0	0	0	0	1
7504	XK	1	0	7504	Gene_ID	H. sapiens	7504	H. sapiens	XK	X-linked Kx blood group	GO:0010961 cellular magnesium ion homeostasis;GO:0031133 regulation of axon diameter;GO:0010960 magnesium ion homeostasis		Human disease related genes:Nervous system diseases:Neurodegenerative diseases; Blood group antigen proteins; Transporters:Electrochemical Potential-driven transporters; Disease related genes; Potential drug targets	Mitochondria (Approved); Additional: Nucleoplasm;Vesicles			(M5945)HALLMARK HEME METABOLISM	0	0	0	0	0	0	0	0	0	0	0	0	0	0	0	0	0	0	0	0	1
9367	RAB9A	1	0	9367	Gene_ID	H. sapiens	9367	H. sapiens	RAB9A	RAB9A, member RAS oncogene family	GO:0052403 negative regulation by host of symbiont catalytic activity;GO:0052422 modulation by host of symbiont catalytic activity;GO:0032482 Rab protein signal transduction		Predicted intracellular proteins	Nucleoplasm (Uncertain); Additional: Cytosol	Guanosine-5'-Diphosphate		(M5910)HALLMARK PROTEIN SECRETION	0	0	0	0	0	0	0	0	0	0	0	0	0	0	0	0	0	0	0	0	1
8600	TNFSF11	1	0	8600	Gene_ID	H. sapiens	8600	H. sapiens	TNFSF11	TNF superfamily member 11	GO:0051466 positive regulation of corticotropin-releasing hormone secretion;GO:0043397 regulation of corticotropin-releasing hormone secretion;GO:0071812 positive regulation of fever generation by positive regulation of prostaglandin secretion		Human disease related genes:Congenital malformations:Congenital malformations of the musculoskeletal system; Human disease related genes:Musculoskeletal diseases:Skeletal diseases; Predicted secreted proteins; CD markers; Disease related genes; Cancer-related genes:Candidate cancer biomarkers; Predicted intracellular proteins; FDA approved drug targets:Small molecule drugs; FDA approved drug targets:Biotech drugs		Lenalidomide; AMGN-0007; Denosumab; Thiocolchicoside	(M183)PID IL6 7 PATHWAY; (M5883)NABA SECRETED FACTORS; (M5885)NABA MATRISOME ASSOCIATED	(M5947)HALLMARK IL2 STAT5 SIGNALING	0	0	0	0	0	0	0	0	0	0	0	0	0	0	0	0	0	0	0	0	1
646023	ADORA2A-AS1	0	1	646023	Gene_ID	H. sapiens	646023	H. sapiens	ADORA2A-AS1	ADORA2A antisense RNA 1								0	0	0	0	0	0	0	0	0	0	0	0	0	0	0	0	0	0	0	0	1
6370	CCL25	1	0	6370	Gene_ID	H. sapiens	6370	H. sapiens	CCL25	C-C motif chemokine ligand 25	GO:1903237 negative regulation of leukocyte tethering or rolling;GO:0002692 negative regulation of cellular extravasation;GO:1904995 negative regulation of leukocyte adhesion to vascular endothelial cell		Predicted secreted proteins			(M5883)NABA SECRETED FACTORS; (M5885)NABA MATRISOME ASSOCIATED; (M5889)NABA MATRISOME	(M5934)HALLMARK XENOBIOTIC METABOLISM	0	0	0	0	0	0	0	0	0	0	0	0	0	0	0	0	0	0	0	0	1
101867536	PRNCR1	0	1	101867536	Gene_ID	H. sapiens	101867536	H. sapiens	PRNCR1	prostate cancer associated non-coding RNA 1								0	0	0	0	0	0	0	0	0	0	0	0	0	0	0	0	0	0	0	0	1
10316	NMUR1	1	0	10316	Gene_ID	H. sapiens	10316	H. sapiens	NMUR1	neuromedin U receptor 1	GO:0048016 inositol phosphate-mediated signaling;GO:0007202 activation of phospholipase C activity;GO:0010863 positive regulation of phospholipase C activity		G-protein coupled receptors:GPCRs excl olfactory receptors; Transporters				(M5932)HALLMARK INFLAMMATORY RESPONSE	0	0	0	0	0	0	0	0	0	0	0	0	0	0	0	0	0	0	0	0	1
55798	METTL2B	0	1	55798	Gene_ID	H. sapiens	55798	H. sapiens	METTL2B	methyltransferase 2B, methylcytidine	GO:0030488 tRNA methylation;GO:0001510 RNA methylation;GO:0006400 tRNA modification		Predicted intracellular proteins					1	0	0	0	1	0	0	0	0	0	0	0	0	0	0	0	0	0	0	0	1
4843	NOS2	1	0	4843	Gene_ID	H. sapiens	4843	H. sapiens	NOS2	nitric oxide synthase 2	GO:0032310 prostaglandin secretion;GO:0015732 prostaglandin transport;GO:0017014 protein nitrosylation		Predicted intracellular proteins; Human disease related genes:Cancers:Cancers of the digestive system; ENZYME proteins:Oxidoreductases; Cancer-related genes:Candidate cancer biomarkers; Enzymes; FDA approved drug targets:Small molecule drugs		Arginine; Citrulline; Minocycline; Miconazole; Dexamethasone; N,N-dimethylarginine; 4R-Fluoro-N6-ethanimidoyl-L-lysine; 3-Bromo-7-Nitroindazole; N-[3-(aminomethyl)benzyl]acetamidine; 7-Nitroindazole; S-Ethylisothiourea; Thiocoumarin; N-omega-propyl-L-arginine; 6-Nitroindazole; N(5)-[(hydroxyamino)(imino)methyl]-L-ornithine; Imidazole; N-(4-{2-[(3-chlorobenzyl)amino]ethyl}phenyl)thiophene-2-carboximidamide; Thiocitrulline; L-erythro-7,8-dihydrobiopterin; 5-Nitroindazole; KD7040; Fenoxaprop-ethyl; Pimagedine; 5-(4'-AMINO-1'-ETHYL-5',8'-DIFLUORO-1'H-SPIRO[PIPERIDINE-4,2'-QUINAZOLINE]-1-YLCARBONYL)PICOLINONITRILE; N-[2-(1,3-BENZODIOXOL-5-YL)ETHYL]-1-[2-(1H-IMIDAZOL-1-YL)-6-METHYLPYRIMIDIN-4-YL]-D-PROLINAMIDE; 4-({4-[(4-methoxypyridin-2-yl)amino]piperidin-1-yl}carbonyl)benzonitrile; (2S)-2-methyl-2,3-dihydrothieno[2,3-f][1,4]oxazepin-5-amine; (3R)-3-[(1,2,3,4-tetrahydroisoquinolin-7-yloxy)methyl]-2,3-dihydrothieno[2,3-f][1,4]oxazepin-5-amine; 4-(1,3-BENZODIOXOL-5-YLOXY)-2-[4-(1H-IMIDAZOL-1-YL)PHENOXY]PYRIMIDINE; (3S)-1-(1,3-BENZODIOXOL-5-YLMETHYL)-3-[4-(1H-IMIDAZOL-1-YL)PHENOXY]PIPERIDINE; 4-(1,3-BENZODIOXOL-5-YLOXY)-2-[4-(1H-IMIDAZOL-1-YL)PHENOXY]-6-METHYLPYRIMIDINE; ETHYL 4-[(4-CHLOROPYRIDIN-2-YL)AMINO]PIPERIDINE-1-CARBOXYLATE; N-[2-(4-AMINO-5,8-DIFLUORO-1,2-DIHYDROQUINAZOLIN-2-YL)ETHYL]-3-FURAMIDE; ETHYL 4-[(4-METHYLPYRIDIN-2-YL)AMINO]PIPERIDINE-1-CARBOXYLATE; N-[2-(6-AMINO-4-METHYLPYRIDIN-2-YL)ETHYL]-4-CYANOBENZAMIDE; 1-(6-CYANO-3-PYRIDYLCARBONYL)-5',8'-DIFLUOROSPIRO[PIPERIDINE-4,2'(1'H)-QUINAZOLINE]-4'-AMINE; 4-(1H-IMIDAZOL-1-YL)PHENOL; 1-[4-(AMINOMETHYL)BENZOYL]-5'-FLUORO-1'H-SPIRO[PIPERIDINE-4,2'-QUINAZOLIN]-4'-AMINE; Triflusal; Levamlodipine; Dipyrithione; Dexamethasone acetate	(M118)PID INTEGRIN A9B1 PATHWAY; (M196)PID IL23 PATHWAY; (M229)PID P38 ALPHA BETA DOWNSTREAM PATHWAY	(M5950)HALLMARK ALLOGRAFT REJECTION	0	0	0	0	0	0	0	0	0	0	0	0	0	0	0	0	0	0	0	0	1
29785	CYP2S1	1	0	29785	Gene_ID	H. sapiens	29785	H. sapiens	CYP2S1	cytochrome P450 family 2 subfamily S member 1	GO:0019373 epoxygenase P450 pathway;GO:0042573 retinoic acid metabolic process;GO:0006692 prostanoid metabolic process		ENZYME proteins:Isomerase; Predicted intracellular proteins; ENZYME proteins:Lyases; Enzymes	Endoplasmic reticulum (Supported)			(M5934)HALLMARK XENOBIOTIC METABOLISM	0	0	0	0	0	0	0	0	0	0	0	0	0	0	0	0	0	0	0	0	1
55178	MRM3	0	1	55178	Gene_ID	H. sapiens	55178	H. sapiens	MRM3	mitochondrial rRNA methyltransferase 3	GO:0000451 rRNA 2'-O-methylation;GO:0031167 rRNA methylation;GO:0000154 rRNA modification		Predicted intracellular proteins	Mitochondria (Supported)				1	0	0	0	1	0	0	0	0	0	0	0	0	0	0	0	0	0	0	0	1
23041	MON2	1	0	23041	Gene_ID	H. sapiens	23041	H. sapiens	MON2	MON2 homolog, regulator of endosome-to-Golgi trafficking	GO:0006895 Golgi to endosome transport;GO:0006892 post-Golgi vesicle-mediated transport;GO:0016482 cytosolic transport		Predicted intracellular proteins	Nucleoli fibrillar center;Nucleoplasm (Approved)			(M5910)HALLMARK PROTEIN SECRETION	0	0	0	0	0	0	0	0	0	0	0	0	0	0	0	0	0	0	0	0	1
7054	TH	1	0	7054	Gene_ID	H. sapiens	7054	H. sapiens	TH	tyrosine hydroxylase	GO:0006585 dopamine biosynthetic process from tyrosine;GO:0052314 phytoalexin metabolic process;GO:0042418 epinephrine biosynthetic process		Human disease related genes:Nervous system diseases:Other nervous and sensory system diseases; Predicted intracellular proteins; Disease related genes; ENZYME proteins:Oxidoreductases; Enzymes; FDA approved drug targets:Small molecule drugs	Cytosol (Approved)	Phenylalanine; Tyrosine; Sapropterin; Metyrosine; 3-Tyrosine; L-erythro-7,8-dihydrobiopterin	(M199)PID P38 MK2 PATHWAY; (M275)PID ALPHA SYNUCLEIN PATHWAY; (M166)PID ATF2 PATHWAY	(M5907)HALLMARK ESTROGEN RESPONSE LATE	0	0	0	0	0	0	0	0	0	0	0	0	0	0	0	0	0	0	0	0	1
29126	CD274	1	0	29126	Gene_ID	H. sapiens	29126	H. sapiens	CD274	CD274 molecule	GO:0002843 regulation of tolerance induction to tumor cell;GO:0002845 positive regulation of tolerance induction to tumor cell;GO:1905404 positive regulation of activated CD8-positive, alpha-beta T cell apoptotic process		Disease related genes; Cancer-related genes; FDA approved drug targets:Biotech drugs; CD markers	Actin filaments;Plasma membrane (Approved); Additional: Nucleoplasm	Atezolizumab; Durvalumab; Avelumab		(M5913)HALLMARK INTERFERON GAMMA RESPONSE; (M5915)HALLMARK APICAL JUNCTION	0	0	0	0	0	0	0	0	0	0	0	0	0	0	0	0	0	0	0	0	1
8451	CUL4A	1	0	8451	Gene_ID	H. sapiens	8451	H. sapiens	CUL4A	cullin 4A	GO:0030853 negative regulation of granulocyte differentiation;GO:0030852 regulation of granulocyte differentiation;GO:2000001 regulation of DNA damage checkpoint		Predicted intracellular proteins	Nucleoplasm (Approved)			(M5901)HALLMARK G2M CHECKPOINT	0	0	0	0	0	0	0	0	0	0	0	0	0	0	0	0	0	0	0	0	1
3574	IL7	1	0	3574	Gene_ID	H. sapiens	3574	H. sapiens	IL7	interleukin 7	GO:0045579 positive regulation of B cell differentiation;GO:0002360 T cell lineage commitment;GO:0045453 bone resorption		Disease related genes; Predicted secreted proteins; Human disease related genes:Skin diseases:Skin and soft tissue diseases; Cancer-related genes:Candidate cancer biomarkers			(M5883)NABA SECRETED FACTORS; (M5885)NABA MATRISOME ASSOCIATED; (M5889)NABA MATRISOME	(M5897)HALLMARK IL6 JAK STAT3 SIGNALING; (M5911)HALLMARK INTERFERON ALPHA RESPONSE; (M5913)HALLMARK INTERFERON GAMMA RESPONSE	0	0	0	0	0	0	0	0	0	0	0	0	0	0	0	0	0	0	0	0	1
10140	TOB1	1	0	10140	Gene_ID	H. sapiens	10140	H. sapiens	TOB1	transducer of ERBB2, 1	GO:0060212 negative regulation of nuclear-transcribed mRNA poly(A) tail shortening;GO:1900152 negative regulation of nuclear-transcribed mRNA catabolic process, deadenylation-dependent decay;GO:0060213 positive regulation of nuclear-transcribed mRNA poly(A) tail shortening		Predicted intracellular proteins	Nucleoplasm (Approved); Additional: Vesicles			(M5905)HALLMARK ADIPOGENESIS; (M5906)HALLMARK ESTROGEN RESPONSE EARLY; (M5907)HALLMARK ESTROGEN RESPONSE LATE	0	0	0	0	0	0	0	0	0	0	0	0	0	0	0	0	0	0	0	0	1
9846	GAB2	1	0	9846	Gene_ID	H. sapiens	9846	H. sapiens	GAB2	GRB2 associated binding protein 2	GO:0033008 positive regulation of mast cell activation involved in immune response;GO:0043306 positive regulation of mast cell degranulation;GO:0033005 positive regulation of mast cell activation		RAS pathway related proteins; Predicted intracellular proteins	Plasma membrane (Supported)		(M182)PID IL3 PATHWAY; (M234)PID IL2 STAT5 PATHWAY; (M143)PID IL2 PI3K PATHWAY	(M5906)HALLMARK ESTROGEN RESPONSE EARLY	0	0	0	0	0	0	0	0	0	0	0	0	0	0	0	0	0	0	0	0	1
23223	RRP12	1	0	23223	Gene_ID	H. sapiens	23223	H. sapiens	RRP12	ribosomal RNA processing 12 homolog	GO:0006364 rRNA processing;GO:0016072 rRNA metabolic process;GO:0042254 ribosome biogenesis		Predicted intracellular proteins	Nucleoli (Supported); Additional: Cytosol;Plasma membrane;Vesicles			(M5928)HALLMARK MYC TARGETS V2; (M5908)HALLMARK ANDROGEN RESPONSE; (M5906)HALLMARK ESTROGEN RESPONSE EARLY	0	0	0	0	0	0	0	0	0	0	0	0	0	0	0	0	0	0	0	0	1
6672	SP100	0	1	6672	Gene_ID	H. sapiens	6672	H. sapiens	SP100	SP100 nuclear antigen	GO:1902044 regulation of Fas signaling pathway;GO:0046826 negative regulation of protein export from nucleus;GO:0060333 interferon-gamma-mediated signaling pathway		Transcription factors:alpha-Helices exposed by beta-structures; Predicted intracellular proteins	Nuclear bodies (Supported); Additional: Nucleoplasm				0	0	0	0	0	0	0	0	1	0	0	1	1	1	0	0	0	0	1	0	1
22845	DOLK	0	1	22845	Gene_ID	H. sapiens	22845	H. sapiens	DOLK	dolichol kinase	GO:0043048 dolichyl monophosphate biosynthetic process;GO:0006489 dolichyl diphosphate biosynthetic process;GO:0046465 dolichyl diphosphate metabolic process		ENZYME proteins:Transferases; Disease related genes; Human disease related genes:Congenital disorders of metabolism:Congenital disorders of glycan/glycoprotein metabolism; Potential drug targets; Enzymes	Nucleoli;Nucleoplasm (Supported); Additional: Cytosol				0	0	1	0	0	0	0	0	0	0	1	0	0	0	0	0	0	0	0	0	1
10813	UTP14A	0	1	10813	Gene_ID	H. sapiens	10813	H. sapiens	UTP14A	UTP14A small subunit processome component	GO:0006364 rRNA processing;GO:0016072 rRNA metabolic process;GO:0042254 ribosome biogenesis		Predicted intracellular proteins	Nucleoli (Supported); Additional: Cytosol				1	0	0	0	0	0	0	0	0	0	0	0	0	0	0	0	0	0	0	0	1
163255	ZNF540	0	1	163255	Gene_ID	H. sapiens	163255	H. sapiens	ZNF540	zinc finger protein 540	GO:0017148 negative regulation of translation;GO:2000113 negative regulation of cellular macromolecule biosynthetic process;GO:0034249 negative regulation of cellular amide metabolic process		Transcription factors:Zinc-coordinating DNA-binding domains; Predicted intracellular proteins	Nucleoplasm (Supported); Additional: Cytosol;Vesicles				0	0	0	0	0	0	0	0	0	0	0	0	0	0	0	0	1	0	0	0	1
7150	TOP1	1	0	7150	Gene_ID	H. sapiens	7150	H. sapiens	TOP1	DNA topoisomerase I	GO:0040016 embryonic cleavage;GO:0006265 DNA topological change;GO:0032922 circadian regulation of gene expression		ENZYME proteins:Isomerase; Predicted intracellular proteins; Cancer-related genes; Disease related genes; Enzymes; FDA approved drug targets:Small molecule drugs; FDA approved drug targets:Biotech drugs	Nucleoplasm (Enhanced); Additional: Nucleoli fibrillar center	Irinotecan; Topotecan; Camptothecin; Edotecarin; Lucanthone; Elsamitrucin; 7-ethyl-10-hydroxycamptothecin; Sodium stibogluconate; Cositecan; XMT-1001; Rubitecan; 2,3-DIMETHOXY-12H-[1,3]DIOXOLO[5,6]INDENO[1,2-C]ISOQUINOLIN-6-IUM; 4-(5,11-DIOXO-5H-INDENO[1,2-C]ISOQUINOLIN-6(11H)-YL)BUTANOATE; Hexylresorcinol; Sacituzumab govitecan; Trastuzumab deruxtecan	(M220)PID CASPASE PATHWAY	(M5901)HALLMARK G2M CHECKPOINT; (M5945)HALLMARK HEME METABOLISM	0	0	0	0	0	0	0	0	0	0	0	0	0	0	0	0	0	0	0	0	1
93380	MMGT1	0	1	93380	Gene_ID	H. sapiens	93380	H. sapiens	MMGT1	membrane magnesium transporter 1	GO:0006824 cobalt ion transport;GO:0045050 protein insertion into ER membrane by stop-transfer membrane-anchor sequence;GO:0034755 iron ion transmembrane transport		Predicted intracellular proteins; Transporters:Primary Active Transporters					0	0	0	0	0	0	1	0	0	0	0	0	0	1	0	0	0	0	0	0	1
25880	TMEM186	0	1	25880	Gene_ID	H. sapiens	25880	H. sapiens	TMEM186	transmembrane protein 186	GO:0010257 NADH dehydrogenase complex assembly;GO:0032981 mitochondrial respiratory chain complex I assembly;GO:0033108 mitochondrial respiratory chain complex assembly			Cell Junctions (Approved)				0	0	0	0	0	0	0	0	0	0	1	0	0	0	0	1	0	0	0	0	1
11080	DNAJB4	1	0	11080	Gene_ID	H. sapiens	11080	H. sapiens	DNAJB4	DnaJ heat shock protein family (Hsp40) member B4	GO:0051085 chaperone cofactor-dependent protein refolding;GO:0051084 'de novo' post-translational protein folding;GO:0006458 'de novo' protein folding		Predicted intracellular proteins	Nucleoplasm (Enhanced); Additional: Cytosol;Plasma membrane			(M5890)HALLMARK TNFA SIGNALING VIA NFKB	0	0	0	0	0	0	0	0	0	0	0	0	0	0	0	0	0	0	0	0	1
149371	EXOC8	0	1	149371	Gene_ID	H. sapiens	149371	H. sapiens	EXOC8	exocyst complex component 8	GO:0090522 vesicle tethering involved in exocytosis;GO:0090148 membrane fission;GO:0099022 vesicle tethering		Predicted intracellular proteins; Transporters:Transporter channels and pores; Human disease related genes:Other diseases:Mental and behavioural disorders	Cytosol (Approved)				0	0	0	0	0	0	0	0	0	0	0	0	0	0	0	0	0	1	0	0	1
54921	CHTF8	0	1	54921	Gene_ID	H. sapiens	54921	H. sapiens	CHTF8	chromosome transmission fidelity factor 8	GO:1900262 regulation of DNA-directed DNA polymerase activity;GO:1900264 positive regulation of DNA-directed DNA polymerase activity;GO:0007064 mitotic sister chromatid cohesion		Predicted intracellular proteins					0	0	0	0	0	0	1	0	1	0	0	0	0	0	0	0	0	0	0	0	1
1503	CTPS1	1	0	1503	Gene_ID	H. sapiens	1503	H. sapiens	CTPS1	CTP synthase 1	GO:0044210 'de novo' CTP biosynthetic process;GO:0019856 pyrimidine nucleobase biosynthetic process;GO:0006241 CTP biosynthetic process		Predicted intracellular proteins; Disease related genes; ENZYME proteins:Ligase; Potential drug targets; Human disease related genes:Immune system diseases:Primary immunodeficiency; Enzymes	Cytosol (Approved); Additional: Actin filaments	L-Glutamine		(M5949)HALLMARK PEROXISOME; (M5925)HALLMARK E2F TARGETS; (M5926)HALLMARK MYC TARGETS V1	0	0	0	0	0	0	0	0	0	0	0	0	0	0	0	0	0	0	0	0	1
3329	HSPD1	1	0	3329	Gene_ID	H. sapiens	3329	H. sapiens	HSPD1	heat shock protein family D (Hsp60) member 1	GO:0048291 isotype switching to IgG isotypes;GO:0034514 mitochondrial unfolded protein response;GO:0045041 protein import into mitochondrial intermembrane space		ENZYME proteins:Isomerase; Human disease related genes:Nervous system diseases:Other nervous and sensory system diseases; Predicted intracellular proteins; Disease related genes; Potential drug targets; Human disease related genes:Congenital disorders of metabolism:Congenital disorders of lipid/glycolipid metabolism; Enzymes; Cancer-related genes:Candidate cancer biomarkers	Mitochondria (Enhanced)	Copper	(M264)PID TOLL ENDOGENOUS PATHWAY; (M66)PID MYC ACTIV PATHWAY	(M5928)HALLMARK MYC TARGETS V2; (M5924)HALLMARK MTORC1 SIGNALING; (M5926)HALLMARK MYC TARGETS V1	0	0	0	0	0	0	0	0	0	0	0	0	0	0	0	0	0	0	0	0	1
10776	ARPP19	1	0	10776	Gene_ID	H. sapiens	10776	H. sapiens	ARPP19	cAMP regulated phosphoprotein 19	GO:0045722 positive regulation of gluconeogenesis;GO:0035308 negative regulation of protein dephosphorylation;GO:0046326 positive regulation of glucose import		Predicted intracellular proteins				(M5934)HALLMARK XENOBIOTIC METABOLISM; (M5937)HALLMARK GLYCOLYSIS	0	0	0	0	0	0	0	0	0	0	0	0	0	0	0	0	0	0	0	0	1
7367	UGT2B17	1	0	7367	Gene_ID	H. sapiens	7367	H. sapiens	UGT2B17	UDP glucuronosyltransferase family 2 member B17	GO:0052695 cellular glucuronidation;GO:0006063 uronic acid metabolic process;GO:0019585 glucuronate metabolic process		ENZYME proteins:Transferases; Enzymes; Human disease related genes:Musculoskeletal diseases:Skeletal diseases				(M5949)HALLMARK PEROXISOME; (M5956)HALLMARK KRAS SIGNALING DN	0	0	0	0	0	0	0	0	0	0	0	0	0	0	0	0	0	0	0	0	1
10969	EBNA1BP2	0	1	10969	Gene_ID	H. sapiens	10969	H. sapiens	EBNA1BP2	EBNA1 binding protein 2	GO:0042273 ribosomal large subunit biogenesis;GO:0006364 rRNA processing;GO:0016072 rRNA metabolic process		Predicted intracellular proteins	Nucleoli;Nucleoli rim (Enhanced); Additional: Mitotic chromosome				1	0	0	0	0	0	0	0	0	0	0	0	0	0	0	0	0	0	0	0	1
64132	XYLT2	1	0	64132	Gene_ID	H. sapiens	64132	H. sapiens	XYLT2	xylosyltransferase 2	GO:0030210 heparin biosynthetic process;GO:0030202 heparin metabolic process;GO:0030206 chondroitin sulfate biosynthetic process		Human disease related genes:Congenital malformations:Other congenital malformations; Human disease related genes:Congenital malformations:Congenital malformations of skin; Predicted intracellular proteins; ENZYME proteins:Transferases; Predicted secreted proteins; Disease related genes; Potential drug targets; Enzymes				(M5937)HALLMARK GLYCOLYSIS	0	0	0	0	0	0	0	0	0	0	0	0	0	0	0	0	0	0	0	0	1
961	CD47	1	0	961	Gene_ID	H. sapiens	961	H. sapiens	CD47	CD47 molecule	GO:1905450 negative regulation of Fc-gamma receptor signaling pathway involved in phagocytosis;GO:1904669 ATP export;GO:2000439 positive regulation of monocyte extravasation		Predicted intracellular proteins; Transporters:Transporter channels and pores; CD markers	Plasma membrane (Supported); Additional: Vesicles		(M53)PID INTEGRIN3 PATHWAY	(M5911)HALLMARK INTERFERON ALPHA RESPONSE; (M5950)HALLMARK ALLOGRAFT REJECTION	0	0	0	0	0	0	0	0	0	0	0	0	0	0	0	0	0	0	0	0	1
5879	RAC1	1	0	5879	Gene_ID	H. sapiens	5879	H. sapiens	RAC1	Rac family small GTPase 1	GO:0032707 negative regulation of interleukin-23 production;GO:0010764 negative regulation of fibroblast migration;GO:0032667 regulation of interleukin-23 production		RAS pathway related proteins; Predicted intracellular proteins; ENZYME proteins:Hydrolases; Cancer-related genes:Mutated cancer genes; Disease related genes; Potential drug targets; Cancer-related genes:Mutational cancer driver genes; Enzymes; Cancer-related genes:Candidate cancer biomarkers; Human disease related genes:Other diseases:Mental and behavioural disorders	Cytosol;Nucleoplasm (Approved); Additional: Nucleoli	Azathioprine; Guanosine-5'-Diphosphate	(M120)PID ARF6 DOWNSTREAM PATHWAY; (M243)PID ARF 3PATHWAY; (M273)PID EPHA2 FWD PATHWAY	(M5923)HALLMARK PI3K AKT MTOR SIGNALING; (M5946)HALLMARK COAGULATION	0	0	0	0	0	0	0	0	0	0	0	0	0	0	0	0	0	0	0	0	1
55273	TMEM100	1	0	55273	Gene_ID	H. sapiens	55273	H. sapiens	TMEM100	transmembrane protein 100	GO:0060842 arterial endothelial cell differentiation;GO:0060837 blood vessel endothelial cell differentiation;GO:2001214 positive regulation of vasculogenesis			Nucleoplasm (Uncertain)			(M5953)HALLMARK KRAS SIGNALING UP	0	0	0	0	0	0	0	0	0	0	0	0	0	0	0	0	0	0	0	0	1
2162	F13A1	1	0	2162	Gene_ID	H. sapiens	2162	H. sapiens	F13A1	coagulation factor XIII A chain	GO:0072378 blood coagulation, fibrin clot formation;GO:0072376 protein activation cascade;GO:0018149 peptide cross-linking		Predicted intracellular proteins; ENZYME proteins:Transferases; Predicted secreted proteins; Candidate cardiovascular disease genes; Disease related genes; Human disease related genes:Cardiovascular diseases:Hematologic diseases; Enzymes; Cancer-related genes:Candidate cancer biomarkers; FDA approved drug targets:Biotech drugs		N-Acetyl-Serine; Thrombin; Prothrombin; Human thrombin; Anti-inhibitor coagulant complex	(M118)PID INTEGRIN A9B1 PATHWAY; (M18)PID INTEGRIN1 PATHWAY; (M3468)NABA ECM REGULATORS	(M5953)HALLMARK KRAS SIGNALING UP	0	0	0	0	0	0	0	0	0	0	0	0	0	0	0	0	0	0	0	0	1
11318	GPR182	1	0	11318	Gene_ID	H. sapiens	11318	H. sapiens	GPR182	G protein-coupled receptor 182	GO:0007186 G protein-coupled receptor signaling pathway;GO:0007166 cell surface receptor signaling pathway;GO:0007165 signal transduction		G-protein coupled receptors:GPCRs excl olfactory receptors; Predicted intracellular proteins				(M5951)HALLMARK SPERMATOGENESIS	0	0	0	0	0	0	0	0	0	0	0	0	0	0	0	0	0	0	0	0	1
10857	PGRMC1	1	0	10857	Gene_ID	H. sapiens	10857	H. sapiens	PGRMC1	progesterone receptor membrane component 1	GO:1905809 negative regulation of synapse organization;GO:0099563 modification of synaptic structure;GO:0006783 heme biosynthetic process			Endoplasmic reticulum (Supported); Additional: Nucleoli	Dextromethorphan; Nortriptyline; Sertraline		(M5934)HALLMARK XENOBIOTIC METABOLISM	0	0	0	0	0	0	0	0	0	0	0	0	0	0	0	0	0	0	0	0	1
5552	SRGN	1	0	5552	Gene_ID	H. sapiens	5552	H. sapiens	SRGN	serglycin	GO:0033371 T cell secretory granule organization;GO:0033367 protein localization to mast cell secretory granule;GO:0033368 protease localization to mast cell secretory granule		Predicted secreted proteins	Golgi apparatus (Supported)		(M5882)NABA PROTEOGLYCANS; (M5884)NABA CORE MATRISOME; (M5889)NABA MATRISOME	(M5950)HALLMARK ALLOGRAFT REJECTION	0	0	0	0	0	0	0	0	0	0	0	0	0	0	0	0	0	0	0	0	1
324	APC	1	0	324	Gene_ID	H. sapiens	324	H. sapiens	APC	APC regulator of WNT signaling pathway	GO:1904781 positive regulation of protein localization to centrosome;GO:1904779 regulation of protein localization to centrosome;GO:0031272 regulation of pseudopodium assembly		Human disease related genes:Cancers:Cancers of the digestive system; Human disease related genes:Endocrine and metabolic diseases:Adrenal gland diseases; Cancer-related genes:Mutated cancer genes; Disease related genes; Human disease related genes:Cancers:Cancers of eye, brain, and central nervous system; Human disease related genes:Digestive system diseases:Gastrointestinal diseases; Cancer-related genes:Mutational cancer driver genes; Predicted intracellular proteins	Plasma membrane (Approved); Additional: Golgi apparatus;Nucleoplasm		(M31)PID BETA CATENIN DEG PATHWAY; (M90)PID WNT CANONICAL PATHWAY; (M83)PID CDC42 REG PATHWAY	(M5896)HALLMARK TGF BETA SIGNALING; (M5893)HALLMARK MITOTIC SPINDLE	0	0	0	0	0	0	0	0	0	0	0	0	0	0	0	0	0	0	0	0	1
51018	RRP15	0	1	51018	Gene_ID	H. sapiens	51018	H. sapiens	RRP15	ribosomal RNA processing 15 homolog	GO:0000470 maturation of LSU-rRNA;GO:0000460 maturation of 5.8S rRNA;GO:0042273 ribosomal large subunit biogenesis		Predicted intracellular proteins	Mitotic chromosome;Nucleoli rim (Approved); Additional: Mitochondria;Nucleoplasm				1	0	0	0	0	0	0	1	0	0	0	0	0	0	0	0	0	0	0	0	1
5936	RBM4	1	0	5936	Gene_ID	H. sapiens	5936	H. sapiens	RBM4	RNA binding motif protein 4	GO:0002190 cap-independent translational initiation;GO:0002192 IRES-dependent translational initiation of linear mRNA;GO:0110017 cap-independent translational initiation of linear mRNA		Predicted intracellular proteins	Nucleoplasm (Approved); Additional: Cytosol			(M5953)HALLMARK KRAS SIGNALING UP	0	0	0	0	0	0	0	0	0	0	0	0	0	0	0	0	0	0	0	0	1
89849	ATG16L2	0	1	89849	Gene_ID	H. sapiens	89849	H. sapiens	ATG16L2	autophagy related 16 like 2	GO:0039689 negative stranded viral RNA replication;GO:0039694 viral RNA genome replication;GO:0019079 viral genome replication		Predicted intracellular proteins; Transporters	Nucleoplasm (Enhanced)				0	0	1	0	0	0	0	0	0	0	0	0	0	0	0	0	0	0	0	0	1
2967	GTF2H3	1	0	2967	Gene_ID	H. sapiens	2967	H. sapiens	GTF2H3	general transcription factor IIH subunit 3	GO:0070816 phosphorylation of RNA polymerase II C-terminal domain;GO:0006289 nucleotide-excision repair;GO:0006366 transcription by RNA polymerase II		Predicted intracellular proteins	Nucleoplasm (Supported)			(M5898)HALLMARK DNA REPAIR	0	0	0	0	0	0	0	0	0	0	0	0	0	0	0	0	0	0	0	0	1
5721	PSME2	1	0	5721	Gene_ID	H. sapiens	5721	H. sapiens	PSME2	proteasome activator subunit 2	GO:0010950 positive regulation of endopeptidase activity;GO:2000045 regulation of G1/S transition of mitotic cell cycle;GO:0061136 regulation of proteasomal protein catabolic process		Predicted intracellular proteins	Nucleoplasm (Approved)			(M5911)HALLMARK INTERFERON ALPHA RESPONSE; (M5913)HALLMARK INTERFERON GAMMA RESPONSE	0	0	0	0	0	0	0	0	0	0	0	0	0	0	0	0	0	0	0	0	1
57584	ARHGAP21	0	1	57584	Gene_ID	H. sapiens	57584	H. sapiens	ARHGAP21	Rho GTPase activating protein 21	GO:0051684 maintenance of Golgi location;GO:0051683 establishment of Golgi localization;GO:0051657 maintenance of organelle location		Predicted intracellular proteins	Actin filaments;Cell Junctions (Supported); Additional: Plasma membrane				0	0	0	0	0	0	0	0	0	0	0	0	0	0	0	0	0	1	0	0	1
1942	EFNA1	1	0	1942	Gene_ID	H. sapiens	1942	H. sapiens	EFNA1	ephrin A1	GO:0003199 endocardial cushion to mesenchymal transition involved in heart valve formation;GO:0090500 endocardial cushion to mesenchymal transition;GO:0014028 notochord formation		RAS pathway related proteins; Predicted secreted proteins; Cancer-related genes:Candidate cancer biomarkers			(M273)PID EPHA2 FWD PATHWAY; (M44)PID HIF2PATHWAY; (M177)PID EPHA FWDPATHWAY	(M5890)HALLMARK TNFA SIGNALING VIA NFKB; (M5891)HALLMARK HYPOXIA	0	0	0	0	0	0	0	0	0	0	0	0	0	0	0	0	0	0	0	0	1
645811	CCDC154	0	1	645811	Gene_ID	H. sapiens	645811	H. sapiens	CCDC154	coiled-coil domain containing 154	GO:0035630 bone mineralization involved in bone maturation;GO:0044691 tooth eruption;GO:0043931 ossification involved in bone maturation		Predicted intracellular proteins	Plasma membrane (Approved); Additional: Golgi apparatus				0	0	0	0	0	0	0	0	0	0	0	0	0	0	0	0	0	0	0	0	1
259295	TAS2R20	0	1	259295	Gene_ID	H. sapiens	259295	H. sapiens	TAS2R20	taste 2 receptor member 20	GO:0001580 detection of chemical stimulus involved in sensory perception of bitter taste;GO:0050913 sensory perception of bitter taste;GO:0050912 detection of chemical stimulus involved in sensory perception of taste		G-protein coupled receptors:Family T2R receptors (taste receptor GPCRs); G-protein coupled receptors:GPCRs excl olfactory receptors					0	0	0	0	0	0	0	0	0	0	0	0	0	0	0	0	0	0	0	0	1
10535	RNASEH2A	1	0	10535	Gene_ID	H. sapiens	10535	H. sapiens	RNASEH2A	ribonuclease H2 subunit A	GO:0043137 DNA replication, removal of RNA primer;GO:0006298 mismatch repair;GO:0090502 RNA phosphodiester bond hydrolysis, endonucleolytic		Predicted intracellular proteins; ENZYME proteins:Hydrolases; Human disease related genes:Immune system diseases:Other immune system diseases; Disease related genes; Potential drug targets; Enzymes	Nucleoplasm (Enhanced); Additional: Cytosol			(M5907)HALLMARK ESTROGEN RESPONSE LATE; (M5925)HALLMARK E2F TARGETS	0	0	0	0	0	0	0	0	0	0	0	0	0	0	0	0	0	0	0	0	1
84433	CARD11	0	1	84433	Gene_ID	H. sapiens	84433	H. sapiens	CARD11	caspase recruitment domain family member 11	GO:0046710 GDP metabolic process;GO:0038202 TORC1 signaling;GO:0050862 positive regulation of T cell receptor signaling pathway		Cancer-related genes:Mutated cancer genes; Disease related genes; Human disease related genes:Cancers:Cancers of haematopoietic and lymphoid tissues; Human disease related genes:Immune system diseases:Primary immunodeficiency; Predicted intracellular proteins			(M88)PID CD8 TCR PATHWAY; (M10)PID BCR 5PATHWAY; (M34)PID TCR PATHWAY		0	0	0	0	0	1	1	0	0	0	1	0	0	0	0	0	0	0	0	0	1
55759	WDR12	0	1	55759	Gene_ID	H. sapiens	55759	H. sapiens	WDR12	WD repeat domain 12	GO:0000463 maturation of LSU-rRNA from tricistronic rRNA transcript (SSU-rRNA, 5.8S rRNA, LSU-rRNA);GO:0000466 maturation of 5.8S rRNA from tricistronic rRNA transcript (SSU-rRNA, 5.8S rRNA, LSU-rRNA);GO:0000470 maturation of LSU-rRNA		Predicted intracellular proteins	Cytosol;Plasma membrane (Approved); Additional: Nucleoli				1	0	0	0	0	0	0	1	0	0	0	0	0	0	0	0	0	0	0	0	1
11185	INMT	1	0	11185	Gene_ID	H. sapiens	11185	H. sapiens	INMT	indolethylamine N-methyltransferase	GO:0009308 amine metabolic process;GO:0009636 response to toxic substance;GO:0032259 methylation		ENZYME proteins:Transferases; Predicted intracellular proteins; Enzymes	Golgi apparatus;Vesicles (Approved)			(M5935)HALLMARK FATTY ACID METABOLISM	0	0	0	0	0	0	0	0	0	0	0	0	0	0	0	0	0	0	0	0	1
79602	ADIPOR2	1	0	79602	Gene_ID	H. sapiens	79602	H. sapiens	ADIPOR2	adiponectin receptor 2	GO:0033211 adiponectin-activated signaling pathway;GO:0061042 vascular wound healing;GO:0060055 angiogenesis involved in wound healing		Transporters:Transporter channels and pores				(M5916)HALLMARK APICAL SURFACE; (M5935)HALLMARK FATTY ACID METABOLISM; (M5905)HALLMARK ADIPOGENESIS	0	0	0	0	0	0	0	0	0	0	0	0	0	0	0	0	0	0	0	0	1
2037	EPB41L2	1	0	2037	Gene_ID	H. sapiens	2037	H. sapiens	EPB41L2	erythrocyte membrane protein band 4.1 like 2	GO:1904778 positive regulation of protein localization to cell cortex;GO:1904776 regulation of protein localization to cell cortex;GO:0030866 cortical actin cytoskeleton organization		Predicted intracellular proteins	Plasma membrane (Enhanced); Additional: Cell Junctions;Nucleoplasm			(M5893)HALLMARK MITOTIC SPINDLE; (M5915)HALLMARK APICAL JUNCTION	0	0	0	0	0	0	0	0	0	0	0	0	0	0	0	0	0	0	0	0	1
1066	CES1	1	0	1066	Gene_ID	H. sapiens	1066	H. sapiens	CES1	carboxylesterase 1	GO:0090122 cholesterol ester hydrolysis involved in cholesterol transport;GO:0090119 vesicle-mediated cholesterol transport;GO:0120188 regulation of bile acid secretion		Predicted intracellular proteins; Enzymes; ENZYME proteins:Hydrolases	Endoplasmic reticulum (Supported)	Tacrine; Meperidine; Levocarnitine; Dextropropoxyphene; Cocaine; Naloxone; Diamorphine; Probucol; Hydroxy-Phenyl-Acetic Acid 8-Methyl-8-Aza-Bicyclo[3.2.1]Oct-3-Yl Ester; Cholic Acid; 4-Piperidino-Piperidine; N-acetyl-alpha-neuraminic acid; Thenoyltrifluoroacetone; Cyclandelate; Avasimibe; (1R)-1,2,2-trimethylpropyl (R)-methylphosphinate; (1S,7S,8S,8AR)-1,2,3,7,8,8A-HEXAHYDRO-7-METHYL-8-[2-[(2R,4R)-TETRAHYDRO-4-HY DROXY-6-OXO-2H-PYRAN-2-YL]ETHYL]-1-NAPHTHALENOL	(M13096)SA PROGRAMMED CELL DEATH; (M40)PID E2F PATHWAY	(M5934)HALLMARK XENOBIOTIC METABOLISM	0	0	0	0	0	0	0	0	0	0	0	0	0	0	0	0	0	0	0	0	1
57763	ANKRA2	1	0	57763	Gene_ID	H. sapiens	57763	H. sapiens	ANKRA2	ankyrin repeat family A member 2	GO:0043254 regulation of protein-containing complex assembly;GO:0044087 regulation of cellular component biogenesis;GO:0051128 regulation of cellular component organization		Predicted intracellular proteins	Plasma membrane (Supported); Additional: Cell Junctions;Nucleoplasm		(M30)PID HDAC CLASSII PATHWAY	(M5939)HALLMARK P53 PATHWAY	0	0	0	0	0	0	0	0	0	0	0	0	0	0	0	0	0	0	0	0	1
1437	CSF2	1	0	1437	Gene_ID	H. sapiens	1437	H. sapiens	CSF2	colony stimulating factor 2	GO:0034021 response to silicon dioxide;GO:0038157 granulocyte-macrophage colony-stimulating factor signaling pathway;GO:0001821 histamine secretion		Predicted secreted proteins; Cancer-related genes:Candidate cancer biomarkers	Vesicles (Enhanced)	KB002	(M118)PID INTEGRIN A9B1 PATHWAY; (M235)PID TCR CALCIUM PATHWAY; (M240)PID SYNDECAN 2 PATHWAY	(M5897)HALLMARK IL6 JAK STAT3 SIGNALING; (M5947)HALLMARK IL2 STAT5 SIGNALING; (M5890)HALLMARK TNFA SIGNALING VIA NFKB	0	0	0	0	0	0	0	0	0	0	0	0	0	0	0	0	0	0	0	0	1
100507217	LINC01578	0	1	100507217	Gene_ID	H. sapiens	100507217	H. sapiens	CHASERR	CHD2 adjacent suppressive regulatory RNA								0	0	0	0	0	0	0	0	0	0	0	0	0	0	0	0	0	0	0	0	1
8038	ADAM12	1	0	8038	Gene_ID	H. sapiens	8038	H. sapiens	ADAM12	ADAM metallopeptidase domain 12	GO:0007520 myoblast fusion;GO:0000768 syncytium formation by plasma membrane fusion;GO:0140253 cell-cell fusion		Predicted secreted proteins; Transporters:Accessory Factors Involved in Transport	Plasma membrane (Supported)		(M118)PID INTEGRIN A9B1 PATHWAY; (M165)PID SYNDECAN 4 PATHWAY; (M17)PID NOTCH PATHWAY	(M5909)HALLMARK MYOGENESIS; (M5930)HALLMARK EPITHELIAL MESENCHYMAL TRANSITION	0	0	0	0	0	0	0	0	0	0	0	0	0	0	0	0	0	0	0	0	1
4720	NDUFS2	1	0	4720	Gene_ID	H. sapiens	4720	H. sapiens	NDUFS2	NADH:ubiquinone oxidoreductase core subunit S2	GO:0006120 mitochondrial electron transport, NADH to ubiquinone;GO:0010257 NADH dehydrogenase complex assembly;GO:0032981 mitochondrial respiratory chain complex I assembly		Predicted intracellular proteins; Disease related genes; ENZYME proteins; Potential drug targets; Enzymes; Human disease related genes:Congenital disorders of metabolism:Mitochondrial diseases	Mitochondria (Supported)	NADH	(M19)PID P73PATHWAY	(M5938)HALLMARK REACTIVE OXYGEN SPECIES PATHWAY; (M5936)HALLMARK OXIDATIVE PHOSPHORYLATION	0	0	0	0	0	0	0	0	0	0	0	0	0	0	0	0	0	0	0	0	1
6774	STAT3	1	0	6774	Gene_ID	H. sapiens	6774	H. sapiens	STAT3	signal transducer and activator of transcription 3	GO:2000634 regulation of primary miRNA processing;GO:2000635 negative regulation of primary miRNA processing;GO:0072540 T-helper 17 cell lineage commitment		Human disease related genes:Cancers:Head and neck cancers; Transcription factors:Immunoglobulin fold; Disease related genes; Cancer-related genes:Mutational cancer driver genes; Human disease related genes:Immune system diseases:Primary immunodeficiency; Predicted intracellular proteins	Cytosol;Nucleoplasm (Supported)	ENMD-1198	(M36)PID IL27 PATHWAY; (M290)PID IL12 STAT4 PATHWAY; (M127)PID ERBB1 RECEPTOR PROXIMAL PATHWAY	(M5897)HALLMARK IL6 JAK STAT3 SIGNALING; (M5913)HALLMARK INTERFERON GAMMA RESPONSE	0	0	0	0	0	0	0	0	0	0	0	0	0	0	0	0	0	0	0	0	1
9415	FADS2	1	0	9415	Gene_ID	H. sapiens	9415	H. sapiens	FADS2	fatty acid desaturase 2	GO:0036109 alpha-linolenic acid metabolic process;GO:0043651 linoleic acid metabolic process;GO:0006636 unsaturated fatty acid biosynthetic process		ENZYME proteins:Oxidoreductases; Predicted intracellular proteins; Enzymes; FDA approved drug targets:Small molecule drugs		alpha-Linolenic acid		(M5892)HALLMARK CHOLESTEROL HOMEOSTASIS; (M5948)HALLMARK BILE ACID METABOLISM; (M5924)HALLMARK MTORC1 SIGNALING	0	0	0	0	0	0	0	0	0	0	0	0	0	0	0	0	0	0	0	0	1
5984	RFC4	1	0	5984	Gene_ID	H. sapiens	5984	H. sapiens	RFC4	replication factor C subunit 4	GO:1900262 regulation of DNA-directed DNA polymerase activity;GO:1900264 positive regulation of DNA-directed DNA polymerase activity;GO:0006271 DNA strand elongation involved in DNA replication		Predicted intracellular proteins	Nucleoplasm (Enhanced)		(M46)PID ATR PATHWAY; (M1)PID FANCONI PATHWAY	(M5951)HALLMARK SPERMATOGENESIS; (M5898)HALLMARK DNA REPAIR; (M5941)HALLMARK UV RESPONSE UP	0	0	0	0	0	0	0	0	0	0	0	0	0	0	0	0	0	0	0	0	1
285989	ZNF789	0	1	285989	Gene_ID	H. sapiens	285989	H. sapiens	ZNF789	zinc finger protein 789	GO:0006357 regulation of transcription by RNA polymerase II;GO:0006355 regulation of transcription, DNA-templated;GO:1903506 regulation of nucleic acid-templated transcription		Transcription factors:Zinc-coordinating DNA-binding domains; Predicted intracellular proteins	Nucleoplasm (Enhanced)				0	0	0	0	0	0	0	0	0	0	0	0	0	0	0	0	0	0	0	0	1
728621	CCDC30	0	1	728621	Gene_ID	H. sapiens	728621	H. sapiens	CCDC30	coiled-coil domain containing 30			Predicted intracellular proteins					0	0	0	0	0	0	0	0	0	0	0	0	0	0	0	0	0	0	0	0	1
8349	HIST2H2BE	0	1	8349	Gene_ID	H. sapiens	8349	H. sapiens	H2BC21	H2B clustered histone 21	GO:0002227 innate immune response in mucosa;GO:0002385 mucosal immune response;GO:0002251 organ or tissue specific immune response		Predicted intracellular proteins	Nucleoplasm (Approved); Additional: Cytosol				0	0	0	1	0	0	1	0	1	0	0	0	0	0	0	0	0	0	1	0	1
23305	ACSL6	1	0	23305	Gene_ID	H. sapiens	23305	H. sapiens	ACSL6	acyl-CoA synthetase long chain family member 6	GO:0035338 long-chain fatty-acyl-CoA biosynthetic process;GO:0046949 fatty-acyl-CoA biosynthetic process;GO:0035336 long-chain fatty-acyl-CoA metabolic process		Enzymes; Disease related genes; ENZYME proteins:Ligase; Potential drug targets; Predicted intracellular proteins				(M5945)HALLMARK HEME METABOLISM	0	0	0	0	0	0	0	0	0	0	0	0	0	0	0	0	0	0	0	0	1
9667	SAFB2	0	1	9667	Gene_ID	H. sapiens	9667	H. sapiens	SAFB2	scaffold attachment factor B2	GO:0060008 Sertoli cell differentiation;GO:0060765 regulation of androgen receptor signaling pathway;GO:0033143 regulation of intracellular steroid hormone receptor signaling pathway		Predicted intracellular proteins	Nucleoplasm (Supported); Additional: Nuclear bodies;Vesicles				0	0	0	0	0	0	0	0	0	0	0	0	0	0	0	0	1	0	0	0	1
1072	CFL1	1	0	1072	Gene_ID	H. sapiens	1072	H. sapiens	CFL1	cofilin 1	GO:0030043 actin filament fragmentation;GO:0030042 actin filament depolymerization;GO:0044794 positive regulation by host of viral process		Predicted intracellular proteins	Cytosol (Supported)	Dodecyldimethylamine N-oxide; Copper; Artenimol	(M5060)SA FAS SIGNALING; (M1529)SA G1 AND S PHASES; (M16801)SIG REGULATION OF THE ACTIN CYTOSKELETON BY RHO GTPASES	(M5923)HALLMARK PI3K AKT MTOR SIGNALING	0	0	0	0	0	0	0	0	0	0	0	0	0	0	0	0	0	0	0	0	1
4860	PNP	1	0	4860	Gene_ID	H. sapiens	4860	H. sapiens	PNP	purine nucleoside phosphorylase	GO:0006738 nicotinamide riboside catabolic process;GO:0046495 nicotinamide riboside metabolic process;GO:0070637 pyridine nucleoside metabolic process		Predicted intracellular proteins; ENZYME proteins:Transferases; Disease related genes; Human disease related genes:Immune system diseases:Primary immunodeficiency; Enzymes; FDA approved drug targets:Small molecule drugs	Cytosol (Supported)	Cladribine; Didanosine; 8-azaguanine; 2,6-Diamino-(S)-9-[2-(Phosphonomethoxy)Propyl]Purine; Immucillin-G; Guanine; 2-Amino-7-[2-(2-Hydroxy-1-Hydroxymethyl-Ethylamino)-Ethyl]-1,7-Dihydro-Purin-6-One; Peldesine; 9-deazainosine; Guanosine; Ribose-1-Phosphate; (3R,4R)-3-Hydroxy-4-(hydroxymethyl)-1-[(4-oxo-4,4a,5,7a-tetrahydro-3H-pyrrolo[3,2-d]pyrimidin-7-yl)methyl]pyrrolidinium; 3'-deoxyguanosine; (2S,3R,4S,5S)-3,4-Dihydroxy-2-[(methylsulfanyl)methyl]-5-(4-oxo-4,5-dihydro-1H-pyrrolo[3,2-d]pyrimidin-7-yl)pyrrolidinium; Hypoxanthine; 9-(5,5-Difluoro-5-Phosphonopentyl)Guanine; Inosine; 9-DEAZAINOSINE-2',3'-O-ETHYLIDENEPHOSPHONATE; GUANOSINE-2',3'-O-ETHYLIDENEPHOSPHONATE; GUANOSINE-2',3'-O-METHYLIDENEPHOSPHONATE; Forodesine		(M5898)HALLMARK DNA REPAIR; (M5947)HALLMARK IL2 STAT5 SIGNALING; (M5913)HALLMARK INTERFERON GAMMA RESPONSE	0	0	0	0	0	0	0	0	0	0	0	0	0	0	0	0	0	0	0	0	1
26061	HACL1	1	0	26061	Gene_ID	H. sapiens	26061	H. sapiens	HACL1	2-hydroxyacyl-CoA lyase 1	GO:1903512 phytanic acid metabolic process;GO:0097089 methyl-branched fatty acid metabolic process;GO:0001561 fatty acid alpha-oxidation		Predicted intracellular proteins; ENZYME proteins:Lyases; Enzymes	Vesicles (Supported); Additional: Nucleoplasm			(M5948)HALLMARK BILE ACID METABOLISM; (M5934)HALLMARK XENOBIOTIC METABOLISM	0	0	0	0	0	0	0	0	0	0	0	0	0	0	0	0	0	0	0	0	1
7320	UBE2B	0	1	7320	Gene_ID	H. sapiens	7320	H. sapiens	UBE2B	ubiquitin conjugating enzyme E2 B	GO:0010520 regulation of reciprocal meiotic recombination;GO:0010845 positive regulation of reciprocal meiotic recombination;GO:0033128 negative regulation of histone phosphorylation		ENZYME proteins:Transferases; Predicted intracellular proteins; Enzymes	Nucleoplasm;Plasma membrane (Supported); Additional: Cytosol;Vesicles				0	0	0	0	0	1	1	0	1	0	0	0	0	0	0	0	0	1	0	0	1
4148	MATN3	1	0	4148	Gene_ID	H. sapiens	4148	H. sapiens	MATN3	matrilin 3	GO:0051216 cartilage development;GO:0061448 connective tissue development;GO:0030198 extracellular matrix organization		Disease related genes; Predicted secreted proteins; Human disease related genes:Congenital malformations:Congenital malformations of the musculoskeletal system	Endoplasmic reticulum;Golgi apparatus (Approved)		(M3008)NABA ECM GLYCOPROTEINS; (M5884)NABA CORE MATRISOME; (M5889)NABA MATRISOME	(M5930)HALLMARK EPITHELIAL MESENCHYMAL TRANSITION	0	0	0	0	0	0	0	0	0	0	0	0	0	0	0	0	0	0	0	0	1
54865	GPATCH4	0	1	54865	Gene_ID	H. sapiens	54865	H. sapiens	GPATCH4	G-patch domain containing 4 (gene/pseudogene)	GO:0090069 regulation of ribosome biogenesis;GO:0044087 regulation of cellular component biogenesis;GO:0050794 regulation of cellular process		Predicted intracellular proteins	Nucleoli;Nucleoplasm (Enhanced)				0	0	0	0	0	0	0	0	0	0	0	0	0	0	0	0	0	0	0	0	1
2686	GGT7	0	1	2686	Gene_ID	H. sapiens	2686	H. sapiens	GGT7	gamma-glutamyltransferase 7	GO:1901748 leukotriene D4 metabolic process;GO:1901750 leukotriene D4 biosynthetic process;GO:0006751 glutathione catabolic process		ENZYME proteins:Transferases; Predicted intracellular proteins; Enzymes; ENZYME proteins:Hydrolases	Vesicles (Approved); Additional: Nucleoplasm				0	0	1	0	0	0	0	0	0	0	0	0	0	0	0	0	0	0	0	0	1
23650	TRIM29	1	0	23650	Gene_ID	H. sapiens	23650	H. sapiens	TRIM29	tripartite motif containing 29	GO:1900181 negative regulation of protein localization to nucleus;GO:1900180 regulation of protein localization to nucleus;GO:1903828 negative regulation of protein localization		Predicted intracellular proteins	Intermediate filaments (Approved); Additional: Cytosol;Nucleoplasm			(M5907)HALLMARK ESTROGEN RESPONSE LATE	0	0	0	0	0	0	0	0	0	0	0	0	0	0	0	0	0	0	0	0	1
90987	ZNF251	0	1	90987	Gene_ID	H. sapiens	90987	H. sapiens	ZNF251	zinc finger protein 251	GO:0061484 hematopoietic stem cell homeostasis;GO:0048872 homeostasis of number of cells;GO:0042592 homeostatic process		Transcription factors:Zinc-coordinating DNA-binding domains; Predicted intracellular proteins	Nucleoplasm (Approved)				0	0	0	0	0	0	0	0	0	0	0	0	0	0	0	0	0	0	0	0	1
23481	PES1	1	0	23481	Gene_ID	H. sapiens	23481	H. sapiens	PES1	pescadillo ribosomal biogenesis factor 1	GO:0000463 maturation of LSU-rRNA from tricistronic rRNA transcript (SSU-rRNA, 5.8S rRNA, LSU-rRNA);GO:0000466 maturation of 5.8S rRNA from tricistronic rRNA transcript (SSU-rRNA, 5.8S rRNA, LSU-rRNA);GO:0000470 maturation of LSU-rRNA		Predicted intracellular proteins	Mitotic chromosome;Nucleoli;Nucleoli rim (Enhanced); Additional: Nucleoplasm			(M5928)HALLMARK MYC TARGETS V2	0	0	0	0	0	0	0	0	0	0	0	0	0	0	0	0	0	0	0	0	1
60559	SPCS3	1	0	60559	Gene_ID	H. sapiens	60559	H. sapiens	SPCS3	signal peptidase complex subunit 3	GO:0006465 signal peptide processing;GO:0019082 viral protein processing;GO:0045047 protein targeting to ER		Predicted intracellular proteins				(M5908)HALLMARK ANDROGEN RESPONSE; (M5922)HALLMARK UNFOLDED PROTEIN RESPONSE	0	0	0	0	0	0	0	0	0	0	0	0	0	0	0	0	0	0	0	0	1
23673	STX12	1	0	23673	Gene_ID	H. sapiens	23673	H. sapiens	STX12	syntaxin 12	GO:0033344 cholesterol efflux;GO:0030301 cholesterol transport;GO:0048278 vesicle docking		Predicted intracellular proteins	Golgi apparatus;Nucleoplasm;Vesicles (Enhanced)			(M5910)HALLMARK PROTEIN SECRETION	0	0	0	0	0	0	0	0	0	0	0	0	0	0	0	0	0	0	0	0	1
83700	JAM3	1	0	83700	Gene_ID	H. sapiens	83700	H. sapiens	JAM3	junctional adhesion molecule 3	GO:0090138 regulation of actin cytoskeleton organization by cell-cell adhesion;GO:0033624 negative regulation of integrin activation;GO:0002318 myeloid progenitor cell differentiation		Disease related genes; Predicted intracellular proteins; Human disease related genes:Nervous system diseases:Other nervous and sensory system diseases; Predicted secreted proteins	Golgi apparatus (Enhanced)		(M169)PID INTEGRIN2 PATHWAY; (M159)PID AMB2 NEUTROPHILS PATHWAY	(M5951)HALLMARK SPERMATOGENESIS; (M5915)HALLMARK APICAL JUNCTION	0	0	0	0	0	0	0	0	0	0	0	0	0	0	0	0	0	0	0	0	1
3178	HNRNPA1	1	0	3178	Gene_ID	H. sapiens	3178	H. sapiens	HNRNPA1	heterogeneous nuclear ribonucleoprotein A1	GO:1903936 cellular response to sodium arsenite;GO:1903935 response to sodium arsenite;GO:1902075 cellular response to salt		Disease related genes; Predicted intracellular proteins; Human disease related genes:Musculoskeletal diseases:Muscular diseases; Human disease related genes:Nervous system diseases:Neurodegenerative diseases	Nucleoplasm (Enhanced)		(M58)PID AR PATHWAY	(M5926)HALLMARK MYC TARGETS V1	0	0	0	0	0	0	0	0	0	0	0	0	0	0	0	0	0	0	0	0	1
3364	HUS1	1	0	3364	Gene_ID	H. sapiens	3364	H. sapiens	HUS1	HUS1 checkpoint clamp component	GO:0044778 meiotic DNA integrity checkpoint signaling;GO:0033313 meiotic cell cycle checkpoint signaling;GO:0033314 mitotic DNA replication checkpoint signaling		Predicted intracellular proteins			(M46)PID ATR PATHWAY; (M1)PID FANCONI PATHWAY; (M105)PID TELOMERASE PATHWAY	(M5901)HALLMARK G2M CHECKPOINT; (M5925)HALLMARK E2F TARGETS	0	0	0	0	0	0	0	0	0	0	0	0	0	0	0	0	0	0	0	0	1
3316	HSPB2	1	0	3316	Gene_ID	H. sapiens	3316	H. sapiens	HSPB2	heat shock protein family B (small) member 2	GO:0042026 protein refolding;GO:0009408 response to heat;GO:0006986 response to unfolded protein		Predicted intracellular proteins				(M5909)HALLMARK MYOGENESIS	0	0	0	0	0	0	0	0	0	0	0	0	0	0	0	0	0	0	0	0	1
331	XIAP	1	0	331	Gene_ID	H. sapiens	331	H. sapiens	XIAP	X-linked inhibitor of apoptosis	GO:0060785 regulation of apoptosis involved in tissue homeostasis;GO:1902528 regulation of protein linear polyubiquitination;GO:1902530 positive regulation of protein linear polyubiquitination		Predicted intracellular proteins; ENZYME proteins:Transferases; Disease related genes; Cancer-related genes:Candidate cancer biomarkers; Human disease related genes:Immune system diseases:Primary immunodeficiency; Enzymes; FDA approved drug targets:Small molecule drugs	Cytosol;Nucleoplasm (Supported); Additional: Plasma membrane	1-[3,3-Dimethyl-2-(2-Methylamino-Propionylamino)-Butyryl]-Pyrrolidine-2-Carboxylic Acid(1,2,3,4-Tetrahydro-Naphthalen-1-Yl)-Amide; Dequalinium; N-METHYLALANYL-3-METHYLVALYL-4-PHENOXY-N-(1,2,3,4-TETRAHYDRONAPHTHALEN-1-YL)PROLINAMIDE; AEG35156	(M7997)SA CASPASE CASCADE; (M181)PID BMP PATHWAY; (M220)PID CASPASE PATHWAY	(M5896)HALLMARK TGF BETA SIGNALING; (M5902)HALLMARK APOPTOSIS	0	0	0	0	0	0	0	0	0	0	0	0	0	0	0	0	0	0	0	0	1
5424	POLD1	1	0	5424	Gene_ID	H. sapiens	5424	H. sapiens	POLD1	DNA polymerase delta 1, catalytic subunit	GO:0045004 DNA replication proofreading;GO:0006297 nucleotide-excision repair, DNA gap filling;GO:0070987 error-free translesion synthesis		Predicted intracellular proteins; Cancer-related genes; ENZYME proteins:Transferases; Disease related genes; Potential drug targets; Enzymes	Nucleoplasm (Supported)			(M5898)HALLMARK DNA REPAIR; (M5925)HALLMARK E2F TARGETS	0	0	0	0	0	0	0	0	0	0	0	0	0	0	0	0	0	0	0	0	1
51012	PRELID3B	1	0	51012	Gene_ID	H. sapiens	51012	H. sapiens	PRELID3B	PRELI domain containing 3B	GO:0120009 intermembrane lipid transfer;GO:0015914 phospholipid transport;GO:0015748 organophosphate ester transport		Predicted intracellular proteins	Nucleoplasm (Approved)			(M5953)HALLMARK KRAS SIGNALING UP	0	0	0	0	0	0	0	0	0	0	0	0	0	0	0	0	0	0	0	0	1
23203	PMPCA	1	0	23203	Gene_ID	H. sapiens	23203	H. sapiens	PMPCA	peptidase, mitochondrial processing subunit alpha	GO:0006627 protein processing involved in protein targeting to mitochondrion;GO:0034982 mitochondrial protein processing;GO:0006626 protein targeting to mitochondrion		Human disease related genes:Nervous system diseases:Neurodegenerative diseases; Predicted intracellular proteins; Enzymes; Disease related genes; Potential drug targets; Peptidases:Metallopeptidases	Mitochondria (Enhanced)			(M5936)HALLMARK OXIDATIVE PHOSPHORYLATION	0	0	0	0	0	0	0	0	0	0	0	0	0	0	0	0	0	0	0	0	1
11129	CLASRP	0	1	11129	Gene_ID	H. sapiens	11129	H. sapiens	CLASRP	CLK4 associating serine/arginine rich protein	GO:0008380 RNA splicing;GO:0006397 mRNA processing;GO:0016071 mRNA metabolic process		Predicted intracellular proteins	Nucleoplasm (Supported)				0	1	0	0	0	0	0	0	0	0	0	0	0	0	0	0	0	0	0	0	1
2260	FGFR1	1	0	2260	Gene_ID	H. sapiens	2260	H. sapiens	FGFR1	fibroblast growth factor receptor 1	GO:1904849 positive regulation of cell chemotaxis to fibroblast growth factor;GO:2000546 positive regulation of endothelial cell chemotaxis to fibroblast growth factor;GO:2000544 regulation of endothelial cell chemotaxis to fibroblast growth factor	Tyr protein kinase family	FDA approved drug targets:Small molecule drugs; Human disease related genes:Congenital malformations:Other congenital malformations; RAS pathway related proteins; Predicted intracellular proteins; Human disease related genes:Congenital malformations:Congenital malformations of the musculoskeletal system; Human disease related genes:Endocrine and metabolic diseases:Hypothalamus and pituitary gland diseases; ENZYME proteins:Transferases; Transporters:Accessory Factors Involved in Transport; CD markers; Disease related genes; Human disease related genes:Cancers:Cancers of the breast and female genital organs; Kinases:Tyr protein kinases; Enzymes; Cancer-related genes:Candidate cancer biomarkers		Palifermin; Sorafenib; Heparin; 3-[4-(1-formylpiperazin-4-yl)-benzylidenyl]-2-indolinone; XL999; 3-(3-methoxybenzyl)-1H-pyrrolo[2,3-b]pyridine; (E)-[4-(3,5-Difluorophenyl)-3H-pyrrolo[2,3-b]pyridin-3-ylidene](3-methoxyphenyl)methanol; 3-[(3-(2-CARBOXYETHYL)-4-METHYLPYRROL-2-YL)METHYLENE]-2-INDOLINONE; Regorafenib; Ponatinib; Lenvatinib; Nintedanib; Fostamatinib; Erdafitinib; Pemigatinib; Selpercatinib	(M33)PID GLYPICAN 1PATHWAY; (M165)PID SYNDECAN 4 PATHWAY; (M266)PID NCADHERIN PATHWAY	(M5944)HALLMARK ANGIOGENESIS	0	0	0	0	0	0	0	0	0	0	0	0	0	0	0	0	0	0	0	0	1
7450	VWF	1	0	7450	Gene_ID	H. sapiens	7450	H. sapiens	VWF	von Willebrand factor	GO:0030168 platelet activation;GO:0007596 blood coagulation;GO:0050817 coagulation		Predicted secreted proteins; Candidate cardiovascular disease genes; Disease related genes; Human disease related genes:Cardiovascular diseases:Hematologic diseases; Cancer-related genes:Candidate cancer biomarkers; FDA approved drug targets:Biotech drugs		Antihemophilic factor, human recombinant; Egaptivon pegol; Caplacizumab; Simoctocog alfa; Antihemophilic Factor (Recombinant), PEGylated; Susoctocog alfa; Efmoroctocog alfa; Lonoctocog alfa; Moroctocog alfa	(M3008)NABA ECM GLYCOPROTEINS; (M5884)NABA CORE MATRISOME; (M5889)NABA MATRISOME	(M5946)HALLMARK COAGULATION; (M5915)HALLMARK APICAL JUNCTION	0	0	0	0	0	0	0	0	0	0	0	0	0	0	0	0	0	0	0	0	1
23258	DENND5A	1	0	23258	Gene_ID	H. sapiens	23258	H. sapiens	DENND5A	DENN domain containing 5A	GO:0042147 retrograde transport, endosome to Golgi;GO:0010977 negative regulation of neuron projection development;GO:0016482 cytosolic transport		Disease related genes; Predicted intracellular proteins; Human disease related genes:Nervous system diseases:Epilepsy	Golgi apparatus;Vesicles (Approved)			(M5947)HALLMARK IL2 STAT5 SIGNALING; (M5890)HALLMARK TNFA SIGNALING VIA NFKB	0	0	0	0	0	0	0	0	0	0	0	0	0	0	0	0	0	0	0	0	1
7037	TFRC	1	0	7037	Gene_ID	H. sapiens	7037	H. sapiens	TFRC	transferrin receptor	GO:0010637 negative regulation of mitochondrial fusion;GO:0033572 transferrin transport;GO:0010635 regulation of mitochondrial fusion		Predicted intracellular proteins; Transporters; Predicted secreted proteins; CD markers; Disease related genes; Cancer-related genes:Candidate cancer biomarkers; Peptidases:Metallopeptidases; Enzymes; FDA approved drug targets:Small molecule drugs	Endosomes;Lysosomes (Supported)	Iron; Ferrous sulfate anhydrous; Ferric cation; Ferrous gluconate; Ferrous succinate; Ferrous ascorbate; Ferrous fumarate; Ferrous glycine sulfate; Tetraferric tricitrate decahydrate; Ferric derisomaltose	(M106)PID HNF3B PATHWAY; (M255)PID HIF1 TFPATHWAY; (M66)PID MYC ACTIV PATHWAY	(M5941)HALLMARK UV RESPONSE UP; (M5924)HALLMARK MTORC1 SIGNALING; (M5925)HALLMARK E2F TARGETS	0	0	0	0	0	0	0	0	0	0	0	0	0	0	0	0	0	0	0	0	1
226	ALDOA	1	0	226	Gene_ID	H. sapiens	226	H. sapiens	ALDOA	aldolase, fructose-bisphosphate A	GO:0030388 fructose 1,6-bisphosphate metabolic process;GO:0006000 fructose metabolic process;GO:0046716 muscle cell cellular homeostasis		Predicted intracellular proteins; ENZYME proteins:Lyases; Disease related genes; Potential drug targets; Human disease related genes:Congenital disorders of metabolism:Congenital disorders of carbohydrate metabolism; Enzymes; Cancer-related genes:Candidate cancer biomarkers	Cytosol (Approved)	Zinc; 1,6-Fructose Diphosphate (Linear Form); Dihydroxyacetone phosphate; 1,6-DI-O-PHOSPHONO-D-MANNITOL; N-(4-CHLOROPHENYL)-3-(PHOSPHONOOXY)NAPHTHALENE-2-CARBOXAMIDE; Artenimol; Zinc acetate; Zinc chloride; Zinc sulfate, unspecified form	(M255)PID HIF1 TFPATHWAY	(M5935)HALLMARK FATTY ACID METABOLISM; (M5941)HALLMARK UV RESPONSE UP; (M5891)HALLMARK HYPOXIA	0	0	0	0	0	0	0	0	0	0	0	0	0	0	0	0	0	0	0	0	1
55033	FKBP14	1	0	55033	Gene_ID	H. sapiens	55033	H. sapiens	FKBP14	FKBP prolyl isomerase 14	GO:0000413 protein peptidyl-prolyl isomerization;GO:0018208 peptidyl-proline modification;GO:0018193 peptidyl-amino acid modification		ENZYME proteins:Isomerase; Human disease related genes:Congenital malformations:Congenital malformations of skin; Predicted intracellular proteins; Disease related genes; Potential drug targets; Enzymes	Cytosol (Approved); Additional: Golgi apparatus;Nucleoplasm			(M5922)HALLMARK UNFOLDED PROTEIN RESPONSE	0	0	0	0	0	0	0	0	0	0	0	0	0	0	0	0	0	0	0	0	1
285855	RPL7L1	0	1	285855	Gene_ID	H. sapiens	285855	H. sapiens	RPL7L1	ribosomal protein L7 like 1	GO:0000463 maturation of LSU-rRNA from tricistronic rRNA transcript (SSU-rRNA, 5.8S rRNA, LSU-rRNA);GO:0000470 maturation of LSU-rRNA;GO:0001825 blastocyst formation		Ribosomal proteins; Predicted intracellular proteins	Mitochondria;Nucleoli (Approved)				1	0	0	0	0	0	0	0	0	0	0	0	0	0	0	0	0	0	0	0	1
2171	FABP5	1	0	2171	Gene_ID	H. sapiens	2171	H. sapiens	FABP5	fatty acid binding protein 5	GO:0099178 regulation of retrograde trans-synaptic signaling by endocanabinoid;GO:1990379 lipid transport across blood-brain barrier;GO:0035360 positive regulation of peroxisome proliferator activated receptor signaling pathway		Transporters:Accessory Factors Involved in Transport; Predicted intracellular proteins; Cancer-related genes:Candidate cancer biomarkers	Cytosol (Supported); Additional: Plasma membrane			(M5892)HALLMARK CHOLESTEROL HOMEOSTASIS; (M5907)HALLMARK ESTROGEN RESPONSE LATE	0	0	0	0	0	0	0	0	0	0	0	0	0	0	0	0	0	0	0	0	1
51013	EXOSC1	1	0	51013	Gene_ID	H. sapiens	51013	H. sapiens	EXOSC1	exosome component 1	GO:0006401 RNA catabolic process;GO:0006364 rRNA processing;GO:0016072 rRNA metabolic process		Predicted intracellular proteins	Nuclear bodies (Approved); Additional: Nucleoplasm			(M5922)HALLMARK UNFOLDED PROTEIN RESPONSE	0	0	0	0	0	0	0	0	0	0	0	0	0	0	0	0	0	0	0	0	1
2806	GOT2	1	0	2806	Gene_ID	H. sapiens	2806	H. sapiens	GOT2	glutamic-oxaloacetic transaminase 2	GO:0019550 glutamate catabolic process to aspartate;GO:0019551 glutamate catabolic process to 2-oxoglutarate;GO:0006106 fumarate metabolic process		Predicted intracellular proteins; Transporters; ENZYME proteins:Transferases; Candidate cardiovascular disease genes; Disease related genes; Potential drug targets; Cancer-related genes:Mutational cancer driver genes; Enzymes; Human disease related genes:Nervous system diseases:Epilepsy		Pyridoxal phosphate; Aspartic acid; Glutamic acid; Cysteine; 4'-Deoxy-4'-Acetylyamino-Pyridoxal-5'-Phosphate		(M5926)HALLMARK MYC TARGETS V1; (M5936)HALLMARK OXIDATIVE PHOSPHORYLATION; (M5937)HALLMARK GLYCOLYSIS	0	0	0	0	0	0	0	0	0	0	0	0	0	0	0	0	0	0	0	0	1
2895	GRID2	1	0	2895	Gene_ID	H. sapiens	2895	H. sapiens	GRID2	glutamate ionotropic receptor delta type subunit 2	GO:1900454 positive regulation of long-term synaptic depression;GO:0021684 cerebellar granular layer formation;GO:0021707 cerebellar granule cell differentiation		Disease related genes; Human disease related genes:Nervous system diseases:Neurodegenerative diseases; Predicted intracellular proteins				(M5956)HALLMARK KRAS SIGNALING DN	0	0	0	0	0	0	0	0	0	0	0	0	0	0	0	0	0	0	0	0	1
5971	RELB	1	0	5971	Gene_ID	H. sapiens	5971	H. sapiens	RELB	RELB proto-oncogene, NF-kB subunit	GO:0045063 T-helper 1 cell differentiation;GO:0032688 negative regulation of interferon-beta production;GO:0042088 T-helper 1 type immune response		Disease related genes; Transcription factors:Immunoglobulin fold; Predicted intracellular proteins; Cancer-related genes:Candidate cancer biomarkers	Nucleoplasm (Approved); Additional: Cytosol		(M54)PID IL12 2PATHWAY	(M5890)HALLMARK TNFA SIGNALING VIA NFKB	0	0	0	0	0	0	0	0	0	0	0	0	0	0	0	0	0	0	0	0	1
64137	ABCG4	1	0	64137	Gene_ID	H. sapiens	64137	H. sapiens	ABCG4	ATP binding cassette subfamily G member 4	GO:0071403 cellular response to high density lipoprotein particle stimulus;GO:0045542 positive regulation of cholesterol biosynthetic process;GO:0106120 positive regulation of sterol biosynthetic process		Predicted intracellular proteins; Transporters:Primary Active Transporters				(M5948)HALLMARK BILE ACID METABOLISM; (M5956)HALLMARK KRAS SIGNALING DN	0	0	0	0	0	0	0	0	0	0	0	0	0	0	0	0	0	0	0	0	1
11012	KLK11	1	0	11012	Gene_ID	H. sapiens	11012	H. sapiens	KLK11	kallikrein related peptidase 11	GO:0006508 proteolysis;GO:0019538 protein metabolic process;GO:1901564 organonitrogen compound metabolic process		Peptidases:Serine-type peptidases; Enzymes; Predicted secreted proteins; Predicted intracellular proteins; Cancer-related genes:Candidate cancer biomarkers				(M5907)HALLMARK ESTROGEN RESPONSE LATE	0	0	0	0	0	0	0	0	0	0	0	0	0	0	0	0	0	0	0	0	1
10476	ATP5PD	1	0	10476	Gene_ID	H. sapiens	10476	H. sapiens	ATP5PD	ATP synthase peripheral stalk subunit d	GO:0042776 proton motive force-driven mitochondrial ATP synthesis;GO:0015986 proton motive force-driven ATP synthesis;GO:0006754 ATP biosynthetic process		Predicted intracellular proteins	Mitochondria (Supported)			(M5936)HALLMARK OXIDATIVE PHOSPHORYLATION	0	0	0	0	0	0	0	0	0	0	0	0	0	0	0	0	0	0	0	0	1
3592	IL12A	1	0	3592	Gene_ID	H. sapiens	3592	H. sapiens	IL12A	interleukin 12A	GO:0002860 positive regulation of natural killer cell mediated cytotoxicity directed against tumor cell target;GO:0002857 positive regulation of natural killer cell mediated immune response to tumor cell;GO:0002858 regulation of natural killer cell mediated cytotoxicity directed against tumor cell target		Predicted secreted proteins; Cancer-related genes:Candidate cancer biomarkers			(M36)PID IL27 PATHWAY; (M54)PID IL12 2PATHWAY; (M5883)NABA SECRETED FACTORS	(M5950)HALLMARK ALLOGRAFT REJECTION	0	0	0	0	0	0	0	0	0	0	0	0	0	0	0	0	0	0	0	0	1
330	BIRC3	1	0	330	Gene_ID	H. sapiens	330	H. sapiens	BIRC3	baculoviral IAP repeat containing 3	GO:0070424 regulation of nucleotide-binding oligomerization domain containing signaling pathway;GO:0060546 negative regulation of necroptotic process;GO:0062099 negative regulation of programmed necrotic cell death		Predicted intracellular proteins; ENZYME proteins:Transferases; Disease related genes; Potential drug targets; Enzymes; Cancer-related genes:Candidate cancer biomarkers	Cytosol;Nucleoplasm (Supported)		(M7997)SA CASPASE CASCADE; (M45)PID CD40 PATHWAY; (M197)PID HIV NEF PATHWAY	(M5902)HALLMARK APOPTOSIS; (M5890)HALLMARK TNFA SIGNALING VIA NFKB; (M5953)HALLMARK KRAS SIGNALING UP	0	0	0	0	0	0	0	0	0	0	0	0	0	0	0	0	0	0	0	0	1
1953	MEGF6	0	1	1953	Gene_ID	H. sapiens	1953	H. sapiens	MEGF6	multiple EGF like domains 6	GO:0008150 biological_process		Predicted intracellular proteins; Predicted secreted proteins	Microtubules (Approved); Additional: Cytokinetic bridge		(M5883)NABA SECRETED FACTORS; (M5885)NABA MATRISOME ASSOCIATED; (M5889)NABA MATRISOME		0	0	0	0	0	0	0	0	0	0	0	0	0	0	0	0	0	0	0	0	1
1632	ECI1	1	0	1632	Gene_ID	H. sapiens	1632	H. sapiens	ECI1	enoyl-CoA delta isomerase 1	GO:0006635 fatty acid beta-oxidation;GO:0019395 fatty acid oxidation;GO:0009062 fatty acid catabolic process		ENZYME proteins:Isomerase; Predicted intracellular proteins; Enzymes	Mitochondria (Enhanced)	Octanoyl-Coenzyme A; Benzamidine		(M5935)HALLMARK FATTY ACID METABOLISM; (M5936)HALLMARK OXIDATIVE PHOSPHORYLATION	0	0	0	0	0	0	0	0	0	0	0	0	0	0	0	0	0	0	0	0	1
6616	SNAP25	1	0	6616	Gene_ID	H. sapiens	6616	H. sapiens	SNAP25	synaptosome associated protein 25	GO:0098967 exocytic insertion of neurotransmitter receptor to postsynaptic membrane;GO:0016081 synaptic vesicle docking;GO:0031629 synaptic vesicle fusion to presynaptic active zone membrane		Human disease related genes:Nervous system diseases:Other nervous and sensory system diseases; Disease related genes; Predicted intracellular proteins; Transporters:Transporter channels and pores; FDA approved drug targets:Biotech drugs	Plasma membrane (Approved); Additional: Vesicles	Botulinum toxin type A		(M5953)HALLMARK KRAS SIGNALING UP	0	0	0	0	0	0	0	0	0	0	0	0	0	0	0	0	0	0	0	0	1
312	ANXA13	1	0	312	Gene_ID	H. sapiens	312	H. sapiens	ANXA13	annexin A13	GO:0030154 cell differentiation;GO:0048869 cellular developmental process;GO:0032502 developmental process		Predicted intracellular proteins	Plasma membrane (Supported); Additional: Nucleoplasm		(M5880)NABA ECM AFFILIATED; (M5885)NABA MATRISOME ASSOCIATED; (M5889)NABA MATRISOME	(M5892)HALLMARK CHOLESTEROL HOMEOSTASIS	0	0	0	0	0	0	0	0	0	0	0	0	0	0	0	0	0	0	0	0	1
26140	TTLL3	0	1	26140	Gene_ID	H. sapiens	26140	H. sapiens	TTLL3	tubulin tyrosine ligase like 3	GO:0018094 protein polyglycylation;GO:0018200 peptidyl-glutamic acid modification;GO:0035082 axoneme assembly		Predicted intracellular proteins		Theophylline			0	0	0	0	0	0	0	0	0	0	0	0	0	0	0	0	0	0	0	0	1
6506	SLC1A2	1	0	6506	Gene_ID	H. sapiens	6506	H. sapiens	SLC1A2	solute carrier family 1 member 2	GO:0042883 cysteine transport;GO:1903712 cysteine transmembrane transport;GO:0070777 D-aspartate transport		Transporters:Electrochemical Potential-driven transporters; Disease related genes; Potential drug targets; Predicted intracellular proteins; Human disease related genes:Nervous system diseases:Epilepsy		Glutamic acid		(M5932)HALLMARK INFLAMMATORY RESPONSE	0	0	0	0	0	0	0	0	0	0	0	0	0	0	0	0	0	0	0	0	1
6005	RHAG	1	0	6005	Gene_ID	H. sapiens	6005	H. sapiens	RHAG	Rh associated glycoprotein	GO:0035378 carbon dioxide transmembrane transport;GO:0097272 ammonium homeostasis;GO:0015670 carbon dioxide transport		Human disease related genes:Cardiovascular diseases:Hematologic diseases; CD markers; Disease related genes; Potential drug targets; Transporters:Transporter channels and pores	Endoplasmic reticulum (Approved)			(M5945)HALLMARK HEME METABOLISM	0	0	0	0	0	0	0	0	0	0	0	0	0	0	0	0	0	0	0	0	1
10725	NFAT5	1	0	10725	Gene_ID	H. sapiens	10725	H. sapiens	NFAT5	nuclear factor of activated T cells 5	GO:0071474 cellular hyperosmotic response;GO:0033173 calcineurin-NFAT signaling cascade;GO:0097720 calcineurin-mediated signaling		Transcription factors:Immunoglobulin fold; Predicted intracellular proteins	Nucleoplasm (Supported); Additional: Cytosol			(M5890)HALLMARK TNFA SIGNALING VIA NFKB	0	0	0	0	0	0	0	0	0	0	0	0	0	0	0	0	0	0	0	0	1
552900	BOLA2	1	0	552900	Gene_ID	H. sapiens	552900	H. sapiens	BOLA2	bolA family member 2	GO:0044571 [2Fe-2S] cluster assembly;GO:0097428 protein maturation by iron-sulfur cluster transfer;GO:0016226 iron-sulfur cluster assembly		Predicted intracellular proteins	Nucleoplasm (Uncertain)			(M5898)HALLMARK DNA REPAIR	0	0	0	0	0	0	0	0	0	0	0	0	0	0	0	0	0	0	0	0	1
51533	PHF7	1	0	51533	Gene_ID	H. sapiens	51533	H. sapiens	PHF7	PHD finger protein 7			Predicted intracellular proteins	Nucleoplasm (Supported); Additional: Golgi apparatus			(M5951)HALLMARK SPERMATOGENESIS	0	0	0	0	0	0	0	0	0	0	0	0	0	0	0	0	0	0	0	0	1
9510	ADAMTS1	1	0	9510	Gene_ID	H. sapiens	9510	H. sapiens	ADAMTS1	ADAM metallopeptidase with thrombospondin type 1 motif 1	GO:0001542 ovulation from ovarian follicle;GO:0060347 heart trabecula formation;GO:0030728 ovulation		Transporters:Accessory Factors Involved in Transport; Predicted intracellular proteins; Predicted secreted proteins; Cancer-related genes:Candidate cancer biomarkers	Plasma membrane (Approved)		(M3468)NABA ECM REGULATORS; (M5885)NABA MATRISOME ASSOCIATED; (M5889)NABA MATRISOME	(M5908)HALLMARK ANDROGEN RESPONSE	0	0	0	0	0	0	0	0	0	0	0	0	0	0	0	0	0	0	0	0	1
116444	GRIN3B	0	1	116444	Gene_ID	H. sapiens	116444	H. sapiens	GRIN3B	glutamate ionotropic receptor NMDA type subunit 3B	GO:0035235 ionotropic glutamate receptor signaling pathway;GO:1990806 ligand-gated ion channel signaling pathway;GO:0007215 glutamate receptor signaling pathway		FDA approved drug targets:Small molecule drugs		Glycine; Halothane; Orphenadrine; Tenocyclidine			0	0	0	0	0	0	1	0	0	0	0	0	0	0	0	0	0	0	0	0	1
7781	SLC30A3	1	0	7781	Gene_ID	H. sapiens	7781	H. sapiens	SLC30A3	solute carrier family 30 member 3	GO:0062111 zinc ion import into organelle;GO:0099180 zinc ion import into synaptic vesicle;GO:0061088 regulation of sequestering of zinc ion		Transporters:Electrochemical Potential-driven transporters	Vesicles (Approved); Additional: Cytosol;Nucleoli;Nucleoplasm			(M5915)HALLMARK APICAL JUNCTION; (M5956)HALLMARK KRAS SIGNALING DN	0	0	0	0	0	0	0	0	0	0	0	0	0	0	0	0	0	0	0	0	1
81839	VANGL1	0	1	81839	Gene_ID	H. sapiens	81839	H. sapiens	VANGL1	VANGL planar cell polarity protein 1	GO:0060071 Wnt signaling pathway, planar cell polarity pathway;GO:0035567 non-canonical Wnt signaling pathway;GO:0090175 regulation of establishment of planar polarity		Human disease related genes:Congenital malformations:Congenital malformations of the musculoskeletal system; Transporters; Human disease related genes:Congenital malformations:Congenital malformations of the nervous system; Disease related genes; Potential drug targets	Plasma membrane (Approved)				0	0	0	0	0	0	0	0	0	0	0	0	0	0	0	0	0	0	0	0	1
4082	MARCKS	1	0	4082	Gene_ID	H. sapiens	4082	H. sapiens	MARCKS	myristoylated alanine rich protein kinase C substrate	GO:0051764 actin crosslink formation;GO:0051017 actin filament bundle assembly;GO:0061572 actin filament bundle organization		Predicted intracellular proteins	Plasma membrane (Approved); Additional: Cytosol;Endoplasmic reticulum;Nucleoplasm			(M5893)HALLMARK MITOTIC SPINDLE; (M5890)HALLMARK TNFA SIGNALING VIA NFKB; (M5901)HALLMARK G2M CHECKPOINT	0	0	0	0	0	0	0	0	0	0	0	0	0	0	0	0	0	0	0	0	1
899	CCNF	1	0	899	Gene_ID	H. sapiens	899	H. sapiens	CCNF	cyclin F	GO:0000320 re-entry into mitotic cell cycle;GO:0010826 negative regulation of centrosome duplication;GO:0046606 negative regulation of centrosome cycle		Predicted intracellular proteins	Centrosome (Supported)			(M5901)HALLMARK G2M CHECKPOINT; (M5924)HALLMARK MTORC1 SIGNALING	0	0	0	0	0	0	0	0	0	0	0	0	0	0	0	0	0	0	0	0	1
89	ACTN3	1	0	89	Gene_ID	H. sapiens	89	H. sapiens	ACTN3	actinin alpha 3	GO:0031446 regulation of fast-twitch skeletal muscle fiber contraction;GO:0031448 positive regulation of fast-twitch skeletal muscle fiber contraction;GO:1900159 positive regulation of bone mineralization involved in bone maturation		Predicted intracellular proteins	Actin filaments (Uncertain)			(M5909)HALLMARK MYOGENESIS; (M5915)HALLMARK APICAL JUNCTION	0	0	0	0	0	0	0	0	0	0	0	0	0	0	0	0	0	0	0	0	1
55806	HR	1	0	55806	Gene_ID	H. sapiens	55806	H. sapiens	HR	HR lysine demethylase and nuclear receptor corepressor	GO:0033169 histone H3-K9 demethylation;GO:0070076 histone lysine demethylation;GO:0016577 histone demethylation		Human disease related genes:Congenital malformations:Congenital malformations of skin; Predicted intracellular proteins; Enzymes; Disease related genes; ENZYME proteins:Oxidoreductases; Potential drug targets; Human disease related genes:Skin diseases:Skin and soft tissue diseases	Nucleoplasm (Supported)			(M5906)HALLMARK ESTROGEN RESPONSE EARLY; (M5907)HALLMARK ESTROGEN RESPONSE LATE	0	0	0	0	0	0	0	0	0	0	0	0	0	0	0	0	0	0	0	0	1
5425	POLD2	1	0	5425	Gene_ID	H. sapiens	5425	H. sapiens	POLD2	DNA polymerase delta 2, accessory subunit	GO:0042276 error-prone translesion synthesis;GO:0006271 DNA strand elongation involved in DNA replication;GO:0022616 DNA strand elongation		Predicted intracellular proteins	Nucleoplasm (Enhanced)			(M5925)HALLMARK E2F TARGETS; (M5926)HALLMARK MYC TARGETS V1	0	0	0	0	0	0	0	0	0	0	0	0	0	0	0	0	0	0	0	0	1
8578	SCARF1	1	0	8578	Gene_ID	H. sapiens	8578	H. sapiens	SCARF1	scavenger receptor class F member 1	GO:0006707 cholesterol catabolic process;GO:0016127 sterol catabolic process;GO:0048680 positive regulation of axon regeneration		Predicted intracellular proteins	Golgi apparatus (Approved)			(M5932)HALLMARK INFLAMMATORY RESPONSE	0	0	0	0	0	0	0	0	0	0	0	0	0	0	0	0	0	0	0	0	1
4605	MYBL2	1	0	4605	Gene_ID	H. sapiens	4605	H. sapiens	MYBL2	MYB proto-oncogene like 2	GO:0090307 mitotic spindle assembly;GO:0043525 positive regulation of neuron apoptotic process;GO:1901216 positive regulation of neuron death		Transcription factors:Helix-turn-helix domains; Predicted intracellular proteins; Cancer-related genes:Candidate cancer biomarkers	Nucleoplasm (Supported); Additional: Cytosol		(M40)PID E2F PATHWAY	(M5901)HALLMARK G2M CHECKPOINT; (M5925)HALLMARK E2F TARGETS	0	0	0	0	0	0	0	0	0	0	0	0	0	0	0	0	0	0	0	0	1
725	C4BPB	1	0	725	Gene_ID	H. sapiens	725	H. sapiens	C4BPB	complement component 4 binding protein beta	GO:0009608 response to symbiont;GO:0009609 response to symbiotic bacterium;GO:0045959 negative regulation of complement activation, classical pathway		Human disease related genes:Immune system diseases:Primary immunodeficiency; Predicted secreted proteins	Golgi apparatus (Uncertain)	Zinc; Zinc acetate; Zinc chloride; Zinc sulfate, unspecified form	(M285)PID HNF3A PATHWAY	(M5941)HALLMARK UV RESPONSE UP; (M5921)HALLMARK COMPLEMENT	0	0	0	0	0	0	0	0	0	0	0	0	0	0	0	0	0	0	0	0	1
51377	UCHL5	1	0	51377	Gene_ID	H. sapiens	51377	H. sapiens	UCHL5	ubiquitin C-terminal hydrolase L5	GO:1904507 positive regulation of telomere maintenance in response to DNA damage;GO:0021670 lateral ventricle development;GO:0048853 forebrain morphogenesis		Peptidases:Cysteine-type peptidases; Predicted intracellular proteins; Enzymes; ENZYME proteins:Hydrolases	Cytosol;Nucleoplasm (Supported); Additional: Nucleoli			(M5924)HALLMARK MTORC1 SIGNALING	0	0	0	0	0	0	0	0	0	0	0	0	0	0	0	0	0	0	0	0	1
55062	WIPI1	1	0	55062	Gene_ID	H. sapiens	55062	H. sapiens	WIPI1	WD repeat domain, phosphoinositide interacting 1	GO:0048203 vesicle targeting, trans-Golgi to endosome;GO:0044804 autophagy of nucleus;GO:0006895 Golgi to endosome transport		Predicted intracellular proteins	Golgi apparatus (Supported); Additional: Cytosol;Nucleoplasm			(M5922)HALLMARK UNFOLDED PROTEIN RESPONSE	0	0	0	0	0	0	0	0	0	0	0	0	0	0	0	0	0	0	0	0	1
29107	NXT1	1	0	29107	Gene_ID	H. sapiens	29107	H. sapiens	NXT1	nuclear transport factor 2 like export factor 1	GO:0006611 protein export from nucleus;GO:0006406 mRNA export from nucleus;GO:0006405 RNA export from nucleus		Predicted intracellular proteins	Nucleoplasm (Supported); Additional: Cytosol		(M1529)SA G1 AND S PHASES	(M5906)HALLMARK ESTROGEN RESPONSE EARLY; (M5907)HALLMARK ESTROGEN RESPONSE LATE	0	0	0	0	0	0	0	0	0	0	0	0	0	0	0	0	0	0	0	0	1
1353	COX11	1	0	1353	Gene_ID	H. sapiens	1353	H. sapiens	COX11	cytochrome c oxidase copper chaperone COX11	GO:0033132 negative regulation of glucokinase activity;GO:1903300 negative regulation of hexokinase activity;GO:0033131 regulation of glucokinase activity						(M5936)HALLMARK OXIDATIVE PHOSPHORYLATION	0	0	0	0	0	0	0	0	0	0	0	0	0	0	0	0	0	0	0	0	1
4209	MEF2D	1	0	4209	Gene_ID	H. sapiens	4209	H. sapiens	MEF2D	myocyte enhancer factor 2D	GO:0007512 adult heart development;GO:0001958 endochondral ossification;GO:0036075 replacement ossification		Transcription factors:alpha-Helices exposed by beta-structures; Predicted intracellular proteins	Nucleoplasm (Enhanced); Additional: Vesicles		(M32)PID HDAC CLASSIII PATHWAY; (M113)PID NFAT 3PATHWAY	(M5909)HALLMARK MYOGENESIS	0	0	0	0	0	0	0	0	0	0	0	0	0	0	0	0	0	0	0	0	1
5967	REG1A	1	0	5967	Gene_ID	H. sapiens	5967	H. sapiens	REG1A	regenerating family member 1 alpha	GO:0044278 cell wall disruption in another organism;GO:0035821 modulation of process of another organism;GO:0061844 antimicrobial humoral immune response mediated by antimicrobial peptide		Predicted secreted proteins		N-acetyl-alpha-neuraminic acid; Dexfosfoserine	(M5880)NABA ECM AFFILIATED; (M5885)NABA MATRISOME ASSOCIATED; (M5889)NABA MATRISOME	(M5897)HALLMARK IL6 JAK STAT3 SIGNALING; (M5934)HALLMARK XENOBIOTIC METABOLISM	0	0	0	0	0	0	0	0	0	0	0	0	0	0	0	0	0	0	0	0	1
10627	MYL12A	1	0	10627	Gene_ID	H. sapiens	10627	H. sapiens	MYL12A	myosin light chain 12A	GO:0070527 platelet aggregation;GO:0034109 homotypic cell-cell adhesion;GO:0030168 platelet activation		Predicted intracellular proteins		4-[4-(2,5-DIOXO-PYRROLIDIN-1-YL)-PHENYLAMINO]-4-HYDROXY-BUTYRIC ACID		(M5908)HALLMARK ANDROGEN RESPONSE	0	0	0	0	0	0	0	0	0	0	0	0	0	0	0	0	0	0	0	0	1
3251	HPRT1	1	0	3251	Gene_ID	H. sapiens	3251	H. sapiens	HPRT1	hypoxanthine phosphoribosyltransferase 1	GO:0006178 guanine salvage;GO:0046099 guanine biosynthetic process;GO:0043103 hypoxanthine salvage		Predicted intracellular proteins; ENZYME proteins:Transferases; Disease related genes; Human disease related genes:Congenital disorders of metabolism:Congenital disorders of nucleotide metabolism; Enzymes; FDA approved drug targets:Small molecule drugs	Cytosol (Supported)	Mercaptopurine; 5-O-phosphono-alpha-D-ribofuranosyl diphosphate; 5-monophosphate-9-beta-D-ribofuranosyl xanthine; 3H-pyrazolo[4,3-d]pyrimidin-7-ol; 9-Deazaguanine	(M5493)WNT SIGNALING	(M5898)HALLMARK DNA REPAIR; (M5907)HALLMARK ESTROGEN RESPONSE LATE; (M5924)HALLMARK MTORC1 SIGNALING	0	0	0	0	0	0	0	0	0	0	0	0	0	0	0	0	0	0	0	0	1
1033	CDKN3	1	0	1033	Gene_ID	H. sapiens	1033	H. sapiens	CDKN3	cyclin dependent kinase inhibitor 3	GO:0000082 G1/S transition of mitotic cell cycle;GO:0044843 cell cycle G1/S phase transition;GO:0035335 peptidyl-tyrosine dephosphorylation		ENZYME proteins:Hydrolases; Enzymes; Disease related genes; Potential drug targets; Predicted intracellular proteins	Cytosol (Enhanced)			(M5951)HALLMARK SPERMATOGENESIS; (M5901)HALLMARK G2M CHECKPOINT; (M5925)HALLMARK E2F TARGETS	0	0	0	0	0	0	0	0	0	0	0	0	0	0	0	0	0	0	0	0	1
3581	IL9R	1	0	3581	Gene_ID	H. sapiens	3581	H. sapiens	IL9R	interleukin 9 receptor	GO:0038113 interleukin-9-mediated signaling pathway;GO:0071355 cellular response to interleukin-9;GO:0071104 response to interleukin-9		CD markers				(M5897)HALLMARK IL6 JAK STAT3 SIGNALING	0	0	0	0	0	0	0	0	0	0	0	0	0	0	0	0	0	0	0	0	1
6531	SLC6A3	1	0	6531	Gene_ID	H. sapiens	6531	H. sapiens	SLC6A3	solute carrier family 6 member 3	GO:0051583 dopamine uptake involved in synaptic transmission;GO:0051934 catecholamine uptake involved in synaptic transmission;GO:0015874 norepinephrine transport		Disease related genes; FDA approved drug targets:Small molecule drugs; Transporters:Electrochemical Potential-driven transporters	Vesicles (Approved)	Amphetamine; Phentermine; Benzatropine; Venlafaxine; Loxapine; Methylphenidate; Meperidine; Imipramine; Duloxetine; Amoxapine; Mazindol; Procaine; Trimipramine; Modafinil; Phenmetrazine; Pseudoephedrine; Benzphetamine; Cocaine; Diethylpropion; Dopamine; Sertraline; Sibutramine; Chlorpheniramine; Diphenylpyraline; Nefazodone; Bupropion; Chloroprocaine; Escitalopram; Aripiprazole; Ephedra sinica root; MMDA; Midomafetamine; Fencamfamin; 4-Methoxyamphetamine; Dextroamphetamine; Metamfetamine; Vanoxerine; Nomifensine; Altropane; Mianserin; Tesofensine; Trodusquemine; Armodafinil; Desvenlafaxine; Dexmethylphenidate; Dasotraline; Solriamfetol	(M275)PID ALPHA SYNUCLEIN PATHWAY	(M5956)HALLMARK KRAS SIGNALING DN	0	0	0	0	0	0	0	0	0	0	0	0	0	0	0	0	0	0	0	0	1
1761	DMRT1	1	0	1761	Gene_ID	H. sapiens	1761	H. sapiens	DMRT1	doublesex and mab-3 related transcription factor 1	GO:0002176 male germ cell proliferation;GO:0036093 germ cell proliferation;GO:0060903 positive regulation of meiosis I		Disease related genes; Transcription factors:Zinc-coordinating DNA-binding domains; Predicted intracellular proteins				(M5951)HALLMARK SPERMATOGENESIS	0	0	0	0	0	0	0	0	0	0	0	0	0	0	0	0	0	0	0	0	1
2649	NR6A1	1	0	2649	Gene_ID	H. sapiens	2649	H. sapiens	NR6A1	nuclear receptor subfamily 6 group A member 1	GO:0030522 intracellular receptor signaling pathway;GO:0007276 gamete generation;GO:0019953 sexual reproduction		Transcription factors:Zinc-coordinating DNA-binding domains; Nuclear receptors; Predicted intracellular proteins	Nucleoplasm (Enhanced); Additional: Centrosome;Cytosol			(M5956)HALLMARK KRAS SIGNALING DN	0	0	0	0	0	0	0	0	0	0	0	0	0	0	0	0	0	0	0	0	1
5818	NECTIN1	1	0	5818	Gene_ID	H. sapiens	5818	H. sapiens	NECTIN1	nectin cell adhesion molecule 1	GO:0002934 desmosome organization;GO:0019062 virion attachment to host cell;GO:0044650 adhesion of symbiont to host cell		Disease related genes; Human disease related genes:Congenital malformations:Congenital malformations of face and neck; Predicted secreted proteins; CD markers			(M72)PID NECTIN PATHWAY	(M5915)HALLMARK APICAL JUNCTION	0	0	0	0	0	0	0	0	0	0	0	0	0	0	0	0	0	0	0	0	1
680	BRS3	1	0	680	Gene_ID	H. sapiens	680	H. sapiens	BRS3	bombesin receptor subtype 3	GO:0031989 bombesin receptor signaling pathway;GO:0008343 adult feeding behavior;GO:0007631 feeding behavior		G-protein coupled receptors:GPCRs excl olfactory receptors				(M5891)HALLMARK HYPOXIA	0	0	0	0	0	0	0	0	0	0	0	0	0	0	0	0	0	0	0	0	1
27301	APEX2	0	1	27301	Gene_ID	H. sapiens	27301	H. sapiens	APEX2	apurinic/apyrimidinic endodeoxyribonuclease 2	GO:0006284 base-excision repair;GO:0006310 DNA recombination;GO:0090305 nucleic acid phosphodiester bond hydrolysis		Predicted intracellular proteins	Nucleoli fibrillar center;Nucleoplasm (Supported); Additional: Vesicles				0	0	0	0	0	0	0	1	1	0	0	0	0	0	0	0	0	0	0	0	1
51460	SFMBT1	1	0	51460	Gene_ID	H. sapiens	51460	H. sapiens	SFMBT1	Scm like with four mbt domains 1	GO:0048635 negative regulation of muscle organ development;GO:0048634 regulation of muscle organ development;GO:0007283 spermatogenesis		Predicted intracellular proteins	Nucleoplasm (Enhanced)			(M5942)HALLMARK UV RESPONSE DN	0	0	0	0	0	0	0	0	0	0	0	0	0	0	0	0	0	0	0	0	1
6431	SRSF6	1	0	6431	Gene_ID	H. sapiens	6431	H. sapiens	SRSF6	serine and arginine rich splicing factor 6	GO:0060501 positive regulation of epithelial cell proliferation involved in lung morphogenesis;GO:2000675 negative regulation of type B pancreatic cell apoptotic process;GO:2000794 regulation of epithelial cell proliferation involved in lung morphogenesis		Predicted intracellular proteins	Nuclear speckles (Supported)			(M5898)HALLMARK DNA REPAIR	0	0	0	0	0	0	0	0	0	0	0	0	0	0	0	0	0	0	0	0	1
160622	GRASP	0	1	160622	Gene_ID	H. sapiens	160622	H. sapiens	TAMALIN	trafficking regulator and scaffold protein tamalin	GO:0099152 regulation of neurotransmitter receptor transport, endosome to postsynaptic membrane;GO:1905749 regulation of endosome to plasma membrane protein transport;GO:1902683 regulation of receptor localization to synapse		Predicted intracellular proteins	Vesicles (Approved); Additional: Nuclear bodies				0	0	0	0	0	0	0	0	0	0	0	1	0	0	0	0	0	0	0	0	1
6391	SDHC	1	0	6391	Gene_ID	H. sapiens	6391	H. sapiens	SDHC	succinate dehydrogenase complex subunit C	GO:0006121 mitochondrial electron transport, succinate to ubiquinone;GO:0006099 tricarboxylic acid cycle;GO:0042776 proton motive force-driven mitochondrial ATP synthesis		Human disease related genes:Cancers:Cancers of endocrine organs; Cancer-related genes; Disease related genes; Transporters:Primary Active Transporters; Potential drug targets; Predicted intracellular proteins; Citric acid cycle related proteins		2-Hexyloxy-6-Hydroxymethyl-Tetrahydro-Pyran-3,4,5-Triol; Ubiquinone Q1		(M5935)HALLMARK FATTY ACID METABOLISM; (M5905)HALLMARK ADIPOGENESIS; (M5936)HALLMARK OXIDATIVE PHOSPHORYLATION	0	0	0	0	0	0	0	0	0	0	0	0	0	0	0	0	0	0	0	0	1
26958	COPG2	0	1	26958	Gene_ID	H. sapiens	26958	H. sapiens	COPG2	COPI coat complex subunit gamma 2	GO:0006891 intra-Golgi vesicle-mediated transport;GO:0006890 retrograde vesicle-mediated transport, Golgi to endoplasmic reticulum;GO:0072384 organelle transport along microtubule		Predicted intracellular proteins					0	0	0	0	0	0	0	0	0	0	0	0	0	1	0	0	0	1	0	0	1
3800	KIF5C	1	0	3800	Gene_ID	H. sapiens	3800	H. sapiens	KIF5C	kinesin family member 5C	GO:0098971 anterograde dendritic transport of neurotransmitter receptor complex;GO:0099640 axo-dendritic protein transport;GO:0099641 anterograde axonal protein transport		Disease related genes; Predicted intracellular proteins; Human disease related genes:Congenital malformations:Congenital malformations of the nervous system	Vesicles (Approved)			(M5953)HALLMARK KRAS SIGNALING UP	0	0	0	0	0	0	0	0	0	0	0	0	0	0	0	0	0	0	0	0	1
733	C8G	1	0	733	Gene_ID	H. sapiens	733	H. sapiens	C8G	complement C8 gamma chain	GO:0006957 complement activation, alternative pathway;GO:0019835 cytolysis;GO:0006958 complement activation, classical pathway		Human disease related genes:Immune system diseases:Primary immunodeficiency; Predicted secreted proteins		Zinc; Lauric acid; Citric acid; Zinc acetate		(M5946)HALLMARK COAGULATION	0	0	0	0	0	0	0	0	0	0	0	0	0	0	0	0	0	0	0	0	1
1301	COL11A1	1	0	1301	Gene_ID	H. sapiens	1301	H. sapiens	COL11A1	collagen type XI alpha 1 chain	GO:0035989 tendon development;GO:0050910 detection of mechanical stimulus involved in sensory perception of sound;GO:0001502 cartilage condensation		Human disease related genes:Congenital malformations:Other congenital malformations; Human disease related genes:Congenital malformations:Congenital malformations of the musculoskeletal system; Predicted secreted proteins; Human disease related genes:Nervous system diseases:Eye disease; Disease related genes; Predicted intracellular proteins; Cancer-related genes:Candidate cancer biomarkers	Endoplasmic reticulum (Approved)		(M3005)NABA COLLAGENS; (M198)PID SYNDECAN 1 PATHWAY; (M18)PID INTEGRIN1 PATHWAY	(M5942)HALLMARK UV RESPONSE DN; (M5930)HALLMARK EPITHELIAL MESENCHYMAL TRANSITION	0	0	0	0	0	0	0	0	0	0	0	0	0	0	0	0	0	0	0	0	1
8202	NCOA3	1	0	8202	Gene_ID	H. sapiens	8202	H. sapiens	NCOA3	nuclear receptor coactivator 3	GO:0035624 receptor transactivation;GO:0043696 dedifferentiation;GO:0043697 cell dedifferentiation		Transcription factors:Basic domains; Predicted intracellular proteins; ENZYME proteins:Transferases; Cancer-related genes:Mutational cancer driver genes; Enzymes; Cancer-related genes:Candidate cancer biomarkers	Nucleoplasm (Supported); Additional: Cytosol		(M119)PID ERB GENOMIC PATHWAY; (M207)PID RETINOIC ACID PATHWAY; (M285)PID HNF3A PATHWAY	(M5947)HALLMARK IL2 STAT5 SIGNALING; (M5913)HALLMARK INTERFERON GAMMA RESPONSE	0	0	0	0	0	0	0	0	0	0	0	0	0	0	0	0	0	0	0	0	1
4632	MYL1	1	0	4632	Gene_ID	H. sapiens	4632	H. sapiens	MYL1	myosin light chain 1	GO:0030049 muscle filament sliding;GO:0033275 actin-myosin filament sliding;GO:0070252 actin-mediated cell contraction		Disease related genes; Human disease related genes:Musculoskeletal diseases:Muscular diseases; Predicted intracellular proteins				(M5909)HALLMARK MYOGENESIS	0	0	0	0	0	0	0	0	0	0	0	0	0	0	0	0	0	0	0	0	1
5108	PCM1	1	0	5108	Gene_ID	H. sapiens	5108	H. sapiens	PCM1	pericentriolar material 1	GO:0022027 interkinetic nuclear migration;GO:0035735 intraciliary transport involved in cilium assembly;GO:0034454 microtubule anchoring at centrosome		Disease related genes; Cancer-related genes:Mutational cancer driver genes; Predicted intracellular proteins	Centriolar satellite (Supported); Additional: Cytosol			(M5893)HALLMARK MITOTIC SPINDLE	0	0	0	0	0	0	0	0	0	0	0	0	0	0	0	0	0	0	0	0	1
9818	NUP58	1	0	9818	Gene_ID	H. sapiens	9818	H. sapiens	NUP58	nucleoporin 58	GO:0042306 regulation of protein import into nucleus;GO:0046822 regulation of nucleocytoplasmic transport;GO:0051028 mRNA transport		Predicted intracellular proteins; Transporters:Transporter channels and pores				(M5941)HALLMARK UV RESPONSE UP	0	0	0	0	0	0	0	0	0	0	0	0	0	0	0	0	0	0	0	0	1
3783	KCNN4	1	0	3783	Gene_ID	H. sapiens	3783	H. sapiens	KCNN4	potassium calcium-activated channel subfamily N member 4	GO:0046541 saliva secretion;GO:0050862 positive regulation of T cell receptor signaling pathway;GO:0030322 stabilization of membrane potential		FDA approved drug targets:Small molecule drugs; Voltage-gated ion channels:Calcium-Activated Potassium Channels; Disease related genes; Human disease related genes:Cardiovascular diseases:Hematologic diseases; Predicted intracellular proteins; Transporters:Transporter channels and pores	Cytosol;Plasma membrane (Approved)	Clotrimazole; Quinine; Halothane		(M5953)HALLMARK KRAS SIGNALING UP	0	0	0	0	0	0	0	0	0	0	0	0	0	0	0	0	0	0	0	0	1
57572	DOCK6	0	1	57572	Gene_ID	H. sapiens	57572	H. sapiens	DOCK6	dedicator of cytokinesis 6	GO:0007264 small GTPase mediated signal transduction;GO:0043547 positive regulation of GTPase activity;GO:0043087 regulation of GTPase activity		Disease related genes; Predicted intracellular proteins; Human disease related genes:Congenital malformations:Other congenital malformations	Cytosol (Supported)		(M83)PID CDC42 REG PATHWAY; (M241)PID RAC1 REG PATHWAY		0	0	0	0	0	0	0	0	0	0	0	0	0	0	0	0	0	0	0	0	1
1462	VCAN	1	0	1462	Gene_ID	H. sapiens	1462	H. sapiens	VCAN	versican	GO:0001649 osteoblast differentiation;GO:0008037 cell recognition;GO:0001503 ossification		Disease related genes; Predicted intracellular proteins; Predicted secreted proteins; Human disease related genes:Nervous system diseases:Eye disease	Vesicles (Approved)	Hyaluronic acid	(M264)PID TOLL ENDOGENOUS PATHWAY; (M5882)NABA PROTEOGLYCANS; (M223)PID BETA CATENIN NUC PATHWAY	(M5944)HALLMARK ANGIOGENESIS; (M5915)HALLMARK APICAL JUNCTION; (M5930)HALLMARK EPITHELIAL MESENCHYMAL TRANSITION	0	0	0	0	0	0	0	0	0	0	0	0	0	0	0	0	0	0	0	0	1
998	CDC42	1	0	998	Gene_ID	H. sapiens	998	H. sapiens	CDC42	cell division cycle 42	GO:0060661 submandibular salivary gland formation;GO:0090135 actin filament branching;GO:0086101 endothelin receptor signaling pathway involved in heart process		RAS pathway related proteins; Predicted intracellular proteins; ENZYME proteins:Hydrolases; Disease related genes; Potential drug targets; Enzymes	Cytokinetic bridge;Microtubules (Supported)	Aminophosphonic acid-guanylate ester; Guanosine-5'-Diphosphate	(M64)PID S1P S1P4 PATHWAY; (M163)PID LIS1 PATHWAY; (M72)PID NECTIN PATHWAY	(M5893)HALLMARK MITOTIC SPINDLE	0	0	0	0	0	0	0	0	0	0	0	0	0	0	0	0	0	0	0	0	1
9342	SNAP29	0	1	9342	Gene_ID	H. sapiens	9342	H. sapiens	SNAP29	synaptosome associated protein 29	GO:0016240 autophagosome membrane docking;GO:0031629 synaptic vesicle fusion to presynaptic active zone membrane;GO:0099500 vesicle fusion to plasma membrane		Disease related genes; Human disease related genes:Congenital malformations:Congenital malformations of skin; Predicted intracellular proteins	Cytosol (Supported); Additional: Nucleoplasm				0	0	0	0	0	0	0	0	0	0	0	0	0	0	0	0	0	1	0	0	1
1482	NKX2-5	1	0	1482	Gene_ID	H. sapiens	1482	H. sapiens	NKX2-5	NK2 homeobox 5	GO:0003168 Purkinje myocyte differentiation;GO:0003342 proepicardium development;GO:0003343 septum transversum development		Human disease related genes:Endocrine and metabolic diseases:Thyroid gland diseases; Human disease related genes:Congenital malformations:Congenital malformations of the circulatory system; Human disease related genes:Cardiovascular diseases:Cardiac diseases; Disease related genes; Transcription factors:Helix-turn-helix domains; Predicted intracellular proteins	Nucleoplasm (Approved); Additional: Cytosol		(M2)PID SMAD2 3NUCLEAR PATHWAY	(M5941)HALLMARK UV RESPONSE UP	0	0	0	0	0	0	0	0	0	0	0	0	0	0	0	0	0	0	0	0	1
10630	PDPN	1	0	10630	Gene_ID	H. sapiens	10630	H. sapiens	PDPN	podoplanin	GO:1904328 regulation of myofibroblast contraction;GO:0060838 lymphatic endothelial cell fate commitment;GO:0060839 endothelial cell fate commitment			Plasma membrane (Supported); Additional: Cell Junctions;Mitochondria			(M5932)HALLMARK INFLAMMATORY RESPONSE	0	0	0	0	0	0	0	0	0	0	0	0	0	0	0	0	0	0	0	0	1
55028	C17orf80	0	1	55028	Gene_ID	H. sapiens	55028	H. sapiens	C17orf80	chromosome 17 open reading frame 80	GO:0008150 biological_process		Predicted intracellular proteins	Nucleoplasm;Vesicles (Approved)				0	0	0	0	0	0	0	0	0	0	0	0	0	0	0	0	0	0	0	0	1
4363	ABCC1	1	0	4363	Gene_ID	H. sapiens	4363	H. sapiens	ABCC1	ATP binding cassette subfamily C member 1	GO:0099039 sphingolipid translocation;GO:1990962 xenobiotic transport across blood-brain barrier;GO:0071716 leukotriene transport		Human disease related genes:Nervous system diseases:Ear disease; Disease related genes; ENZYME proteins; Cancer-related genes:Candidate cancer biomarkers; Transporters:Primary Active Transporters; Enzymes; FDA approved drug targets:Small molecule drugs	Plasma membrane (Supported); Additional: Cell Junctions	ATP; Sulfinpyrazone; Biricodar; Romidepsin; Leukotriene C4	(M103)PID S1P S1P1 PATHWAY; (M155)PID S1P META PATHWAY	(M5938)HALLMARK REACTIVE OXYGEN SPECIES PATHWAY; (M5942)HALLMARK UV RESPONSE DN	0	0	0	0	0	0	0	0	0	0	0	0	0	0	0	0	0	0	0	0	1
57405	SPC25	1	0	57405	Gene_ID	H. sapiens	57405	H. sapiens	SPC25	SPC25 component of NDC80 kinetochore complex	GO:0008608 attachment of spindle microtubules to kinetochore;GO:0007094 mitotic spindle assembly checkpoint signaling;GO:0071173 spindle assembly checkpoint signaling		Predicted intracellular proteins	Cytosol (Enhanced)			(M5925)HALLMARK E2F TARGETS	0	0	0	0	0	0	0	0	0	0	0	0	0	0	0	0	0	0	0	0	1
25926	NOL11	0	1	25926	Gene_ID	H. sapiens	25926	H. sapiens	NOL11	nucleolar protein 11	GO:1901838 positive regulation of transcription of nucleolar large rRNA by RNA polymerase I;GO:1901836 regulation of transcription of nucleolar large rRNA by RNA polymerase I;GO:0140747 regulation of ncRNA transcription		Predicted intracellular proteins	Nucleoli (Supported)				1	0	0	0	0	0	0	1	0	0	0	0	0	0	0	0	0	0	0	0	1
2108	ETFA	1	0	2108	Gene_ID	H. sapiens	2108	H. sapiens	ETFA	electron transfer flavoprotein subunit alpha	GO:0033539 fatty acid beta-oxidation using acyl-CoA dehydrogenase;GO:0006635 fatty acid beta-oxidation;GO:0019395 fatty acid oxidation		Disease related genes; Predicted intracellular proteins; Human disease related genes:Congenital disorders of metabolism:Congenital disorders of amino acid metabolism	Mitochondria (Enhanced)			(M5936)HALLMARK OXIDATIVE PHOSPHORYLATION	0	0	0	0	0	0	0	0	0	0	0	0	0	0	0	0	0	0	0	0	1
91612	CHURC1	0	1	91612	Gene_ID	H. sapiens	91612	H. sapiens	CHURC1	churchill domain containing 1	GO:0008543 fibroblast growth factor receptor signaling pathway;GO:0044344 cellular response to fibroblast growth factor stimulus;GO:0071774 response to fibroblast growth factor		Predicted intracellular proteins	Cytosol (Approved)				0	0	0	0	0	0	0	0	0	0	0	0	0	0	0	0	0	0	0	0	1
57678	GPAM	1	0	57678	Gene_ID	H. sapiens	57678	H. sapiens	GPAM	glycerol-3-phosphate acyltransferase, mitochondrial	GO:0070236 negative regulation of activation-induced cell death of T cells;GO:0070235 regulation of activation-induced cell death of T cells;GO:0006651 diacylglycerol biosynthetic process		ENZYME proteins:Transferases; Enzymes	Mitochondria (Approved)		(M66)PID MYC ACTIV PATHWAY	(M5905)HALLMARK ADIPOGENESIS	0	0	0	0	0	0	0	0	0	0	0	0	0	0	0	0	0	0	0	0	1
3866	KRT15	1	0	3866	Gene_ID	H. sapiens	3866	H. sapiens	KRT15	keratin 15	GO:0045109 intermediate filament organization;GO:0045104 intermediate filament cytoskeleton organization;GO:0045103 intermediate filament-based process		Predicted intracellular proteins; Cancer-related genes:Candidate cancer biomarkers	Intermediate filaments (Supported); Additional: Nucleoplasm			(M5906)HALLMARK ESTROGEN RESPONSE EARLY; (M5956)HALLMARK KRAS SIGNALING DN	0	0	0	0	0	0	0	0	0	0	0	0	0	0	0	0	0	0	0	0	1
5334	PLCL1	1	0	5334	Gene_ID	H. sapiens	5334	H. sapiens	PLCL1	phospholipase C like 1 (inactive)	GO:1900122 positive regulation of receptor binding;GO:1900120 regulation of receptor binding;GO:0007214 gamma-aminobutyric acid signaling pathway		Predicted intracellular proteins		Quinacrine		(M5941)HALLMARK UV RESPONSE UP	0	0	0	0	0	0	0	0	0	0	0	0	0	0	0	0	0	0	0	0	1
972	CD74	1	0	972	Gene_ID	H. sapiens	972	H. sapiens	CD74	CD74 molecule	GO:0035691 macrophage migration inhibitory factor signaling pathway;GO:2000448 positive regulation of macrophage migration inhibitory factor signaling pathway;GO:2000446 regulation of macrophage migration inhibitory factor signaling pathway		Transporters; CD markers; Disease related genes; Potential drug targets; Cancer-related genes:Candidate cancer biomarkers	Golgi apparatus (Supported)			(M5911)HALLMARK INTERFERON ALPHA RESPONSE; (M5913)HALLMARK INTERFERON GAMMA RESPONSE; (M5950)HALLMARK ALLOGRAFT REJECTION	0	0	0	0	0	0	0	0	0	0	0	0	0	0	0	0	0	0	0	0	1
904	CCNT1	1	0	904	Gene_ID	H. sapiens	904	H. sapiens	CCNT1	cyclin T1	GO:0071620 phosphorylation of RNA polymerase II C-terminal domain serine 5 residues;GO:1903654 phosphorylation of RNA polymerase II C-terminal domain serine 5 residues involved in positive regulation of transcription elongation from RNA polymerase II promoter;GO:0071619 phosphorylation of RNA polymerase II C-terminal domain serine 2 residues		Predicted intracellular proteins	Nucleoplasm (Enhanced)			(M5901)HALLMARK G2M CHECKPOINT	0	0	0	0	0	0	0	0	0	0	0	0	0	0	0	0	0	0	0	0	1
539	ATP5PO	1	0	539	Gene_ID	H. sapiens	539	H. sapiens	ATP5PO	ATP synthase peripheral stalk subunit OSCP	GO:0042776 proton motive force-driven mitochondrial ATP synthesis;GO:0015986 proton motive force-driven ATP synthesis;GO:0006754 ATP biosynthetic process		Predicted intracellular proteins	Mitochondria (Approved)	Artenimol		(M5905)HALLMARK ADIPOGENESIS; (M5936)HALLMARK OXIDATIVE PHOSPHORYLATION	0	0	0	0	0	0	0	0	0	0	0	0	0	0	0	0	0	0	0	0	1
5016	OVGP1	0	1	5016	Gene_ID	H. sapiens	5016	H. sapiens	OVGP1	oviductal glycoprotein 1	GO:2000360 negative regulation of binding of sperm to zona pellucida;GO:2000359 regulation of binding of sperm to zona pellucida;GO:0006030 chitin metabolic process		Predicted secreted proteins	Vesicles (Supported); Additional: Microtubules		(M5880)NABA ECM AFFILIATED; (M5885)NABA MATRISOME ASSOCIATED; (M5889)NABA MATRISOME		0	0	0	0	0	0	0	0	0	0	0	0	0	0	0	0	0	0	0	0	1
56131	PCDHB4	0	1	56131	Gene_ID	H. sapiens	56131	H. sapiens	PCDHB4	protocadherin beta 4	GO:0016339 calcium-dependent cell-cell adhesion via plasma membrane cell adhesion molecules;GO:0007416 synapse assembly;GO:0007156 homophilic cell adhesion via plasma membrane adhesion molecules			Cytosol;Plasma membrane (Uncertain); Additional: Intermediate filaments				0	0	0	0	0	0	0	0	0	1	0	0	0	0	0	0	0	0	0	0	1
5093	PCBP1	1	0	5093	Gene_ID	H. sapiens	5093	H. sapiens	PCBP1	poly(rC) binding protein 1	GO:0039694 viral RNA genome replication;GO:0019079 viral genome replication;GO:0019058 viral life cycle		Cancer-related genes:Mutational cancer driver genes; Predicted intracellular proteins; Cancer-related genes:Mutated cancer genes	Nuclear speckles (Enhanced); Additional: Cytoplasmic bodies			(M5926)HALLMARK MYC TARGETS V1	0	0	0	0	0	0	0	0	0	0	0	0	0	0	0	0	0	0	0	0	1
537	ATP6AP1	1	0	537	Gene_ID	H. sapiens	537	H. sapiens	ATP6AP1	ATPase H+ transporting accessory protein 1	GO:0036035 osteoclast development;GO:0061795 Golgi lumen acidification;GO:0036295 cellular response to increased oxygen levels		Disease related genes; Predicted intracellular proteins; Transporters:Accessory Factors Involved in Transport; Potential drug targets				(M5909)HALLMARK MYOGENESIS; (M5936)HALLMARK OXIDATIVE PHOSPHORYLATION	0	0	0	0	0	0	0	0	0	0	0	0	0	0	0	0	0	0	0	0	1
64798	DEPTOR	1	0	64798	Gene_ID	H. sapiens	64798	H. sapiens	DEPTOR	DEP domain containing MTOR interacting protein	GO:1903940 negative regulation of TORC2 signaling;GO:1903939 regulation of TORC2 signaling;GO:0045792 negative regulation of cell size		Predicted intracellular proteins	Mitochondria (Approved); Additional: Nuclear bodies;Nucleoplasm		(M121)PID MTOR 4PATHWAY; (M48)PID MET PATHWAY	(M5906)HALLMARK ESTROGEN RESPONSE EARLY	0	0	0	0	0	0	0	0	0	0	0	0	0	0	0	0	0	0	0	0	1
9880	ZBTB39	0	1	9880	Gene_ID	H. sapiens	9880	H. sapiens	ZBTB39	zinc finger and BTB domain containing 39	GO:0000122 negative regulation of transcription by RNA polymerase II;GO:0045892 negative regulation of transcription, DNA-templated;GO:1903507 negative regulation of nucleic acid-templated transcription		Transcription factors:Zinc-coordinating DNA-binding domains; Predicted intracellular proteins	Vesicles (Approved)				0	0	0	0	0	0	0	0	0	0	0	0	0	0	0	0	0	0	0	0	1
9064	MAP3K6	1	0	9064	Gene_ID	H. sapiens	9064	H. sapiens	MAP3K6	mitogen-activated protein kinase kinase kinase 6	GO:0000165 MAPK cascade;GO:0006468 protein phosphorylation;GO:0016310 phosphorylation	STE Ser/Thr protein kinase family	ENZYME proteins:Transferases; Predicted intracellular proteins; Kinases:STE Ser/Thr protein kinases; Enzymes	Nucleoplasm (Approved); Additional: Actin filaments;Cytosol;Plasma membrane	Fostamatinib	(M20)PID P38 MKK3 6PATHWAY	(M5928)HALLMARK MYC TARGETS V2	0	0	0	0	0	0	0	0	0	0	0	0	0	0	0	0	0	0	0	0	1
165721	DNAJB8	1	0	165721	Gene_ID	H. sapiens	165721	H. sapiens	DNAJB8	DnaJ heat shock protein family (Hsp40) member B8	GO:0090084 negative regulation of inclusion body assembly;GO:0090083 regulation of inclusion body assembly;GO:0061077 chaperone-mediated protein folding		Predicted intracellular proteins				(M5951)HALLMARK SPERMATOGENESIS	0	0	0	0	0	0	0	0	0	0	0	0	0	0	0	0	0	0	0	0	1
1968	EIF2S3	1	0	1968	Gene_ID	H. sapiens	1968	H. sapiens	EIF2S3	eukaryotic translation initiation factor 2 subunit gamma	GO:0045903 positive regulation of translational fidelity;GO:0001731 formation of translation preinitiation complex;GO:0006450 regulation of translational fidelity		Human disease related genes:Congenital malformations:Other congenital malformations; Predicted intracellular proteins; ENZYME proteins:Hydrolases; Disease related genes; Potential drug targets; Enzymes		Guanosine-5'-Diphosphate		(M5941)HALLMARK UV RESPONSE UP	0	0	0	0	0	0	0	0	0	0	0	0	0	0	0	0	0	0	0	0	1
84306	PDCD2L	1	0	84306	Gene_ID	H. sapiens	84306	H. sapiens	PDCD2L	programmed cell death 2 like	GO:0007049 cell cycle;GO:0009987 cellular process;GO:0008150 biological_process		Predicted intracellular proteins; Cancer-related genes:Mutated cancer genes	Mitochondria (Approved)			(M5947)HALLMARK IL2 STAT5 SIGNALING	0	0	0	0	0	0	0	0	0	0	0	0	0	0	0	0	0	0	0	0	1
8685	MARCO	1	0	8685	Gene_ID	H. sapiens	8685	H. sapiens	MARCO	macrophage receptor with collagenous structure	GO:0097242 amyloid-beta clearance;GO:0043277 apoptotic cell clearance;GO:0007193 adenylate cyclase-inhibiting G protein-coupled receptor signaling pathway		Predicted intracellular proteins	Golgi apparatus (Approved); Additional: Vesicles	Titanium dioxide; Silicon dioxide		(M5932)HALLMARK INFLAMMATORY RESPONSE	0	0	0	0	0	0	0	0	0	0	0	0	0	0	0	0	0	0	0	0	1
55276	PGM2	1	0	55276	Gene_ID	H. sapiens	55276	H. sapiens	PGM2	phosphoglucomutase 2	GO:0006166 purine ribonucleoside salvage;GO:0043174 nucleoside salvage;GO:0042451 purine nucleoside biosynthetic process		ENZYME proteins:Isomerase; Predicted intracellular proteins; Enzymes	Intermediate filaments (Approved)			(M5891)HALLMARK HYPOXIA; (M5937)HALLMARK GLYCOLYSIS	0	0	0	0	0	0	0	0	0	0	0	0	0	0	0	0	0	0	0	0	1
978	CDA	1	0	978	Gene_ID	H. sapiens	978	H. sapiens	CDA	cytidine deaminase	GO:0071217 cellular response to external biotic stimulus;GO:0019858 cytosine metabolic process;GO:0046898 response to cycloheximide		FDA approved drug targets:Small molecule drugs; Predicted intracellular proteins; Enzymes; ENZYME proteins:Hydrolases	Nucleoplasm (Approved)	1-Beta-Ribofuranosyl-1,3-Diazepinone		(M5898)HALLMARK DNA REPAIR; (M5921)HALLMARK COMPLEMENT; (M5934)HALLMARK XENOBIOTIC METABOLISM	0	0	0	0	0	0	0	0	0	0	0	0	0	0	0	0	0	0	0	0	1
22924	MAPRE3	1	0	22924	Gene_ID	H. sapiens	22924	H. sapiens	MAPRE3	microtubule associated protein RP/EB family member 3	GO:1903031 regulation of microtubule plus-end binding;GO:1903033 positive regulation of microtubule plus-end binding;GO:1904825 protein localization to microtubule plus-end		Predicted intracellular proteins				(M5909)HALLMARK MYOGENESIS	0	0	0	0	0	0	0	0	0	0	0	0	0	0	0	0	0	0	0	0	1
5696	PSMB8	1	0	5696	Gene_ID	H. sapiens	5696	H. sapiens	PSMB8	proteasome 20S subunit beta 8	GO:0019882 antigen processing and presentation;GO:0045444 fat cell differentiation;GO:0010498 proteasomal protein catabolic process		Peptidases:Threonine-type peptidases; Predicted intracellular proteins; ENZYME proteins:Hydrolases; Human disease related genes:Immune system diseases:Other immune system diseases; Disease related genes; Enzymes; FDA approved drug targets:Small molecule drugs	Vesicles (Approved); Additional: Cytokinetic bridge	Carfilzomib		(M5911)HALLMARK INTERFERON ALPHA RESPONSE; (M5913)HALLMARK INTERFERON GAMMA RESPONSE; (M5953)HALLMARK KRAS SIGNALING UP	0	0	0	0	0	0	0	0	0	0	0	0	0	0	0	0	0	0	0	0	1
9752	PCDHA9	0	1	9752	Gene_ID	H. sapiens	9752	H. sapiens	PCDHA9	protocadherin alpha 9	GO:0007156 homophilic cell adhesion via plasma membrane adhesion molecules;GO:0098742 cell-cell adhesion via plasma-membrane adhesion molecules;GO:0098609 cell-cell adhesion							0	0	0	0	0	0	0	0	0	1	0	0	0	0	0	0	0	0	0	0	1
79677	SMC6	1	0	79677	Gene_ID	H. sapiens	79677	H. sapiens	SMC6	structural maintenance of chromosomes 6	GO:0000722 telomere maintenance via recombination;GO:0006312 mitotic recombination;GO:0051984 positive regulation of chromosome segregation		Predicted intracellular proteins	Nucleoplasm (Supported)			(M5925)HALLMARK E2F TARGETS	0	0	0	0	0	0	0	0	0	0	0	0	0	0	0	0	0	0	0	0	1
79689	STEAP4	1	0	79689	Gene_ID	H. sapiens	79689	H. sapiens	STEAP4	STEAP4 metalloreductase	GO:0015677 copper ion import;GO:0033212 iron import into cell;GO:0070207 protein homotrimerization		ENZYME proteins:Oxidoreductases; Enzymes; Transporters:Transport Electron Carriers	Nucleoplasm;Plasma membrane (Approved)			(M5908)HALLMARK ANDROGEN RESPONSE	0	0	0	0	0	0	0	0	0	0	0	0	0	0	0	0	0	0	0	0	1
23075	SWAP70	1	0	23075	Gene_ID	H. sapiens	23075	H. sapiens	SWAP70	switching B cell complex subunit SWAP70	GO:0033633 negative regulation of cell-cell adhesion mediated by integrin;GO:1902309 negative regulation of peptidyl-serine dephosphorylation;GO:1902308 regulation of peptidyl-serine dephosphorylation		Predicted intracellular proteins	Plasma membrane (Supported); Additional: Actin filaments			(M5947)HALLMARK IL2 STAT5 SIGNALING	0	0	0	0	0	0	0	0	0	0	0	0	0	0	0	0	0	0	0	0	1
51690	LSM7	1	0	51690	Gene_ID	H. sapiens	51690	H. sapiens	LSM7	LSM7 homolog, U6 small nuclear RNA and mRNA degradation associated	GO:0000956 nuclear-transcribed mRNA catabolic process;GO:0006402 mRNA catabolic process;GO:0006401 RNA catabolic process		Predicted intracellular proteins	Nucleoli fibrillar center (Approved)			(M5926)HALLMARK MYC TARGETS V1	0	0	0	0	0	0	0	0	0	0	0	0	0	0	0	0	0	0	0	0	1
2064	ERBB2	1	0	2064	Gene_ID	H. sapiens	2064	H. sapiens	ERBB2	erb-b2 receptor tyrosine kinase 2	GO:0033087 negative regulation of immature T cell proliferation;GO:0033088 negative regulation of immature T cell proliferation in thymus;GO:0033085 negative regulation of T cell differentiation in thymus	Tyr protein kinase family	FDA approved drug targets:Small molecule drugs; Predicted intracellular proteins; Human disease related genes:Cancers:Head and neck cancers; ENZYME proteins:Transferases; Human disease related genes:Cancers:Cancers of the digestive system; Cancer-related genes:Mutated cancer genes; Disease related genes; CD markers; Human disease related genes:Cancers:Cancers of the breast and female genital organs; Human disease related genes:Cancers:Cancers of the urinary system; Kinases:Tyr protein kinases; Cancer-related genes:Mutational cancer driver genes; Enzymes; Cancer-related genes:Candidate cancer biomarkers; FDA approved drug targets:Biotech drugs	Plasma membrane (Enhanced); Additional: Cytosol	Trastuzumab; Lapatinib; IGN311; Trastuzumab emtansine; Varlitinib; AV-412; Pertuzumab; Afatinib; Tucatinib; Tesevatinib; Fostamatinib; Brigatinib; Zanubrutinib	(M201)PID ERBB NETWORK PATHWAY; (M13)PID ERBB4 PATHWAY; (M175)PID ERBB2 ERBB3 PATHWAY	(M5942)HALLMARK UV RESPONSE DN; (M5902)HALLMARK APOPTOSIS	0	0	0	0	0	0	0	0	0	0	0	0	0	0	0	0	0	0	0	0	1
58	ACTA1	1	0	58	Gene_ID	H. sapiens	58	H. sapiens	ACTA1	actin alpha 1, skeletal muscle	GO:0043503 skeletal muscle fiber adaptation;GO:0090131 mesenchyme migration;GO:0030240 skeletal muscle thin filament assembly		Disease related genes; Human disease related genes:Musculoskeletal diseases:Muscular diseases; Predicted intracellular proteins		Latrunculin A; Sucrose; Ulapualide A; Kabiramide C; Jaspisamide A; Tmr; 1-Methylhistidine; Phosphoaminophosphonic Acid-Adenylate Ester; Aplyronine A; Reidispongiolide A; Reidispongiolide C; Sphinxolide B; Latrunculin B	(M12)PID RHOA PATHWAY; (M220)PID CASPASE PATHWAY; (M281)PID FAK PATHWAY	(M5909)HALLMARK MYOGENESIS; (M5915)HALLMARK APICAL JUNCTION	0	0	0	0	0	0	0	0	0	0	0	0	0	0	0	0	0	0	0	0	1
2052	EPHX1	1	0	2052	Gene_ID	H. sapiens	2052	H. sapiens	EPHX1	epoxide hydrolase 1	GO:0097176 epoxide metabolic process;GO:0018904 ether metabolic process;GO:0019369 arachidonic acid metabolic process		Peptidases:Serine-type peptidases; Human disease related genes:Congenital disorders of metabolism:Congenital disorders of ion transport and metabolism; Predicted intracellular proteins; ENZYME proteins:Hydrolases; Disease related genes; Potential drug targets; Enzymes; Cancer-related genes:Candidate cancer biomarkers				(M5935)HALLMARK FATTY ACID METABOLISM; (M5941)HALLMARK UV RESPONSE UP; (M5934)HALLMARK XENOBIOTIC METABOLISM	0	0	0	0	0	0	0	0	0	0	0	0	0	0	0	0	0	0	0	0	1
5048	PAFAH1B1	1	0	5048	Gene_ID	H. sapiens	5048	H. sapiens	PAFAH1B1	platelet activating factor acetylhydrolase 1b regulatory subunit 1	GO:0051012 microtubule sliding;GO:0090176 microtubule cytoskeleton organization involved in establishment of planar polarity;GO:0043622 cortical microtubule organization		Disease related genes; Predicted intracellular proteins; Human disease related genes:Congenital malformations:Congenital malformations of the nervous system	Centrosome (Supported)		(M69)PID REELIN PATHWAY; (M163)PID LIS1 PATHWAY	(M5893)HALLMARK MITOTIC SPINDLE; (M5901)HALLMARK G2M CHECKPOINT	0	0	0	0	0	0	0	0	0	0	0	0	0	0	0	0	0	0	0	0	1
148413	MRPL20-AS1	0	1	148413	Gene_ID	H. sapiens	148413	H. sapiens	MRPL20-AS1	MRPL20 antisense RNA 1								0	0	0	0	0	0	0	0	0	0	0	0	0	0	0	0	0	0	0	0	1
65124	SOWAHC	1	0	65124	Gene_ID	H. sapiens	65124	H. sapiens	SOWAHC	sosondowah ankyrin repeat domain family member C			Predicted intracellular proteins	Cytosol (Approved)			(M5905)HALLMARK ADIPOGENESIS	0	0	0	0	0	0	0	0	0	0	0	0	0	0	0	0	0	0	0	0	1
5467	PPARD	1	0	5467	Gene_ID	H. sapiens	5467	H. sapiens	PPARD	peroxisome proliferator activated receptor delta	GO:0043415 positive regulation of skeletal muscle tissue regeneration;GO:0051546 keratinocyte migration;GO:0006776 vitamin A metabolic process		Transcription factors:Zinc-coordinating DNA-binding domains; Nuclear receptors; Predicted intracellular proteins; FDA approved drug targets:Small molecule drugs		alpha-Linolenic acid; Icosapent; Troglitazone; Valproic acid; Treprostinil; Rosiglitazone; Sulindac; Bezafibrate; Phthalic Acid; Heptyl glucoside; Oleic Acid; cis-Vaccenic acid; Elafibranor; KD3010; Cardarine; (2S)-2-{3-[({[2-fluoro-4-(trifluoromethyl)phenyl]carbonyl}amino)methyl]-4-methoxybenzyl}butanoic acid; 2-({[3-(3,4-dihydroisoquinolin-2(1H)-ylsulfonyl)phenyl]carbonyl}amino)benzoic acid; Indeglitazar; {4-[3-(4-acetyl-3-hydroxy-2-propylphenoxy)propoxy]phenoxy}acetic acid; Clinofibrate; Glycerin; Fenofibric acid; Fish oil	(M162)PID RXR VDR PATHWAY; (M70)PID PS1 PATHWAY	(M5903)HALLMARK NOTCH SIGNALING; (M5895)HALLMARK WNT BETA CATENIN SIGNALING; (M5934)HALLMARK XENOBIOTIC METABOLISM	0	0	0	0	0	0	0	0	0	0	0	0	0	0	0	0	0	0	0	0	1
8899	PRPF4B	1	0	8899	Gene_ID	H. sapiens	8899	H. sapiens	PRPF4B	pre-mRNA processing factor 4B	GO:0045292 mRNA cis splicing, via spliceosome;GO:0000377 RNA splicing, via transesterification reactions with bulged adenosine as nucleophile;GO:0000398 mRNA splicing, via spliceosome	CMGC Ser/Thr protein kinase family	ENZYME proteins:Transferases; Predicted intracellular proteins; Enzymes; Kinases:CMGC Ser/Thr protein kinases	Nuclear speckles (Supported)	Fostamatinib		(M5901)HALLMARK G2M CHECKPOINT	0	0	0	0	0	0	0	0	0	0	0	0	0	0	0	0	0	0	0	0	1
79792	GSDMD	0	1	79792	Gene_ID	H. sapiens	79792	H. sapiens	GSDMD	gasdermin D	GO:0035915 pore formation in membrane of another organism;GO:0051673 membrane disruption in another organism;GO:0046931 pore complex assembly		Predicted intracellular proteins; Transporters:Transporter channels and pores	Nucleoplasm (Supported)				0	0	0	0	0	0	1	0	0	0	0	0	1	0	0	0	0	0	0	0	1
3667	IRS1	1	0	3667	Gene_ID	H. sapiens	3667	H. sapiens	IRS1	insulin receptor substrate 1	GO:0032000 positive regulation of fatty acid beta-oxidation;GO:0048009 insulin-like growth factor receptor signaling pathway;GO:0045725 positive regulation of glycogen biosynthetic process		Disease related genes; Predicted intracellular proteins	Cytosol;Nucleoplasm (Supported); Additional: Plasma membrane	[4-({5-(AMINOCARBONYL)-4-[(3-METHYLPHENYL)AMINO]PYRIMIDIN-2-YL}AMINO)PHENYL]ACETIC ACID	(M268)PID S1P S1P2 PATHWAY; (M1718)SIG IL4RECEPTOR IN B LYPHOCYTES; (M125)PID IGF1 PATHWAY	(M5942)HALLMARK UV RESPONSE DN; (M5915)HALLMARK APICAL JUNCTION	0	0	0	0	0	0	0	0	0	0	0	0	0	0	0	0	0	0	0	0	1
8273	SLC10A3	1	0	8273	Gene_ID	H. sapiens	8273	H. sapiens	SLC10A3	solute carrier family 10 member 3	GO:0015721 bile acid and bile salt transport;GO:0015718 monocarboxylic acid transport;GO:0032526 response to retinoic acid		Predicted intracellular proteins; Transporters:Electrochemical Potential-driven transporters	Intermediate filaments (Approved)			(M5945)HALLMARK HEME METABOLISM	0	0	0	0	0	0	0	0	0	0	0	0	0	0	0	0	0	0	0	0	1
221092	HNRNPUL2	0	1	221092	Gene_ID	H. sapiens	221092	H. sapiens	HNRNPUL2	heterogeneous nuclear ribonucleoprotein U like 2	GO:0008150 biological_process		Predicted intracellular proteins	Nucleoplasm (Enhanced)				0	0	0	0	0	0	0	0	0	0	0	0	0	0	0	0	0	0	0	0	1
4638	MYLK	1	0	4638	Gene_ID	H. sapiens	4638	H. sapiens	MYLK	myosin light chain kinase	GO:0060414 aorta smooth muscle tissue morphogenesis;GO:0071476 cellular hypotonic response;GO:0032060 bleb assembly	CAMK Ser/Thr protein kinase family	Predicted intracellular proteins; Kinases:CAMK Ser/Thr protein kinases; ENZYME proteins:Transferases; Disease related genes; Human disease related genes:Cardiovascular diseases:Vascular diseases; Potential drug targets; Enzymes	Actin filaments (Enhanced); Additional: Plasma membrane	Fostamatinib	(M16801)SIG REGULATION OF THE ACTIN CYTOSKELETON BY RHO GTPASES; (M14)PID AURORA B PATHWAY; (M5193)SIG CHEMOTAXIS	(M5905)HALLMARK ADIPOGENESIS; (M5909)HALLMARK MYOGENESIS; (M5930)HALLMARK EPITHELIAL MESENCHYMAL TRANSITION	0	0	0	0	0	0	0	0	0	0	0	0	0	0	0	0	0	0	0	0	1
6880	TAF9	1	0	6880	Gene_ID	H. sapiens	6880	H. sapiens	TAF9	TATA-box binding protein associated factor 9	GO:0000492 box C/D snoRNP assembly;GO:1902065 response to L-glutamate;GO:0000491 small nucleolar ribonucleoprotein complex assembly		Predicted intracellular proteins	Nucleoplasm (Enhanced)		(M139)PID MYC PATHWAY; (M66)PID MYC ACTIV PATHWAY; (M145)PID P53 DOWNSTREAM PATHWAY	(M5898)HALLMARK DNA REPAIR	0	0	0	0	0	0	0	0	0	0	0	0	0	0	0	0	0	0	0	0	1
56127	PCDHB9	0	1	56127	Gene_ID	H. sapiens	56127	H. sapiens	PCDHB9	protocadherin beta 9	GO:0016339 calcium-dependent cell-cell adhesion via plasma membrane cell adhesion molecules;GO:0007416 synapse assembly;GO:0007156 homophilic cell adhesion via plasma membrane adhesion molecules		Predicted intracellular proteins					0	0	0	0	0	0	0	0	0	1	0	0	0	0	0	0	0	0	0	0	1
645	BLVRB	1	0	645	Gene_ID	H. sapiens	645	H. sapiens	BLVRB	biliverdin reductase B	GO:0042167 heme catabolic process;GO:0046149 pigment catabolic process;GO:0006787 porphyrin-containing compound catabolic process		ENZYME proteins:Oxidoreductases; Predicted intracellular proteins; Enzymes; FDA approved drug targets:Small molecule drugs	Cytosol (Supported); Additional: Nucleoplasm;Plasma membrane;Vesicles	Riboflavin; NADH; Biliverdine IX Alpha; Flavin mononucleotide; Nicotinamide adenine dinucleotide phosphate; Lumichrome; Mesobiliverdin IV alpha		(M5906)HALLMARK ESTROGEN RESPONSE EARLY; (M5907)HALLMARK ESTROGEN RESPONSE LATE; (M5934)HALLMARK XENOBIOTIC METABOLISM	0	0	0	0	0	0	0	0	0	0	0	0	0	0	0	0	0	0	0	0	1
10748	KLRA1P	0	1	10748	Gene_ID	H. sapiens	10748	H. sapiens	KLRA1P	killer cell lectin like receptor A1, pseudogene								0	0	0	0	0	0	0	0	0	0	0	0	0	0	0	0	0	0	0	0	1
5137	PDE1C	0	1	5137	Gene_ID	H. sapiens	5137	H. sapiens	PDE1C	phosphodiesterase 1C	GO:0007165 signal transduction;GO:0023052 signaling;GO:0007154 cell communication		ENZYME proteins:Hydrolases; Enzymes; Human disease related genes:Nervous system diseases:Ear disease; Disease related genes; Predicted intracellular proteins	Nucleoplasm (Approved)				0	0	0	0	0	0	1	0	0	0	0	0	0	0	0	0	0	0	0	0	1
23541	SEC14L2	1	0	23541	Gene_ID	H. sapiens	23541	H. sapiens	SEC14L2	SEC14 like lipid binding 2	GO:0045540 regulation of cholesterol biosynthetic process;GO:0106118 regulation of sterol biosynthetic process;GO:0090181 regulation of cholesterol metabolic process		Predicted intracellular proteins	Nucleoplasm (Supported); Additional: Cytosol	Vitamin E; alpha-Tocopherol succinate; D-alpha-Tocopherol acetate	(M236)PID DELTA NP63 PATHWAY	(M5906)HALLMARK ESTROGEN RESPONSE EARLY	0	0	0	0	0	0	0	0	0	0	0	0	0	0	0	0	0	0	0	0	1
55627	SMPD4	0	1	55627	Gene_ID	H. sapiens	55627	H. sapiens	SMPD4	sphingomyelin phosphodiesterase 4	GO:0006685 sphingomyelin catabolic process;GO:0006684 sphingomyelin metabolic process;GO:0030149 sphingolipid catabolic process		Predicted intracellular proteins; ENZYME proteins:Hydrolases; Disease related genes; Potential drug targets; Enzymes; Human disease related genes:Other diseases:Mental and behavioural disorders	Nuclear membrane (Approved); Additional: Cytosol	Phosphatidyl serine			0	0	1	0	0	0	0	0	0	0	0	0	0	0	0	0	0	0	0	0	1
55334	SLC39A9	0	1	55334	Gene_ID	H. sapiens	55334	H. sapiens	SLC39A9	solute carrier family 39 member 9	GO:0006829 zinc ion transport;GO:0000041 transition metal ion transport;GO:0030001 metal ion transport		Transporters:Electrochemical Potential-driven transporters	Endoplasmic reticulum (Approved)				0	0	0	0	0	0	1	0	0	0	0	0	0	0	0	0	0	0	0	0	1
6041	RNASEL	1	0	6041	Gene_ID	H. sapiens	6041	H. sapiens	RNASEL	ribonuclease L	GO:0046326 positive regulation of glucose import;GO:0010828 positive regulation of glucose transmembrane transport;GO:0045071 negative regulation of viral genome replication	Other	Enzymes; Kinases; Disease related genes; Potential drug targets; Predicted intracellular proteins	Cytosol (Supported)			(M5902)HALLMARK APOPTOSIS	0	0	0	0	0	0	0	0	0	0	0	0	0	0	0	0	0	0	0	0	1
1520	CTSS	1	0	1520	Gene_ID	H. sapiens	1520	H. sapiens	CTSS	cathepsin S	GO:0034769 basement membrane disassembly;GO:0097067 cellular response to thyroid hormone stimulus;GO:0071711 basement membrane organization		Peptidases:Cysteine-type peptidases; Predicted intracellular proteins; Enzymes; ENZYME proteins:Hydrolases	Vesicles (Approved)	Morpholine-4-Carboxylic Acid [1s-(2-Benzyloxy-1r-Cyano-Ethylcarbamoyl)-3-Methyl-Butyl]Amide; Morpholine-4-Carboxylic Acid (1-(3-Benzenesulfonyl-1-Phenethylallylcarbamoyl)-3-Methylbutyl)-Amide; Morpholine-4-Carboxylic Acid [1-(2-Benzylsulfanyl-1-Formyl-Ethylcarbamoyl)-2-Phenyl-Ethyl]-Amide; N-[1-(AMINOMETHYL)CYCLOPROPYL]-3-(MORPHOLIN-4-YLSULFONYL)-N~2~-[(1S)-2,2,2-TRIFLUORO-1-(4-FLUOROPHENYL)ETHYL]-L-ALANINAMIDE; N-(1-CYANOCYCLOPROPYL)-3-({[(2S)-5-OXOPYRROLIDIN-2-YL]METHYL}SULFONYL)-N~2~-[(1S)-2,2,2-TRIFLUORO-1-(4-FLUOROPHENYL)ETHYL]-L-ALANINAMIDE; N-[1-(AMINOMETHYL)CYCLOPROPYL]-3-(BENZYLSULFONYL)-N~2~-[(1S)-2,2,2-TRIFLUORO-1-(4-HYDROXYPHENYL)ETHYL]-L-ALANINAMIDE; N~2~-1,3-BENZOXAZOL-2-YL-3-CYCLOHEXYL-N-{2-[(4-METHOXYPHENYL)AMINO]ETHYL}-L-ALANINAMIDE; N-[(1S)-1-{1-[(1R,3E)-1-ACETYLPENT-3-EN-1-YL]-1H-1,2,3-TRIAZOL-4-YL}-1,2-DIMETHYLPROPYL]BENZAMIDE; (1R)-2-[(CYANOMETHYL)AMINO]-1-({[2-(DIFLUOROMETHOXY)BENZYL]SULFONYL}METHYL)-2-OXOETHYL MORPHOLINE-4-CARBOXYLATE; 2-[(2',3',4'-TRIFLUOROBIPHENYL-2-YL)OXY]ETHANOL; N-[(1S)-2-[(4-cyano-1-methylpiperidin-4-yl)amino]-1-(cyclohexylmethyl)-2-oxoethyl]morpholine-4-carboxamide; N-[(1S)-2-{[(1R)-2-(benzyloxy)-1-cyano-1-methylethyl]amino}-1-(cyclohexylmethyl)-2-oxoethyl]morpholine-4-carboxamide; Fostamatinib	(M3468)NABA ECM REGULATORS; (M5885)NABA MATRISOME ASSOCIATED; (M5889)NABA MATRISOME	(M5921)HALLMARK COMPLEMENT; (M5950)HALLMARK ALLOGRAFT REJECTION; (M5953)HALLMARK KRAS SIGNALING UP	0	0	0	0	0	0	0	0	0	0	0	0	0	0	0	0	0	0	0	0	1
55540	IL17RB	1	0	55540	Gene_ID	H. sapiens	55540	H. sapiens	IL17RB	interleukin 17 receptor B	GO:0019221 cytokine-mediated signaling pathway;GO:0001558 regulation of cell growth;GO:0040008 regulation of growth			Plasma membrane;Vesicles (Approved)			(M5897)HALLMARK IL6 JAK STAT3 SIGNALING; (M5906)HALLMARK ESTROGEN RESPONSE EARLY; (M5907)HALLMARK ESTROGEN RESPONSE LATE	0	0	0	0	0	0	0	0	0	0	0	0	0	0	0	0	0	0	0	0	1
2239	GPC4	1	0	2239	Gene_ID	H. sapiens	2239	H. sapiens	GPC4	glypican 4	GO:0098696 regulation of neurotransmitter receptor localization to postsynaptic specialization membrane;GO:1902683 regulation of receptor localization to synapse;GO:1902473 regulation of protein localization to synapse		Disease related genes; Human disease related genes:Congenital malformations:Congenital malformations of the nervous system	Plasma membrane (Approved); Additional: Nucleoplasm		(M5880)NABA ECM AFFILIATED; (M5885)NABA MATRISOME ASSOCIATED; (M5889)NABA MATRISOME	(M5891)HALLMARK HYPOXIA; (M5937)HALLMARK GLYCOLYSIS	0	0	0	0	0	0	0	0	0	0	0	0	0	0	0	0	0	0	0	0	1
9975	NR1D2	1	0	9975	Gene_ID	H. sapiens	9975	H. sapiens	NR1D2	nuclear receptor subfamily 1 group D member 2	GO:2001014 regulation of skeletal muscle cell differentiation;GO:0048512 circadian behavior;GO:0007622 rhythmic behavior		Transcription factors:Zinc-coordinating DNA-binding domains; Nuclear receptors; Predicted intracellular proteins	Nucleoplasm (Approved)	SR-9009; SR-9011		(M5942)HALLMARK UV RESPONSE DN	0	0	0	0	0	0	0	0	0	0	0	0	0	0	0	0	0	0	0	0	1
1294	COL7A1	1	0	1294	Gene_ID	H. sapiens	1294	H. sapiens	COL7A1	collagen type VII alpha 1 chain	GO:0035987 endodermal cell differentiation;GO:0001706 endoderm formation;GO:0007492 endoderm development		Human disease related genes:Skin diseases:Skin and soft tissue diseases; Human disease related genes:Congenital malformations:Congenital malformations of skin; Predicted secreted proteins; Disease related genes; Predicted intracellular proteins	Endoplasmic reticulum (Approved); Additional: Vesicles		(M3005)NABA COLLAGENS; (M198)PID SYNDECAN 1 PATHWAY; (M18)PID INTEGRIN1 PATHWAY	(M5930)HALLMARK EPITHELIAL MESENCHYMAL TRANSITION	0	0	0	0	0	0	0	0	0	0	0	0	0	0	0	0	0	0	0	0	1
6385	SDC4	1	0	6385	Gene_ID	H. sapiens	6385	H. sapiens	SDC4	syndecan 4	GO:1903553 positive regulation of extracellular exosome assembly;GO:1903551 regulation of extracellular exosome assembly;GO:1903543 positive regulation of exosomal secretion		Cancer-related genes; Predicted secreted proteins; Transporters	Golgi apparatus (Approved); Additional: Plasma membrane		(M165)PID SYNDECAN 4 PATHWAY; (M53)PID INTEGRIN3 PATHWAY; (M5880)NABA ECM AFFILIATED	(M5890)HALLMARK TNFA SIGNALING VIA NFKB; (M5891)HALLMARK HYPOXIA; (M5930)HALLMARK EPITHELIAL MESENCHYMAL TRANSITION	0	0	0	0	0	0	0	0	0	0	0	0	0	0	0	0	0	0	0	0	1
11057	ABHD2	1	0	11057	Gene_ID	H. sapiens	11057	H. sapiens	ABHD2	abhydrolase domain containing 2, acylglycerol lipase	GO:0051793 medium-chain fatty acid catabolic process;GO:0051792 medium-chain fatty acid biosynthetic process;GO:0051791 medium-chain fatty acid metabolic process		Enzymes; ENZYME proteins:Hydrolases	Cytosol (Approved); Additional: Nucleoplasm			(M5908)HALLMARK ANDROGEN RESPONSE; (M5906)HALLMARK ESTROGEN RESPONSE EARLY; (M5907)HALLMARK ESTROGEN RESPONSE LATE	0	0	0	0	0	0	0	0	0	0	0	0	0	0	0	0	0	0	0	0	1
56253	CRTAM	1	0	56253	Gene_ID	H. sapiens	56253	H. sapiens	CRTAM	cytotoxic and regulatory T cell molecule	GO:0002355 detection of tumor cell;GO:0002860 positive regulation of natural killer cell mediated cytotoxicity directed against tumor cell target;GO:0002857 positive regulation of natural killer cell mediated immune response to tumor cell		CD markers				(M5950)HALLMARK ALLOGRAFT REJECTION	0	0	0	0	0	0	0	0	0	0	0	0	0	0	0	0	0	0	0	0	1
9047	SH2D2A	0	1	9047	Gene_ID	H. sapiens	9047	H. sapiens	SH2D2A	SH2 domain containing 2A	GO:0001525 angiogenesis;GO:0048514 blood vessel morphogenesis;GO:0008283 cell population proliferation		Predicted intracellular proteins			(M237)PID VEGFR1 2 PATHWAY; (M164)PID ERBB1 DOWNSTREAM PATHWAY		0	0	0	0	0	0	0	0	0	0	0	0	0	0	0	0	0	0	0	0	1
10350	ABCA9	1	0	10350	Gene_ID	H. sapiens	10350	H. sapiens	ABCA9	ATP binding cassette subfamily A member 9	GO:0006869 lipid transport;GO:0010876 lipid localization;GO:0055085 transmembrane transport		Transporters:Primary Active Transporters	Endoplasmic reticulum (Approved)			(M5948)HALLMARK BILE ACID METABOLISM	0	0	0	0	0	0	0	0	0	0	0	0	0	0	0	0	0	0	0	0	1
7357	UGCG	1	0	7357	Gene_ID	H. sapiens	7357	H. sapiens	UGCG	UDP-glucose ceramide glucosyltransferase	GO:0006679 glucosylceramide biosynthetic process;GO:1903575 cornified envelope assembly;GO:0006678 glucosylceramide metabolic process		ENZYME proteins:Transferases; Transporters; Enzymes; FDA approved drug targets:Small molecule drugs		Miglustat; Eliglustat	(M143)PID IL2 PI3K PATHWAY	(M5906)HALLMARK ESTROGEN RESPONSE EARLY	0	0	0	0	0	0	0	0	0	0	0	0	0	0	0	0	0	0	0	0	1
4704	NDUFA9	1	0	4704	Gene_ID	H. sapiens	4704	H. sapiens	NDUFA9	NADH:ubiquinone oxidoreductase subunit A9	GO:1901004 ubiquinone-6 metabolic process;GO:1901006 ubiquinone-6 biosynthetic process;GO:0006744 ubiquinone biosynthetic process		Disease related genes; Predicted intracellular proteins; Human disease related genes:Congenital disorders of metabolism:Mitochondrial diseases	Mitochondria (Approved); Additional: Nucleoplasm	NADH; Flavin adenine dinucleotide		(M5936)HALLMARK OXIDATIVE PHOSPHORYLATION	0	0	0	0	0	0	0	0	0	0	0	0	0	0	0	0	0	0	0	0	1
57707	MEAK7	0	1	57707	Gene_ID	H. sapiens	57707	H. sapiens	MEAK7	MTOR associated protein, eak-7 homolog	GO:0150032 positive regulation of protein localization to lysosome;GO:0150031 regulation of protein localization to lysosome;GO:1903204 negative regulation of oxidative stress-induced neuron death		Predicted intracellular proteins	Cytosol (Supported); Additional: Nucleoli;Nucleoplasm				0	0	0	0	0	0	0	0	0	0	0	1	0	0	0	0	0	0	0	0	1
26018	LRIG1	1	0	26018	Gene_ID	H. sapiens	26018	H. sapiens	LRIG1	leucine rich repeats and immunoglobulin like domains 1	GO:0032474 otolith morphogenesis;GO:0048840 otolith development;GO:0060384 innervation		Transporters:Accessory Factors Involved in Transport	Cytosol (Approved)		(M13)PID ERBB4 PATHWAY; (M214)PID ERBB1 INTERNALIZATION PATHWAY	(M5947)HALLMARK IL2 STAT5 SIGNALING; (M5906)HALLMARK ESTROGEN RESPONSE EARLY	0	0	0	0	0	0	0	0	0	0	0	0	0	0	0	0	0	0	0	0	1
134147	CMBL	1	0	134147	Gene_ID	H. sapiens	134147	H. sapiens	CMBL	carboxymethylenebutenolidase homolog	GO:0006805 xenobiotic metabolic process;GO:0071466 cellular response to xenobiotic stimulus;GO:0009410 response to xenobiotic stimulus		Predicted intracellular proteins				(M5905)HALLMARK ADIPOGENESIS	0	0	0	0	0	0	0	0	0	0	0	0	0	0	0	0	0	0	0	0	1
994	CDC25B	1	0	994	Gene_ID	H. sapiens	994	H. sapiens	CDC25B	cell division cycle 25B	GO:0110032 positive regulation of G2/MI transition of meiotic cell cycle;GO:0110030 regulation of G2/MI transition of meiotic cell cycle;GO:1901995 positive regulation of meiotic cell cycle phase transition		ENZYME proteins:Hydrolases; Predicted intracellular proteins; Enzymes; Cancer-related genes:Candidate cancer biomarkers	Vesicles (Uncertain); Additional: Mitotic spindle	L-cysteic acid	(M10154)SA G2 AND M PHASES; (M199)PID P38 MK2 PATHWAY; (M242)PID AURORA A PATHWAY	(M5902)HALLMARK APOPTOSIS; (M5901)HALLMARK G2M CHECKPOINT; (M5925)HALLMARK E2F TARGETS	0	0	0	0	0	0	0	0	0	0	0	0	0	0	0	0	0	0	0	0	1
55332	DRAM1	1	0	55332	Gene_ID	H. sapiens	55332	H. sapiens	DRAM1	DNA damage regulated autophagy modulator 1	GO:0006914 autophagy;GO:0061919 process utilizing autophagic mechanism;GO:0010506 regulation of autophagy		Predicted intracellular proteins; Transporters:Accessory Factors Involved in Transport				(M5890)HALLMARK TNFA SIGNALING VIA NFKB; (M5939)HALLMARK P53 PATHWAY	0	0	0	0	0	0	0	0	0	0	0	0	0	0	0	0	0	0	0	0	1
80760	ITIH5	1	0	80760	Gene_ID	H. sapiens	80760	H. sapiens	ITIH5	inter-alpha-trypsin inhibitor heavy chain 5	GO:0030212 hyaluronan metabolic process;GO:1903510 mucopolysaccharide metabolic process;GO:0030203 glycosaminoglycan metabolic process		Predicted intracellular proteins; Predicted secreted proteins	Golgi apparatus (Approved); Additional: Vesicles		(M3468)NABA ECM REGULATORS; (M5885)NABA MATRISOME ASSOCIATED; (M5889)NABA MATRISOME	(M5947)HALLMARK IL2 STAT5 SIGNALING; (M5905)HALLMARK ADIPOGENESIS	0	0	0	0	0	0	0	0	0	0	0	0	0	0	0	0	0	0	0	0	1
27319	BHLHE22	0	1	27319	Gene_ID	H. sapiens	27319	H. sapiens	BHLHE22	basic helix-loop-helix family member e22	GO:0030182 neuron differentiation;GO:0048699 generation of neurons;GO:0022008 neurogenesis		Transcription factors:Basic domains; Predicted intracellular proteins	Nuclear speckles;Nucleoplasm (Approved); Additional: Centrosome;Cytosol				0	0	0	0	0	0	0	0	0	0	0	0	0	0	0	0	0	0	0	0	1
4674	NAP1L2	1	0	4674	Gene_ID	H. sapiens	4674	H. sapiens	NAP1L2	nucleosome assembly protein 1 like 2	GO:0071442 positive regulation of histone H3-K14 acetylation;GO:0071440 regulation of histone H3-K14 acetylation;GO:2000617 positive regulation of histone H3-K9 acetylation		Predicted intracellular proteins	Cytosol;Plasma membrane (Enhanced)			(M5953)HALLMARK KRAS SIGNALING UP	0	0	0	0	0	0	0	0	0	0	0	0	0	0	0	0	0	0	0	0	1
2224	FDPS	1	0	2224	Gene_ID	H. sapiens	2224	H. sapiens	FDPS	farnesyl diphosphate synthase	GO:0033384 geranyl diphosphate biosynthetic process;GO:0033383 geranyl diphosphate metabolic process;GO:0045337 farnesyl diphosphate biosynthetic process		Human disease related genes:Congenital malformations:Congenital malformations of skin; Predicted intracellular proteins; ENZYME proteins:Transferases; Disease related genes; Enzymes; FDA approved drug targets:Small molecule drugs	Cytosol (Approved); Additional: Nucleoplasm	Pamidronic acid; Zoledronic acid; Alendronic acid; Ibandronate; Risedronic acid; Dimethylallyl Diphosphate; Isopentyl Pyrophosphate; Geranyl Diphosphate; ISOPENTENYL PYROPHOSPHATE; Incadronic acid; Minodronic acid; Farnesyl diphosphate; Geranylgeranyl diphosphate		(M5892)HALLMARK CHOLESTEROL HOMEOSTASIS; (M5949)HALLMARK PEROXISOME; (M5909)HALLMARK MYOGENESIS	0	0	0	0	0	0	0	0	0	0	0	0	0	0	0	0	0	0	0	0	1
1195	CLK1	0	1	1195	Gene_ID	H. sapiens	1195	H. sapiens	CLK1	CDC like kinase 1	GO:0018107 peptidyl-threonine phosphorylation;GO:0018210 peptidyl-threonine modification;GO:0018108 peptidyl-tyrosine phosphorylation	CMGC Ser/Thr protein kinase family	ENZYME proteins:Transferases; Predicted intracellular proteins; Enzymes; Kinases:CMGC Ser/Thr protein kinases	Nuclear membrane;Nucleoplasm (Supported)	Debromohymenialdisine; CHGN111; ethyl 3-[(E)-2-amino-1-cyanoethenyl]-6,7-dichloro-1-methyl-1H-indole-2-carboxylate; Fostamatinib			0	1	0	0	0	0	0	0	0	0	0	0	0	0	0	0	0	0	0	0	1
1653	DDX1	0	1	1653	Gene_ID	H. sapiens	1653	H. sapiens	DDX1	DEAD-box helicase 1	GO:0002733 regulation of myeloid dendritic cell cytokine production;GO:0002735 positive regulation of myeloid dendritic cell cytokine production;GO:1903608 protein localization to cytoplasmic stress granule		Predicted intracellular proteins; Enzymes; ENZYME proteins:Hydrolases	Nucleoplasm (Supported); Additional: Cytosol				1	1	0	0	1	0	0	1	1	0	0	0	0	1	0	0	1	0	1	0	1
23012	STK38L	1	0	23012	Gene_ID	H. sapiens	23012	H. sapiens	STK38L	serine/threonine kinase 38 like	GO:0018105 peptidyl-serine phosphorylation;GO:0018209 peptidyl-serine modification;GO:0006468 protein phosphorylation	AGC Ser/Thr protein kinase family	ENZYME proteins:Transferases; Predicted intracellular proteins; Enzymes; Kinases:AGC Ser/Thr protein kinases	Cytosol (Approved)	Fostamatinib		(M5893)HALLMARK MITOTIC SPINDLE	0	0	0	0	0	0	0	0	0	0	0	0	0	0	0	0	0	0	0	0	1
285172	FAM126B	1	0	285172	Gene_ID	H. sapiens	285172	H. sapiens	FAM126B	family with sequence similarity 126 member B	GO:0046854 phosphatidylinositol phosphate biosynthetic process;GO:0006661 phosphatidylinositol biosynthetic process;GO:0046488 phosphatidylinositol metabolic process		Predicted intracellular proteins	Cell Junctions (Supported); Additional: Nucleoplasm			(M5947)HALLMARK IL2 STAT5 SIGNALING	0	0	0	0	0	0	0	0	0	0	0	0	0	0	0	0	0	0	0	0	1
2273	FHL1	1	0	2273	Gene_ID	H. sapiens	2273	H. sapiens	FHL1	four and a half LIM domains 1	GO:0003254 regulation of membrane depolarization;GO:0043268 positive regulation of potassium ion transport;GO:0010972 negative regulation of G2/M transition of mitotic cell cycle		Disease related genes; Human disease related genes:Musculoskeletal diseases:Muscular diseases; Predicted intracellular proteins	Cytosol (Supported); Additional: Plasma membrane			(M5909)HALLMARK MYOGENESIS	0	0	0	0	0	0	0	0	0	0	0	0	0	0	0	0	0	0	0	0	1
22807	IKZF2	1	0	22807	Gene_ID	H. sapiens	22807	H. sapiens	IKZF2	IKAROS family zinc finger 2	GO:0006357 regulation of transcription by RNA polymerase II;GO:0006355 regulation of transcription, DNA-templated;GO:1903506 regulation of nucleic acid-templated transcription		Transcription factors:Zinc-coordinating DNA-binding domains; Predicted intracellular proteins	Nuclear bodies;Nucleoplasm (Approved); Additional: Cytosol			(M5947)HALLMARK IL2 STAT5 SIGNALING	0	0	0	0	0	0	0	0	0	0	0	0	0	0	0	0	0	0	0	0	1
5982	RFC2	1	0	5982	Gene_ID	H. sapiens	5982	H. sapiens	RFC2	replication factor C subunit 2	GO:1900262 regulation of DNA-directed DNA polymerase activity;GO:1900264 positive regulation of DNA-directed DNA polymerase activity;GO:0090329 regulation of DNA-templated DNA replication		Disease related genes; Predicted intracellular proteins; Human disease related genes:Other congenital disorders:Chromosomal abnormalities	Nucleoplasm (Supported); Additional: Golgi apparatus		(M46)PID ATR PATHWAY; (M1)PID FANCONI PATHWAY	(M5898)HALLMARK DNA REPAIR; (M5925)HALLMARK E2F TARGETS	0	0	0	0	0	0	0	0	0	0	0	0	0	0	0	0	0	0	0	0	1
4627	MYH9	1	0	4627	Gene_ID	H. sapiens	4627	H. sapiens	MYH9	myosin heavy chain 9	GO:1903918 regulation of actin filament severing;GO:1903919 negative regulation of actin filament severing;GO:1903921 regulation of protein processing in phagocytic vesicle		Human disease related genes:Nervous system diseases:Ear disease; Disease related genes; Human disease related genes:Cardiovascular diseases:Hematologic diseases; Cancer-related genes:Mutational cancer driver genes; Predicted intracellular proteins	Actin filaments;Plasma membrane (Supported); Additional: Cytosol;Nuclear bodies	Artenimol		(M5919)HALLMARK HEDGEHOG SIGNALING; (M5893)HALLMARK MITOTIC SPINDLE; (M5891)HALLMARK HYPOXIA	0	0	0	0	0	0	0	0	0	0	0	0	0	0	0	0	0	0	0	0	1
84975	MFSD5	0	1	84975	Gene_ID	H. sapiens	84975	H. sapiens	MFSD5	major facilitator superfamily domain containing 5	GO:0015689 molybdate ion transport;GO:0015698 inorganic anion transport;GO:0006820 anion transport		Transporters:Electrochemical Potential-driven transporters					0	0	0	0	0	0	0	0	0	0	0	0	0	0	0	0	0	0	0	0	1
56994	CHPT1	1	0	56994	Gene_ID	H. sapiens	56994	H. sapiens	CHPT1	choline phosphotransferase 1	GO:0006663 platelet activating factor biosynthetic process;GO:0006657 CDP-choline pathway;GO:0046469 platelet activating factor metabolic process		ENZYME proteins:Transferases; Enzymes	Vesicles (Supported)			(M5906)HALLMARK ESTROGEN RESPONSE EARLY; (M5907)HALLMARK ESTROGEN RESPONSE LATE	0	0	0	0	0	0	0	0	0	0	0	0	0	0	0	0	0	0	0	0	1
5789	PTPRD	1	0	5789	Gene_ID	H. sapiens	5789	H. sapiens	PTPRD	protein tyrosine phosphatase receptor type D	GO:0007185 transmembrane receptor protein tyrosine phosphatase signaling pathway;GO:0099545 trans-synaptic signaling by trans-synaptic complex;GO:0099151 regulation of postsynaptic density assembly		Predicted intracellular proteins; Enzymes; ENZYME proteins:Hydrolases	Vesicles (Approved); Additional: Nucleoplasm			(M5941)HALLMARK UV RESPONSE UP	0	0	0	0	0	0	0	0	0	0	0	0	0	0	0	0	0	0	0	0	1
3320	HSP90AA1	1	0	3320	Gene_ID	H. sapiens	3320	H. sapiens	HSP90AA1	heat shock protein 90 alpha family class A member 1	GO:0043335 protein unfolding;GO:1905323 telomerase holoenzyme complex assembly;GO:0061684 chaperone-mediated autophagy		ENZYME proteins:Hydrolases; Predicted intracellular proteins; Enzymes; Cancer-related genes:Candidate cancer biomarkers	Cytosol (Supported)	Rifabutin; Nedocromil; 9-Butyl-8-(2,5-Dimethoxy-Benzyl)-9h-Purin-6-Ylamine; Geldanamycin; 8-(2-Chloro-3,4,5-Trimethoxy-Benzyl)-2-Fluoro-9-Pent-4-Ylnyl-9h-Purin-6-Ylamine; 9-Butyl-8-(3,4,5-Trimethoxybenzyl)-9h-Purin-6-Amine; 4-(1,3-Benzodioxol-5-Yl)-5-(5-Ethyl-2,4-Dihydroxyphenyl)-2h-Pyrazole-3-Carboxylic Acid; 8-(2,5-Dimethoxy-Benzyl)-2-Fluoro-9h-Purin-6-Ylamine; 8-(2,5-Dimethoxy-Benzyl)-2-Fluoro-9-Pent-9h-Purin-6-Ylamine; 9-Butyl-8-(2-Chloro-3,4,5-Trimethoxy-Benzyl)-9h-Purin-6-Ylamine; 4-(1h-Imidazol-4-Yl)-3-(5-Ethyl-2,4-Dihydroxy-Phenyl)-1h-Pyrazole; 9-Butyl-8-(3-Methoxybenzyl)-9h-Purin-6-Amine; 9-Butyl-8-(4-Methoxybenzyl)-9h-Purin-6-Amine; 9-Butyl-8-(2,5-Dimethoxy-Benzyl)-2-Fluoro-9h-Purin-6-Ylamine; Quercetin; 8-Benzo[1,3]Dioxol-,5-Ylmethyl-9-Butyl-2-Fluoro-9h-Purin-6-Ylamine; 8-(2-Chloro-3,4,5-Trimethoxy-Benzyl)-9-Pent-4-Ylnyl-9h-Purin-6-Ylamine; N-[4-(AMINOSULFONYL)BENZYL]-5-(5-CHLORO-2,4-DIHYDROXYPHENYL)-1H-PYRAZOLE-4-CARBOXAMIDE; Tanespimycin; SNX-5422; N-(4-ACETYLPHENYL)-5-(5-CHLORO-2,4-DIHYDROXYPHENYL)-1H-PYRAZOLE-4-CARBOXAMIDE; 4-CHLORO-6-(4-{4-[4-(METHYLSULFONYL)BENZYL]PIPERAZIN-1-YL}-1H-PYRAZOL-5-YL)BENZENE-1,3-DIOL; 5-(5-CHLORO-2,4-DIHYDROXYPHENYL)-N-ETHYL-4-PIPERAZIN-1-YL-1H-PYRAZOLE-3-CARBOXAMIDE; 5-(5-chloro-2,4-dihydroxyphenyl)-N-ethyl-4-[4-(morpholin-4-ylmethyl)phenyl]isoxazole-3-carboxamide; 5-(5-CHLORO-2,4-DIHYDROXYPHENYL)-N-ETHYL-4-(4-METHOXYPHENYL)ISOXAZOLE-3-CARBOXAMIDE; 2-amino-4-[2,4-dichloro-5-(2-pyrrolidin-1-ylethoxy)phenyl]-N-ethylthieno[2,3-d]pyrimidine-6-carboxamide; 4-CHLORO-6-(4-PIPERAZIN-1-YL-1H-PYRAZOL-5-YL)BENZENE-1,3-DIOL; (3E)-3-[(phenylamino)methylidene]dihydrofuran-2(3H)-one; 6-(3-BROMO-2-NAPHTHYL)-1,3,5-TRIAZINE-2,4-DIAMINE; 3-({2-[(2-AMINO-6-METHYLPYRIMIDIN-4-YL)ETHYNYL]BENZYL}AMINO)-1,3-OXAZOL-2(3H)-ONE; N-[(2-AMINO-6-METHYLPYRIMIDIN-4-YL)METHYL]-3-{[(E)-(2-OXODIHYDROFURAN-3(2H)-YLIDENE)METHYL]AMINO}BENZENESULFONAMIDE; 5-(5-CHLORO-2,4-DIHYDROXYPHENYL)-N-ETHYL-4-(4-METHOXYPHENYL)-1H-PYRAZOLE-3-CARBOXAMIDE; 4-bromo-6-(6-hydroxy-1,2-benzisoxazol-3-yl)benzene-1,3-diol; CCT-018159; 4-chloro-6-{5-[(2-morpholin-4-ylethyl)amino]-1,2-benzisoxazol-3-yl}benzene-1,3-diol; 8-(6-BROMO-BENZO[1,3]DIOXOL-5-YLSULFANYL)-9-(3-ISOPROPYLAMINO-PROPYL)-ADENINE; 4-methyl-7,8-dihydro-5H-thiopyrano[4,3-d]pyrimidin-2-amine; (5E,7S)-2-amino-7-(4-fluoro-2-pyridin-3-ylphenyl)-4-methyl-7,8-dihydroquinazolin-5(6H)-one oxime; 8-BENZO[1,3]DIOXOL-,5-YLMETHYL-9-BUTYL-9H-; 4-{[(2R)-2-(2-methylphenyl)pyrrolidin-1-yl]carbonyl}benzene-1,3-diol; 2-(1H-pyrrol-1-ylcarbonyl)benzene-1,3,5-triol; 2-[(2-methoxyethyl)amino]-4-(4-oxo-1,2,3,4-tetrahydro-9H-carbazol-9-yl)benzamide; 4-(2-methoxyethoxy)-6-methylpyrimidin-2-amine; 4-(2,4-dichlorophenyl)-5-phenyldiazenyl-pyrimidin-2-amine; 3,6-DIAMINO-5-CYANO-4-(4-ETHOXYPHENYL)THIENO[2,3-B]PYRIDINE-2-CARBOXAMIDE; 2-AMINO-4-(2,4-DICHLOROPHENYL)-N-ETHYLTHIENO[2,3-D]PYRIMIDINE-6-CARBOXAMIDE; Copper; Polaprezinc; Alvespimycin	(M201)PID ERBB NETWORK PATHWAY; (M180)PID HIF1A PATHWAY; (M226)PID VEGFR1 PATHWAY	(M5935)HALLMARK FATTY ACID METABOLISM	0	0	0	0	0	0	0	0	0	0	0	0	0	0	0	0	0	0	0	0	1
3187	HNRNPH1	0	1	3187	Gene_ID	H. sapiens	3187	H. sapiens	HNRNPH1	heterogeneous nuclear ribonucleoprotein H1	GO:0043484 regulation of RNA splicing;GO:0000377 RNA splicing, via transesterification reactions with bulged adenosine as nucleophile;GO:0000398 mRNA splicing, via spliceosome		Predicted intracellular proteins	Nucleoplasm (Enhanced)	Copper			1	1	0	0	0	0	0	0	0	0	0	0	0	0	0	0	0	0	0	0	1
114034	TOE1	0	1	114034	Gene_ID	H. sapiens	114034	H. sapiens	TOE1	target of EGR1, exonuclease	GO:0034472 snRNA 3'-end processing;GO:0016180 snRNA processing;GO:0090503 RNA phosphodiester bond hydrolysis, exonucleolytic		Disease related genes; Predicted intracellular proteins; Human disease related genes:Congenital malformations:Congenital malformations of the nervous system	Nuclear bodies (Enhanced); Additional: Nucleoplasm				1	0	0	0	0	0	0	1	0	0	0	0	0	0	0	0	1	0	0	0	1
1846	DUSP4	1	0	1846	Gene_ID	H. sapiens	1846	H. sapiens	DUSP4	dual specificity phosphatase 4	GO:0001706 endoderm formation;GO:0007492 endoderm development;GO:0070373 negative regulation of ERK1 and ERK2 cascade		ENZYME proteins:Hydrolases; Predicted intracellular proteins; Enzymes; Cancer-related genes:Candidate cancer biomarkers	Nucleoplasm (Supported)			(M5890)HALLMARK TNFA SIGNALING VIA NFKB	0	0	0	0	0	0	0	0	0	0	0	0	0	0	0	0	0	0	0	0	1
7461	CLIP2	1	0	7461	Gene_ID	H. sapiens	7461	H. sapiens	CLIP2	CAP-Gly domain containing linker protein 2	GO:0031122 cytoplasmic microtubule organization;GO:0000226 microtubule cytoskeleton organization;GO:0097435 supramolecular fiber organization		Predicted intracellular proteins; Human disease related genes:Other congenital disorders:Chromosomal abnormalities				(M5893)HALLMARK MITOTIC SPINDLE	0	0	0	0	0	0	0	0	0	0	0	0	0	0	0	0	0	0	0	0	1
9019	MPZL1	1	0	9019	Gene_ID	H. sapiens	9019	H. sapiens	MPZL1	myelin protein zero like 1	GO:0007169 transmembrane receptor protein tyrosine kinase signaling pathway;GO:0007167 enzyme-linked receptor protein signaling pathway;GO:0007267 cell-cell signaling		Predicted intracellular proteins	Plasma membrane;Vesicles (Supported)			(M5915)HALLMARK APICAL JUNCTION	0	0	0	0	0	0	0	0	0	0	0	0	0	0	0	0	0	0	0	0	1
145781	GCOM1	0	1	145781	Gene_ID	H. sapiens	145781	H. sapiens	GCOM1	GCOM1, MYZAP-POLR2M combined locus			Predicted intracellular proteins	Nucleoplasm (Approved)				0	0	0	0	0	0	0	0	0	0	0	0	0	0	0	0	0	0	0	0	1
9144	SYNGR2	1	0	9144	Gene_ID	H. sapiens	9144	H. sapiens	SYNGR2	synaptogyrin 2	GO:0048499 synaptic vesicle membrane organization;GO:0045055 regulated exocytosis;GO:0006887 exocytosis		Predicted intracellular proteins	Golgi apparatus (Approved)			(M5947)HALLMARK IL2 STAT5 SIGNALING; (M5909)HALLMARK MYOGENESIS	0	0	0	0	0	0	0	0	0	0	0	0	0	0	0	0	0	0	0	0	1
51179	HAO2	1	0	51179	Gene_ID	H. sapiens	51179	H. sapiens	HAO2	hydroxyacid oxidase 2	GO:0019395 fatty acid oxidation;GO:0034440 lipid oxidation;GO:0030258 lipid modification		ENZYME proteins:Oxidoreductases; Predicted intracellular proteins; Enzymes	Cytosol (Uncertain); Additional: Vesicles	Flavin mononucleotide		(M5949)HALLMARK PEROXISOME; (M5935)HALLMARK FATTY ACID METABOLISM	0	0	0	0	0	0	0	0	0	0	0	0	0	0	0	0	0	0	0	0	1
6296	ACSM3	1	0	6296	Gene_ID	H. sapiens	6296	H. sapiens	ACSM3	acyl-CoA synthetase medium chain family member 3	GO:0006637 acyl-CoA metabolic process;GO:0035383 thioester metabolic process;GO:0042632 cholesterol homeostasis		Predicted intracellular proteins; ENZYME proteins:Ligase; Enzymes				(M5935)HALLMARK FATTY ACID METABOLISM	0	0	0	0	0	0	0	0	0	0	0	0	0	0	0	0	0	0	0	0	1
6768	ST14	1	0	6768	Gene_ID	H. sapiens	6768	H. sapiens	ST14	ST14 transmembrane serine protease matriptase	GO:0060671 epithelial cell differentiation involved in embryonic placenta development;GO:0060672 epithelial cell morphogenesis involved in placental branching;GO:0060670 branching involved in labyrinthine layer morphogenesis		Peptidases:Serine-type peptidases; Human disease related genes:Congenital malformations:Congenital malformations of skin; ENZYME proteins:Hydrolases; Transporters:Accessory Factors Involved in Transport; Disease related genes; Potential drug targets; Enzymes; Cancer-related genes:Candidate cancer biomarkers	Nucleoplasm;Vesicles (Approved)	Urokinase; Benzamidine; Camostat	(M3468)NABA ECM REGULATORS; (M5885)NABA MATRISOME ASSOCIATED; (M5889)NABA MATRISOME	(M5907)HALLMARK ESTROGEN RESPONSE LATE; (M5939)HALLMARK P53 PATHWAY	0	0	0	0	0	0	0	0	0	0	0	0	0	0	0	0	0	0	0	0	1
79797	ZNF408	0	1	79797	Gene_ID	H. sapiens	79797	H. sapiens	ZNF408	zinc finger protein 408	GO:0006357 regulation of transcription by RNA polymerase II;GO:0006355 regulation of transcription, DNA-templated;GO:1903506 regulation of nucleic acid-templated transcription		Disease related genes; Transcription factors:Zinc-coordinating DNA-binding domains; Predicted intracellular proteins; Human disease related genes:Nervous system diseases:Eye disease	Centriolar satellite;Cytosol (Approved)				0	0	0	0	0	0	0	0	0	0	0	0	0	0	0	0	0	0	0	0	1
23344	ESYT1	1	0	23344	Gene_ID	H. sapiens	23344	H. sapiens	ESYT1	extended synaptotagmin 1	GO:0061817 endoplasmic reticulum-plasma membrane tethering;GO:0051643 endoplasmic reticulum localization;GO:0140056 organelle localization by membrane tethering		Predicted intracellular proteins; Transporters	Endoplasmic reticulum (Supported)			(M5905)HALLMARK ADIPOGENESIS	0	0	0	0	0	0	0	0	0	0	0	0	0	0	0	0	0	0	0	0	1
445	ASS1	1	0	445	Gene_ID	H. sapiens	445	H. sapiens	ASS1	argininosuccinate synthase 1	GO:0000053 argininosuccinate metabolic process;GO:0071418 cellular response to amine stimulus;GO:0010046 response to mycotoxin		Predicted intracellular proteins; Human disease related genes:Congenital disorders of metabolism:Congenital disorders of amino acid metabolism; Disease related genes; ENZYME proteins:Ligase; Potential drug targets; Enzymes	Cytosol (Supported); Additional: Nucleoplasm	Arginine; Aspartic acid; Citrulline; ATP		(M5907)HALLMARK ESTROGEN RESPONSE LATE	0	0	0	0	0	0	0	0	0	0	0	0	0	0	0	0	0	0	0	0	1
80004	ESRP2	1	0	80004	Gene_ID	H. sapiens	80004	H. sapiens	ESRP2	epithelial splicing regulatory protein 2	GO:0060445 branching involved in salivary gland morphogenesis;GO:0000380 alternative mRNA splicing, via spliceosome;GO:0060441 epithelial tube branching involved in lung morphogenesis		Predicted intracellular proteins	Nucleoplasm (Enhanced)			(M5906)HALLMARK ESTROGEN RESPONSE EARLY	0	0	0	0	0	0	0	0	0	0	0	0	0	0	0	0	0	0	0	0	1
26286	ARFGAP3	1	0	26286	Gene_ID	H. sapiens	26286	H. sapiens	ARFGAP3	ADP ribosylation factor GTPase activating protein 3	GO:0035964 COPI-coated vesicle budding;GO:0048200 Golgi transport vesicle coating;GO:0048205 COPI coating of Golgi vesicle		Predicted intracellular proteins	Cytosol (Supported); Additional: Golgi apparatus			(M5910)HALLMARK PROTEIN SECRETION	0	0	0	0	0	0	0	0	0	0	0	0	0	0	0	0	0	0	0	0	1
3615	IMPDH2	1	0	3615	Gene_ID	H. sapiens	3615	H. sapiens	IMPDH2	inosine monophosphate dehydrogenase 2	GO:0097292 XMP metabolic process;GO:0097293 XMP biosynthetic process;GO:0097294 'de novo' XMP biosynthetic process		ENZYME proteins:Oxidoreductases; Predicted intracellular proteins; Enzymes; FDA approved drug targets:Small molecule drugs	Cytosol (Supported); Additional: Rods & Rings	NADH; Mycophenolate mofetil; Ribavirin; Mycophenolic acid; Selenazole-4-carboxyamide-adenine dinucleotide; 6-Chloropurine Riboside, 5'-Monophosphate; Inosinic Acid; VX-148		(M5898)HALLMARK DNA REPAIR; (M5926)HALLMARK MYC TARGETS V1	0	0	0	0	0	0	0	0	0	0	0	0	0	0	0	0	0	0	0	0	1
5207	PFKFB1	1	0	5207	Gene_ID	H. sapiens	5207	H. sapiens	PFKFB1	6-phosphofructo-2-kinase/fructose-2,6-biphosphatase 1	GO:0033133 positive regulation of glucokinase activity;GO:0006003 fructose 2,6-bisphosphate metabolic process;GO:1903301 positive regulation of hexokinase activity		ENZYME proteins:Transferases; Predicted intracellular proteins; Enzymes; ENZYME proteins:Hydrolases		D-Gluco-2,5-Anhydro-1-Deoxy-1-Phosphonohexitol-6-Phosphate; sn-glycerol 3-phosphate; Adenosine 5'-[gamma-thio]triphosphate; Guanosine-5'-Triphosphate; Fructose-6-phosphate		(M5937)HALLMARK GLYCOLYSIS	0	0	0	0	0	0	0	0	0	0	0	0	0	0	0	0	0	0	0	0	1
692063	SNORA32	0	1	692063	Gene_ID	H. sapiens	692063	H. sapiens	SNORA32	small nucleolar RNA, H/ACA box 32	GO:0006396 RNA processing;GO:0016070 RNA metabolic process;GO:0010467 gene expression							0	0	0	0	0	0	0	0	0	0	0	0	0	0	0	0	0	0	0	0	1
83871	RAB34	1	0	83871	Gene_ID	H. sapiens	83871	H. sapiens	RAB34	RAB34, member RAS oncogene family	GO:0090385 phagosome-lysosome fusion;GO:0001845 phagolysosome assembly;GO:0090382 phagosome maturation		Predicted intracellular proteins				(M5905)HALLMARK ADIPOGENESIS	0	0	0	0	0	0	0	0	0	0	0	0	0	0	0	0	0	0	0	0	1
10112	KIF20A	1	0	10112	Gene_ID	H. sapiens	10112	H. sapiens	KIF20A	kinesin family member 20A	GO:0061952 midbody abscission;GO:1902410 mitotic cytokinetic process;GO:0032506 cytokinetic process		Predicted intracellular proteins	Cytokinetic bridge;Nucleoplasm (Uncertain)		(M14)PID AURORA B PATHWAY; (M129)PID PLK1 PATHWAY	(M5907)HALLMARK ESTROGEN RESPONSE LATE; (M5937)HALLMARK GLYCOLYSIS	0	0	0	0	0	0	0	0	0	0	0	0	0	0	0	0	0	0	0	0	1
6869	TACR1	1	0	6869	Gene_ID	H. sapiens	6869	H. sapiens	TACR1	tachykinin receptor 1	GO:0003051 angiotensin-mediated drinking behavior;GO:0046878 positive regulation of saliva secretion;GO:0060083 smooth muscle contraction involved in micturition		G-protein coupled receptors:GPCRs excl olfactory receptors; FDA approved drug targets:Small molecule drugs		Tramadol; Aprepitant; Ketamine; Vapreotide; AV608; GW 597599; CP-122721; R673; SR 140333; Casopitant; Netupitant; Rolapitant; Vestipitant; Vofopitant; Fosnetupitant		(M5932)HALLMARK INFLAMMATORY RESPONSE	0	0	0	0	0	0	0	0	0	0	0	0	0	0	0	0	0	0	0	0	1
10236	HNRNPR	1	0	10236	Gene_ID	H. sapiens	10236	H. sapiens	HNRNPR	heterogeneous nuclear ribonucleoprotein R	GO:0000377 RNA splicing, via transesterification reactions with bulged adenosine as nucleophile;GO:0000398 mRNA splicing, via spliceosome;GO:0000375 RNA splicing, via transesterification reactions		Predicted intracellular proteins	Nucleoplasm (Enhanced)			(M5926)HALLMARK MYC TARGETS V1	0	0	0	0	0	0	0	0	0	0	0	0	0	0	0	0	0	0	0	0	1
91695	RRP7BP	0	1	91695	Gene_ID	H. sapiens	91695	H. sapiens	RRP7BP	ribosomal RNA processing 7 homolog B, pseudogene	GO:0000028 ribosomal small subunit assembly;GO:0042255 ribosome assembly;GO:0042274 ribosomal small subunit biogenesis							1	1	0	0	0	0	0	1	0	0	0	0	0	0	0	0	0	0	0	0	1
56126	PCDHB10	0	1	56126	Gene_ID	H. sapiens	56126	H. sapiens	PCDHB10	protocadherin beta 10	GO:0016339 calcium-dependent cell-cell adhesion via plasma membrane cell adhesion molecules;GO:0007416 synapse assembly;GO:0007156 homophilic cell adhesion via plasma membrane adhesion molecules							0	0	0	0	0	0	0	0	0	1	0	0	0	0	0	0	0	0	0	0	1
2532	ACKR1	1	0	2532	Gene_ID	H. sapiens	2532	H. sapiens	ACKR1	atypical chemokine receptor 1 (Duffy blood group)	GO:0070098 chemokine-mediated signaling pathway;GO:1990868 response to chemokine;GO:1990869 cellular response to chemokine		G-protein coupled receptors:Chemokines and chemotactic factors receptors; G-protein coupled receptors:GPCRs excl olfactory receptors; Blood group antigen proteins; CD markers				(M5945)HALLMARK HEME METABOLISM	0	0	0	0	0	0	0	0	0	0	0	0	0	0	0	0	0	0	0	0	1
101928307	LOC101928307	0	1	101928307	Gene_ID	H. sapiens	101928307	H. sapiens	ADGRB3-DT	ADGRB3 divergent transcript								0	0	0	0	0	0	0	0	0	0	0	0	0	0	0	0	0	0	0	0	1
10451	VAV3	1	0	10451	Gene_ID	H. sapiens	10451	H. sapiens	VAV3	vav guanine nucleotide exchange factor 3	GO:0002433 immune response-regulating cell surface receptor signaling pathway involved in phagocytosis;GO:0038096 Fc-gamma receptor signaling pathway involved in phagocytosis;GO:0002431 Fc receptor mediated stimulatory signaling pathway		Predicted intracellular proteins			(M273)PID EPHA2 FWD PATHWAY; (M17200)SA B CELL RECEPTOR COMPLEXES; (M83)PID CDC42 REG PATHWAY	(M5923)HALLMARK PI3K AKT MTOR SIGNALING	0	0	0	0	0	0	0	0	0	0	0	0	0	0	0	0	0	0	0	0	1
64065	PERP	1	0	64065	Gene_ID	H. sapiens	64065	H. sapiens	PERP	p53 apoptosis effector related to PMP22	GO:0002934 desmosome organization;GO:0097202 activation of cysteine-type endopeptidase activity;GO:0097186 amelogenesis					(M236)PID DELTA NP63 PATHWAY; (M256)PID TAP63 PATHWAY; (M145)PID P53 DOWNSTREAM PATHWAY	(M5907)HALLMARK ESTROGEN RESPONSE LATE; (M5939)HALLMARK P53 PATHWAY	0	0	0	0	0	0	0	0	0	0	0	0	0	0	0	0	0	0	0	0	1
2147	F2	1	0	2147	Gene_ID	H. sapiens	2147	H. sapiens	F2	coagulation factor II, thrombin	GO:1900738 positive regulation of phospholipase C-activating G protein-coupled receptor signaling pathway;GO:0070945 neutrophil-mediated killing of gram-negative bacterium;GO:1900736 regulation of phospholipase C-activating G protein-coupled receptor signaling pathway		FDA approved drug targets:Small molecule drugs; Peptidases:Serine-type peptidases; Predicted intracellular proteins; ENZYME proteins:Hydrolases; Predicted secreted proteins; Candidate cardiovascular disease genes; Disease related genes; Human disease related genes:Cardiovascular diseases:Hematologic diseases; Enzymes; Cancer-related genes:Candidate cancer biomarkers; FDA approved drug targets:Biotech drugs		Lepirudin; Bivalirudin; Drotrecogin alfa; Coagulation Factor IX (Recombinant); Menadione; Argatroban; Proflavine; Zinc; 2-{2-hydroxy-[1,1'-biphenyl]-3-yl}-1H-1,3-benzodiazole-5-carboximidamide; Beta-(2-Naphthyl)-Alanine; Hemi-Babim; 2-(2-hydroxy-phenyl)-3H-benzoimidazole-5-carboxamidine; 4-Oxo-2-Phenylmethanesulfonyl-Octahydro-Pyrrolo[1,2-a]Pyrazine-6-Carboxylic Acid [1-(N-Hydroxycarbamimidoyl)-Piperidin-4-Ylmethyl]-Amide; 4-Iodobenzo[B]Thiophene-2-Carboxamidine; CRA_8696; gamma-carboxy-L-glutamic acid; 6-Chloro-2-(2-Hydroxy-Biphenyl-3-Yl)-1h-Indole-5-Carboxamidine; Lysophosphotidylserine; N-{2,2-DIFLUORO-2-[(2R)-PIPERIDIN-2-YL]ETHYL}-2-[2-(1H-1,2,4-TRIAZOL-1-YL)BENZYL][1,3]OXAZOLO[4,5-C]PYRIDIN-4-AMINE; TRANS-4-(GUANIDINOMETHYL)-CYCLOHEXANE-L-YL-D-3-CYCLOHEXYLALANYL-L-AZETIDINE-2-YL-D-TYROSINYL-L-HOMOARGININAMIDE; 2-[3-chloro-6-[2,2-difluoro-2-(1-oxidopyridin-1-ium-2-yl)ethyl]imino-1-hydroxypyridin-2-yl]-N-[(1R)-1-(3-chlorophenyl)ethyl]acetamide; 1-GUANIDINO-4-(N-NITRO-BENZOYLAMINO-L-LEUCYL-L-PROLYLAMINO)BUTANE; 1-GUANIDINO-4-(N-PHENYLMETHANESULFONYL-L-LEUCYL-L-PROLYLAMINO)BUTANE; Suramin; Ximelagatran; Flovagatran; Thrombomodulin Alfa; Human C1-esterase inhibitor; Dabigatran etexilate; methyl L-phenylalaninate; [(2R)-1-[(2S)-2-[[(2S,3S)-1-Chloro-6-(diaminomethylideneamino)-2-hydroxyhexan-3-yl]carbamoyl]pyrrolidin-1-yl]-1-oxo-3-phenylpropan-2-yl]azanium; (S)-N-(4-carbamimidoylbenzyl)-1-(2-(cyclopentylamino)ethanoyl)pyrrolidine-2-carboxamide; (S)-N-(4-carbamimidoylbenzyl)-1-(2-(cyclohexylamino)ethanoyl)pyrrolidine-2-carboxamide; N-cycloheptylglycyl-N-(4-carbamimidoylbenzyl)-L-prolinamide; N-cyclooctylglycyl-N-(4-carbamimidoylbenzyl)-L-prolinamide; N-ALLYL-5-AMIDINOAMINOOXY-PROPYLOXY-3-CHLORO-N-CYCLOPENTYLBENZAMIDE; 6-(2-HYDROXY-CYCLOPENTYL)-7-OXO-HEPTANAMIDINE; 6-CARBAMIMIDOYL-2-[2-HYDROXY-6-(4-HYDROXY-PHENYL)-INDAN-1-YL]-HEXANOIC ACID; 6-CARBAMIMIDOYL-2-[2-HYDROXY-5-(3-METHOXY-PHENYL)-INDAN-1-YL]-HEXANOIC ACID; N-(3-chlorobenzyl)-1-(4-methylpentanoyl)-L-prolinamide; 1-[2-AMINO-2-CYCLOHEXYL-ACETYL]-PYRROLIDINE-3-CARBOXYLIC ACID 5-CHLORO-2-(2-ETHYLCARBAMOYL-ETHOXY)-BENZYLAMIDE; 1-[(2R)-2-aminobutanoyl]-N-(3-chlorobenzyl)-L-prolinamide; D-leucyl-N-(3-chlorobenzyl)-L-prolinamide; D-phenylalanyl-N-(3-chlorobenzyl)-L-prolinamide; 1-butanoyl-N-(4-carbamimidoylbenzyl)-L-prolinamide; N-(4-carbamimidoylbenzyl)-1-(4-methylpentanoyl)-L-prolinamide; N-(4-carbamimidoylbenzyl)-1-(3-phenylpropanoyl)-L-prolinamide; 1-[(2R)-2-aminobutanoyl]-N-(4-carbamimidoylbenzyl)-L-prolinamide; D-leucyl-N-(4-carbamimidoylbenzyl)-L-prolinamide; D-phenylalanyl-N-{4-[amino(iminio)methyl]benzyl}-L-prolinamide; (3R)-8-(dioxidosulfanyl)-3-methyl-1,2,3,4-tetrahydroquinoline; D-phenylalanyl-N-(3-fluorobenzyl)-L-prolinamide; beta-phenyl-D-phenylalanyl-N-propyl-L-prolinamide; (S)-N-(4-carbamimidoylbenzyl)-1-(2-(cyclopentyloxy)ethanoyl)pyrrolidine-2-carboxamide; (S)-N-(4-carbamimidoylbenzyl)-1-(2-(cyclohexyloxy)ethanoyl)pyrrolidine-2-carboxamide; (S)-N-(4-carbamimidoylbenzyl)-1-(3-cyclopentylpropanoyl)pyrrolidine-2-carboxamide; 2-[2-(4-Chloro-Phenylsulfanyl)-Acetylamino]-3-(4-Guanidino-Phenyl)-Propionamide; 3-Carbamimidamido-1,1-diphenylurea; N7-BUTYL-N2-(5-CHLORO-2-METHYLPHENYL)-5-METHYL[1,2,4]TRIAZOLO[1,5-A]PYRIMIDINE-2,7-DIAMINE; (S)-N-(4-carbamimidoylbenzyl)-1-(3-cyclohexylpropanoyl)pyrrolidine-2-carboxamide; D-phenylalanyl-N-(3-methylbenzyl)-L-prolinamide; D-phenylalanyl-N-benzyl-L-prolinamide; N-(5-CHLORO-BENZO[B]THIOPHEN-3-YLMETHYL)-2-[6-CHLORO-OXO-3-(2-PYRIDIN-2-YL-ETHYLAMINO)-2H-PYRAZIN-1-YL]-ACETAMIDE; 3-cyclohexyl-D-alanyl-N-(3-chlorobenzyl)-L-prolinamide; (2R)-2-(5-CHLORO-2-THIENYL)-N-{(3S)-1-[(1S)-1-METHYL-2-MORPHOLIN-4-YL-2-OXOETHYL]-2-OXOPYRROLIDIN-3-YL}PROPENE-1-SULFONAMIDE; 2-(5-CHLORO-2-THIENYL)-N-{(3S)-1-[(1S)-1-METHYL-2-MORPHOLIN-4-YL-2-OXOETHYL]-2-OXOPYRROLIDIN-3-YL}ETHANESULFONAMIDE; GW-813893; N-ETHYL-N-ISOPROPYL-3-METHYL-5-{[(2S)-2-(PYRIDIN-4-YLAMINO)PROPYL]OXY}BENZAMIDE; 4-(2,5-DIAMINO-5-HYDROXY-PENTYL)-PHENOL; 2-[N'-(4-AMINO-BUTYL)-HYDRAZINOCARBONYL]-PYRROLIDINE-1-CARBOXYLIC ACID BENZYL ESTER; 5-(DIMETHYLAMINO)-1-NAPHTHALENESULFONIC ACID(DANSYL ACID); 1-ETHOXYCARBONYL-D-PHE-PRO-2(4-AMINOBUTYL)HYDRAZINE; 4-TERT-BUTYLBENZENESULFONIC ACID; 3-AMINO-3-BENZYL-9-CARBOXAMIDE[4.3.0]BICYCLO-1,6-DIAZANONAN-2-ONE; 4-(5-BENZENESULFONYLAMINO-1-METHYL-1H-BENZOIMIDAZOL-2-YLMETHYL)-BENZAMIDINE; 1-(2-{[(6-amino-2-methylpyridin-3-yl)methyl]amino}ethyl)-6-chloro-3-[(2,2-difluoro-2-pyridin-2-ylethyl)amino]-1,4-dihydropyrazin-2-ol; (3Z,6S)-6-Chloro-1-(2-{[(5-chloro-1-benzothiophen-3-yl)methyl]amino}ethyl)-3-({2-[(2R)-2-piperidinyl]ethyl}imino)-2-piperazinol; N-[(2R,3S)-3-AMINO-2-HYDROXY-4-PHENYLBUTYL]NAPHTHALENE-2-SULFONAMIDE; N-[(2R,3S)-3-AMINO-2-HYDROXY-4-PHENYLBUTYL]-4-METHOXY-2,3,6-TRIMETHYLBENZENESULFONAMIDE; 2-(6-CHLORO-3-{[2,2-DIFLUORO-2-(2-PYRIDINYL)ETHYL]AMINO}-2-OXO-1(2H)-PYRAZINYL)-N-[(2-FLUORO-6-PYRIDINYL)METHYL]ACETAMIDE; 2-(6-CHLORO-3-{[2,2-DIFLUORO-2-(2-PYRIDINYL)ETHYL]AMINO}-2-OXO-1(2H)-PYRAZINYL)-N-[(2-FLUORO-3-METHYL-6-PYRIDINYL)METHYL]ACETAMIDE; 2-(6-CHLORO-3-{[2,2-DIFLUORO-2-(1-OXIDO-2-PYRIDINYL)ETHYL]AMINO}-2-OXO-1(2H)-PYRAZINYL)-N-[(2-FLUOROPHENYL)METHYL]ACETAMIDE; 3-(7-DIAMINOMETHYL-NAPHTHALEN-2-YL)-PROPIONIC ACID ETHYL ESTER; AC-(D)Phe-pro-borolys-OH; AC-(D)PHE-PRO-BOROHOMOLYS-OH; AC-(D)PHE-PRO-BOROHOMOORNITHINE-OH; N-[2-(carbamimidamidooxy)ethyl]-2-{6-cyano-3-[(2,2-difluoro-2-pyridin-2-ylethyl)amino]-2-fluorophenyl}acetamide; 4-Hydroxyphenylpyruvic acid; 4-(1R,3AS,4R,8AS,8BR)-[1-DIFLUOROMETHYL-2-(4-FLUOROBENZYL)-3-OXODECAHYDROPYRROLO[3,4-A]PYRROLIZIN-4-YL]BENZAMIDINE; (3ASR,4RS,8ASR,8BRS)-4-(2-(4-FLUOROBENZYL)-1,3-DIOXODEACAHYDROPYRROLO[3,4-A] PYRROLIZIN-4-YL)BENZAMIDINE; 4-({[4-(3-METHYLBENZOYL)PYRIDIN-2-YL]AMINO}METHYL)BENZENECARBOXIMIDAMIDE; 1-(HYDROXYMETHYLENEAMINO)-8-HYDROXY-OCTANE; [[CYCLOHEXANESULFONYL-GLYCYL]-3[PYRIDIN-4-YL-AMINOMETHYL]ALANYL]PIPERIDINE; N-{3-METHYL-5-[2-(PYRIDIN-4-YLAMINO)-ETHOXY]-PHENYL}-BENZENESULFONAMIDE; N-[2-({[amino(imino)methyl]amino}oxy)ethyl]-2-{6-chloro-3-[(2,2-difluoro-2-phenylethyl)amino]-2-fluorophenyl}acetamide; 4-[3-(4-CHLOROPHENYL)-1H-PYRAZOL-5-YL]PIPERIDINE; 3-(4-CHLOROPHENYL)-5-(METHYLTHIO)-4H-1,2,4-TRIAZOLE; {(2S)-1-[N-(tert-butoxycarbonyl)glycyl]pyrrolidin-2-yl}methyl (3-chlorophenyl)acetate; N-Methylphenylalanyl-N-[(trans-4-aminocyclohexyl)methyl]-L-prolinamide; 2-Naphthalenesulfonic acid; [PHENYLALANINYL-PROLINYL]-[2-(PYRIDIN-4-YLAMINO)-ETHYL]-AMINE; 4-[(3AS,4R,7R,8AS,8BR)-2-(1,3-BENZODIOXOL-5-YLMETHYL)-7-HYDROXY-1,3-DIOXODECAHYDROPYRROLO[3,4-A]PYRROLIZIN-4-YL]BENZENECARBOXIMIDAMIDE; 1-[(4S)-4-amino-5-(1,3-benzothiazol-2-yl)-5-oxopentyl]guanidine; Turoctocog alfa; Copper; Conestat alfa; Kappadione; Antithrombin Alfa; Nafamostat; Gabexate; Anti-inhibitor coagulant complex; Coagulation Factor IX Human; Zinc acetate; Turoctocog alfa pegol	(M138)PID THROMBIN PAR4 PATHWAY; (M165)PID SYNDECAN 4 PATHWAY; (M238)PID THROMBIN PAR1 PATHWAY	(M5946)HALLMARK COAGULATION; (M5902)HALLMARK APOPTOSIS; (M5921)HALLMARK COMPLEMENT	0	0	0	0	0	0	0	0	0	0	0	0	0	0	0	0	0	0	0	0	1
2805	GOT1	1	0	2805	Gene_ID	H. sapiens	2805	H. sapiens	GOT1	glutamic-oxaloacetic transaminase 1	GO:0019550 glutamate catabolic process to aspartate;GO:0019551 glutamate catabolic process to 2-oxoglutarate;GO:0006106 fumarate metabolic process		ENZYME proteins:Transferases; Predicted intracellular proteins; Enzymes; Cancer-related genes:Mutated cancer genes	Nucleoplasm (Supported); Additional: Cytosol	Pyridoxal phosphate; Aspartic acid; Glutamic acid; Cysteine; Adapalene; Maleic Acid; Copper		(M5924)HALLMARK MTORC1 SIGNALING; (M5937)HALLMARK GLYCOLYSIS	0	0	0	0	0	0	0	0	0	0	0	0	0	0	0	0	0	0	0	0	1
10631	POSTN	1	0	10631	Gene_ID	H. sapiens	10631	H. sapiens	POSTN	periostin	GO:0071307 cellular response to vitamin K;GO:0032571 response to vitamin K;GO:0071295 cellular response to vitamin		Predicted secreted proteins; Cancer-related genes:Candidate cancer biomarkers	Golgi apparatus (Approved); Additional: Nucleoplasm		(M3008)NABA ECM GLYCOPROTEINS; (M5884)NABA CORE MATRISOME; (M5889)NABA MATRISOME	(M5944)HALLMARK ANGIOGENESIS; (M5930)HALLMARK EPITHELIAL MESENCHYMAL TRANSITION	0	0	0	0	0	0	0	0	0	0	0	0	0	0	0	0	0	0	0	0	1
9844	ELMO1	0	1	9844	Gene_ID	H. sapiens	9844	H. sapiens	ELMO1	engulfment and cell motility 1	GO:0016601 Rac protein signal transduction;GO:0006911 phagocytosis, engulfment;GO:0099024 plasma membrane invagination		Predicted intracellular proteins			(M108)PID NETRIN PATHWAY; (M210)PID IL8 CXCR2 PATHWAY; (M241)PID RAC1 REG PATHWAY		0	0	0	0	0	0	1	0	0	0	0	0	0	0	0	0	0	0	0	0	1
4502	MT2A	1	0	4502	Gene_ID	H. sapiens	4502	H. sapiens	MT2A	metallothionein 2A	GO:0036018 cellular response to erythropoietin;GO:0036015 response to interleukin-3;GO:0036016 cellular response to interleukin-3		Predicted intracellular proteins		Zinc; Zinc acetate; Zinc chloride; Zinc sulfate, unspecified form	(M167)PID AP1 PATHWAY	(M5891)HALLMARK HYPOXIA; (M5901)HALLMARK G2M CHECKPOINT; (M5913)HALLMARK INTERFERON GAMMA RESPONSE	0	0	0	0	0	0	0	0	0	0	0	0	0	0	0	0	0	0	0	0	1
1837	DTNA	1	0	1837	Gene_ID	H. sapiens	1837	H. sapiens	DTNA	dystrobrevin alpha	GO:0007274 neuromuscular synaptic transmission;GO:0006941 striated muscle contraction;GO:0006936 muscle contraction		Human disease related genes:Cardiovascular diseases:Cardiac diseases; Disease related genes; Potential drug targets; Predicted intracellular proteins; Transporters:Accessory Factors Involved in Transport	Cell Junctions;Intermediate filaments (Approved); Additional: Nucleoplasm			(M5891)HALLMARK HYPOXIA; (M5909)HALLMARK MYOGENESIS	0	0	0	0	0	0	0	0	0	0	0	0	0	0	0	0	0	0	0	0	1
6559	SLC12A3	1	0	6559	Gene_ID	H. sapiens	6559	H. sapiens	SLC12A3	solute carrier family 12 member 3	GO:0055064 chloride ion homeostasis;GO:0055083 monovalent inorganic anion homeostasis;GO:0006884 cell volume homeostasis		Disease related genes; Human disease related genes:Endocrine and metabolic diseases:Other endocrine and metabolic diseases; FDA approved drug targets:Small molecule drugs; Transporters:Electrochemical Potential-driven transporters		Bendroflumethiazide; Metolazone; Benzthiazide; Indapamide; Chlorothiazide; Hydrochlorothiazide; Trichlormethiazide; Polythiazide; Quinethazone		(M5956)HALLMARK KRAS SIGNALING DN	0	0	0	0	0	0	0	0	0	0	0	0	0	0	0	0	0	0	0	0	1
3311	HSPA7	0	1	3311	Gene_ID	H. sapiens	3311	H. sapiens	HSPA7	heat shock protein family A (Hsp70) member 7 (pseudogene)	GO:0042026 protein refolding;GO:0051085 chaperone cofactor-dependent protein refolding;GO:0051084 'de novo' post-translational protein folding							0	0	0	0	0	0	0	0	0	0	0	0	0	0	0	0	0	0	0	0	1
29937	NENF	0	1	29937	Gene_ID	H. sapiens	29937	H. sapiens	NENF	neudesin neurotrophic factor	GO:0032096 negative regulation of response to food;GO:0032099 negative regulation of appetite;GO:0032105 negative regulation of response to extracellular stimulus		Predicted secreted proteins					0	0	0	0	0	0	0	0	0	0	0	0	0	0	0	0	0	0	0	0	1
4543	MTNR1A	1	0	4543	Gene_ID	H. sapiens	4543	H. sapiens	MTNR1A	melatonin receptor 1A	GO:0007617 mating behavior;GO:0019098 reproductive behavior;GO:0007187 G protein-coupled receptor signaling pathway, coupled to cyclic nucleotide second messenger		Transporters; G-protein coupled receptors:GPCRs excl olfactory receptors; FDA approved drug targets:Small molecule drugs		Ramelteon; Melatonin; Resveratrol; Agomelatine; Tasimelteon		(M5951)HALLMARK SPERMATOGENESIS	0	0	0	0	0	0	0	0	0	0	0	0	0	0	0	0	0	0	0	0	1
1051	CEBPB	1	0	1051	Gene_ID	H. sapiens	1051	H. sapiens	CEBPB	CCAAT enhancer binding protein beta	GO:2000120 positive regulation of sodium-dependent phosphate transport;GO:1901329 regulation of odontoblast differentiation;GO:2000118 regulation of sodium-dependent phosphate transport		Transcription factors:Basic domains; Predicted intracellular proteins	Nucleoplasm (Enhanced)	Quercetin	(M182)PID IL3 PATHWAY; (M229)PID P38 ALPHA BETA DOWNSTREAM PATHWAY; (M161)PID IFNG PATHWAY	(M5922)HALLMARK UNFOLDED PROTEIN RESPONSE; (M5890)HALLMARK TNFA SIGNALING VIA NFKB; (M5921)HALLMARK COMPLEMENT	0	0	0	0	0	0	0	0	0	0	0	0	0	0	0	0	0	0	0	0	1
8076	MFAP5	1	0	8076	Gene_ID	H. sapiens	8076	H. sapiens	MFAP5	microfibril associated protein 5	GO:0060216 definitive hemopoiesis;GO:0048048 embryonic eye morphogenesis;GO:0048592 eye morphogenesis		Disease related genes; Predicted intracellular proteins; Predicted secreted proteins; Human disease related genes:Cardiovascular diseases:Vascular diseases			(M17)PID NOTCH PATHWAY; (M3008)NABA ECM GLYCOPROTEINS; (M5884)NABA CORE MATRISOME	(M5930)HALLMARK EPITHELIAL MESENCHYMAL TRANSITION	0	0	0	0	0	0	0	0	0	0	0	0	0	0	0	0	0	0	0	0	1
7042	TGFB2	1	0	7042	Gene_ID	H. sapiens	7042	H. sapiens	TGFB2	transforming growth factor beta 2	GO:1903701 substantia propria of cornea development;GO:0042704 uterine wall breakdown;GO:0062044 negative regulation of cardiac epithelial to mesenchymal transition		Human disease related genes:Immune system diseases:Allergies and autoimmune diseases; Human disease related genes:Congenital malformations:Congenital malformations of the circulatory system; Predicted secreted proteins; Disease related genes; Cancer-related genes:Candidate cancer biomarkers	Vesicles (Approved)		(M11736)SA MMP CYTOKINE CONNECTION; (M211)PID HEDGEHOG 2PATHWAY; (M33)PID GLYPICAN 1PATHWAY	(M5902)HALLMARK APOPTOSIS; (M5934)HALLMARK XENOBIOTIC METABOLISM; (M5950)HALLMARK ALLOGRAFT REJECTION	0	0	0	0	0	0	0	0	0	0	0	0	0	0	0	0	0	0	0	0	1
7726	TRIM26	1	0	7726	Gene_ID	H. sapiens	7726	H. sapiens	TRIM26	tripartite motif containing 26	GO:0044790 suppression of viral release by host;GO:0046597 negative regulation of viral entry into host cell;GO:1903901 negative regulation of viral life cycle		ENZYME proteins:Transferases; Predicted intracellular proteins; Enzymes	Cytosol;Nucleoplasm (Supported)			(M5911)HALLMARK INTERFERON ALPHA RESPONSE; (M5913)HALLMARK INTERFERON GAMMA RESPONSE	0	0	0	0	0	0	0	0	0	0	0	0	0	0	0	0	0	0	0	0	1
4524	MTHFR	1	0	4524	Gene_ID	H. sapiens	4524	H. sapiens	MTHFR	methylenetetrahydrofolate reductase	GO:0033274 response to vitamin B2;GO:0051593 response to folic acid;GO:0035999 tetrahydrofolate interconversion		Predicted intracellular proteins; Human disease related genes:Congenital malformations:Congenital malformations of the nervous system; Human disease related genes:Congenital disorders of metabolism:Congenital disorders of amino acid metabolism; Disease related genes; ENZYME proteins:Oxidoreductases; Human disease related genes:Other congenital disorders:Chromosomal abnormalities; Potential drug targets; Enzymes; Human disease related genes:Other diseases:Mental and behavioural disorders	Cell Junctions (Approved)	Cyanocobalamin; Tetrahydrofolic acid		(M5956)HALLMARK KRAS SIGNALING DN	0	0	0	0	0	0	0	0	0	0	0	0	0	0	0	0	0	0	0	0	1
8115	TCL1A	1	0	8115	Gene_ID	H. sapiens	8115	H. sapiens	TCL1A	TCL1 family AKT coactivator A	GO:0010918 positive regulation of mitochondrial membrane potential;GO:0045838 positive regulation of membrane potential;GO:0051881 regulation of mitochondrial membrane potential		Disease related genes; Cancer-related genes; Predicted intracellular proteins	Cytosol;Endoplasmic reticulum (Enhanced); Additional: Nucleoplasm			(M5956)HALLMARK KRAS SIGNALING DN	0	0	0	0	0	0	0	0	0	0	0	0	0	0	0	0	0	0	0	0	1
127	ADH4	1	0	127	Gene_ID	H. sapiens	127	H. sapiens	ADH4	alcohol dehydrogenase 4 (class II), pi polypeptide	GO:0046294 formaldehyde catabolic process;GO:0046292 formaldehyde metabolic process;GO:0010430 fatty acid omega-oxidation		ENZYME proteins:Oxidoreductases; Predicted intracellular proteins; Enzymes	Cytosol;Nucleoplasm (Uncertain)	NADH; Cyclohexylformamide		(M5892)HALLMARK CHOLESTEROL HOMEOSTASIS	0	0	0	0	0	0	0	0	0	0	0	0	0	0	0	0	0	0	0	0	1
2316	FLNA	1	0	2316	Gene_ID	H. sapiens	2316	H. sapiens	FLNA	filamin A	GO:1905000 regulation of membrane repolarization during atrial cardiac muscle cell action potential;GO:0090042 tubulin deacetylation;GO:0007195 adenylate cyclase-inhibiting dopamine receptor signaling pathway		Human disease related genes:Congenital malformations:Other congenital malformations; Human disease related genes:Congenital malformations:Congenital malformations of the musculoskeletal system; Human disease related genes:Congenital malformations:Congenital malformations of the nervous system; Human disease related genes:Congenital malformations:Congenital malformations of the circulatory system; Disease related genes; Human disease related genes:Digestive system diseases:Gastrointestinal diseases; Human disease related genes:Cardiovascular diseases:Hematologic diseases; Predicted intracellular proteins; Transporters:Accessory Factors Involved in Transport; Potential drug targets	Actin filaments;Cytosol;Plasma membrane (Enhanced)	Artenimol	(M23)PID WNT NONCANONICAL PATHWAY; (M16801)SIG REGULATION OF THE ACTIN CYTOSKELETON BY RHO GTPASES; (M34)PID TCR PATHWAY	(M5893)HALLMARK MITOTIC SPINDLE; (M5930)HALLMARK EPITHELIAL MESENCHYMAL TRANSITION; (M5950)HALLMARK ALLOGRAFT REJECTION	0	0	0	0	0	0	0	0	0	0	0	0	0	0	0	0	0	0	0	0	1
219348	PLAC9	0	1	219348	Gene_ID	H. sapiens	219348	H. sapiens	PLAC9	placenta associated 9			Predicted intracellular proteins; Predicted secreted proteins					0	0	0	0	0	0	0	0	0	0	0	0	0	0	0	0	0	0	0	0	1
9630	GNA14	1	0	9630	Gene_ID	H. sapiens	9630	H. sapiens	GNA14	G protein subunit alpha 14	GO:0060158 phospholipase C-activating dopamine receptor signaling pathway;GO:0007212 dopamine receptor signaling pathway;GO:1903351 cellular response to dopamine		Predicted intracellular proteins			(M138)PID THROMBIN PAR4 PATHWAY; (M155)PID S1P META PATHWAY; (M268)PID S1P S1P2 PATHWAY	(M5923)HALLMARK PI3K AKT MTOR SIGNALING	0	0	0	0	0	0	0	0	0	0	0	0	0	0	0	0	0	0	0	0	1
2731	GLDC	1	0	2731	Gene_ID	H. sapiens	2731	H. sapiens	GLDC	glycine decarboxylase	GO:0036255 response to methylamine;GO:1903442 response to lipoic acid;GO:0006546 glycine catabolic process		Predicted intracellular proteins; Human disease related genes:Congenital disorders of metabolism:Congenital disorders of amino acid metabolism; Disease related genes; ENZYME proteins:Oxidoreductases; Potential drug targets; Enzymes	Mitochondria (Supported); Additional: Nucleoplasm	Pyridoxal phosphate		(M5892)HALLMARK CHOLESTEROL HOMEOSTASIS	0	0	0	0	0	0	0	0	0	0	0	0	0	0	0	0	0	0	0	0	1
56992	KIF15	1	0	56992	Gene_ID	H. sapiens	56992	H. sapiens	KIF15	kinesin family member 15	GO:1901673 regulation of mitotic spindle assembly;GO:0090169 regulation of spindle assembly;GO:0060236 regulation of mitotic spindle organization		Predicted intracellular proteins				(M5893)HALLMARK MITOTIC SPINDLE; (M5901)HALLMARK G2M CHECKPOINT	0	0	0	0	0	0	0	0	0	0	0	0	0	0	0	0	0	0	0	0	1
57758	SCUBE2	1	0	57758	Gene_ID	H. sapiens	57758	H. sapiens	SCUBE2	signal peptide, CUB domain and EGF like domain containing 2	GO:0007165 signal transduction;GO:0023052 signaling;GO:0007154 cell communication		Predicted intracellular proteins; Predicted secreted proteins			(M5883)NABA SECRETED FACTORS; (M5885)NABA MATRISOME ASSOCIATED; (M5889)NABA MATRISOME	(M5907)HALLMARK ESTROGEN RESPONSE LATE	0	0	0	0	0	0	0	0	0	0	0	0	0	0	0	0	0	0	0	0	1
1380	CR2	1	0	1380	Gene_ID	H. sapiens	1380	H. sapiens	CR2	complement C3d receptor 2	GO:0045959 negative regulation of complement activation, classical pathway;GO:0030450 regulation of complement activation, classical pathway;GO:0002924 negative regulation of humoral immune response mediated by circulating immunoglobulin		Disease related genes; Human disease related genes:Immune system diseases:Primary immunodeficiency; Predicted intracellular proteins; CD markers			(M8626)SIG BCR SIGNALING PATHWAY	(M5921)HALLMARK COMPLEMENT	0	0	0	0	0	0	0	0	0	0	0	0	0	0	0	0	0	0	0	0	1
84895	MIGA2	1	0	84895	Gene_ID	H. sapiens	84895	H. sapiens	MIGA2	mitoguardin 2	GO:0008053 mitochondrial fusion;GO:0048284 organelle fusion;GO:0007005 mitochondrion organization		Transporters:Transporter channels and pores	Cytosol (Approved); Additional: Cell Junctions			(M5905)HALLMARK ADIPOGENESIS	0	0	0	0	0	0	0	0	0	0	0	0	0	0	0	0	0	0	0	0	1
4618	MYF6	1	0	4618	Gene_ID	H. sapiens	4618	H. sapiens	MYF6	myogenic factor 6	GO:0048743 positive regulation of skeletal muscle fiber development;GO:0048742 regulation of skeletal muscle fiber development;GO:0042693 muscle cell fate commitment		Transcription factors:Basic domains; Human disease related genes:Musculoskeletal diseases:Muscular diseases; Predicted intracellular proteins			(M195)PID CMYB PATHWAY	(M5909)HALLMARK MYOGENESIS	0	0	0	0	0	0	0	0	0	0	0	0	0	0	0	0	0	0	0	0	1
100534595	HNRNPUL2-BSCL2	0	1	100534595	Gene_ID	H. sapiens	100534595	H. sapiens	HNRNPUL2-BSCL2	HNRNPUL2-BSCL2 readthrough (NMD candidate)								0	0	0	0	0	0	0	0	0	0	0	0	0	0	0	0	0	0	0	0	1
22996	TTC39A	1	0	22996	Gene_ID	H. sapiens	22996	H. sapiens	TTC39A	tetratricopeptide repeat domain 39A	GO:0008150 biological_process		Predicted intracellular proteins	Centrosome (Enhanced)			(M5906)HALLMARK ESTROGEN RESPONSE EARLY	0	0	0	0	0	0	0	0	0	0	0	0	0	0	0	0	0	0	0	0	1
79939	SLC35E1	0	1	79939	Gene_ID	H. sapiens	79939	H. sapiens	SLC35E1	solute carrier family 35 member E1	GO:0055085 transmembrane transport;GO:0006810 transport;GO:0051234 establishment of localization		Transporters:Electrochemical Potential-driven transporters	Golgi apparatus (Enhanced)				0	0	0	0	0	0	0	0	0	0	0	0	0	0	0	0	0	0	0	0	1
3554	IL1R1	1	0	3554	Gene_ID	H. sapiens	3554	H. sapiens	IL1R1	interleukin 1 receptor type 1	GO:2000661 positive regulation of interleukin-1-mediated signaling pathway;GO:2000391 positive regulation of neutrophil extravasation;GO:2000389 regulation of neutrophil extravasation		Human disease related genes:Skin diseases:Skin and soft tissue diseases; ENZYME proteins:Hydrolases; Human disease related genes:Immune system diseases:Allergies and autoimmune diseases; Transporters:Accessory Factors Involved in Transport; Predicted secreted proteins; CD markers; Enzymes; Cancer-related genes:Candidate cancer biomarkers; FDA approved drug targets:Biotech drugs	Nucleoplasm;Vesicles (Approved); Additional: Cytosol;Plasma membrane	Anakinra; SD118; OMS-103HP; Foreskin fibroblast (neonatal)	(M110)PID IL1 PATHWAY; (M54)PID IL12 2PATHWAY	(M5897)HALLMARK IL6 JAK STAT3 SIGNALING; (M5932)HALLMARK INFLAMMATORY RESPONSE; (M5934)HALLMARK XENOBIOTIC METABOLISM	0	0	0	0	0	0	0	0	0	0	0	0	0	0	0	0	0	0	0	0	1
8692	HYAL2	1	0	8692	Gene_ID	H. sapiens	8692	H. sapiens	HYAL2	hyaluronidase 2	GO:0070295 renal water absorption;GO:0019064 fusion of virus membrane with host plasma membrane;GO:0039663 membrane fusion involved in viral entry into host cell		Predicted intracellular proteins; Enzymes; ENZYME proteins:Hydrolases			(M3468)NABA ECM REGULATORS; (M5885)NABA MATRISOME ASSOCIATED; (M5889)NABA MATRISOME	(M5941)HALLMARK UV RESPONSE UP	0	0	0	0	0	0	0	0	0	0	0	0	0	0	0	0	0	0	0	0	1
4117	MAK	1	0	4117	Gene_ID	H. sapiens	4117	H. sapiens	MAK	male germ cell associated kinase	GO:1902856 negative regulation of non-motile cilium assembly;GO:1902855 regulation of non-motile cilium assembly;GO:1902018 negative regulation of cilium assembly	CMGC Ser/Thr protein kinase family	Predicted intracellular proteins; Kinases:CMGC Ser/Thr protein kinases; ENZYME proteins:Transferases; Human disease related genes:Nervous system diseases:Eye disease; Disease related genes; Potential drug targets; Enzymes			(M58)PID AR PATHWAY	(M5908)HALLMARK ANDROGEN RESPONSE	0	0	0	0	0	0	0	0	0	0	0	0	0	0	0	0	0	0	0	0	1
84516	DCTN5	0	1	84516	Gene_ID	H. sapiens	84516	H. sapiens	DCTN5	dynactin subunit 5	GO:0060976 coronary vasculature development;GO:0035904 aorta development;GO:0003281 ventricular septum development		Predicted intracellular proteins	Nuclear membrane;Nucleoplasm (Approved)				0	0	0	1	0	1	1	0	0	0	0	0	0	0	0	0	0	0	0	0	1
10938	EHD1	1	0	10938	Gene_ID	H. sapiens	10938	H. sapiens	EHD1	EH domain containing 1	GO:2001137 positive regulation of endocytic recycling;GO:0010886 positive regulation of cholesterol storage;GO:0034383 low-density lipoprotein particle clearance		Predicted intracellular proteins	Plasma membrane (Supported)			(M5890)HALLMARK TNFA SIGNALING VIA NFKB; (M5921)HALLMARK COMPLEMENT	0	0	0	0	0	0	0	0	0	0	0	0	0	0	0	0	0	0	0	0	1
8664	EIF3D	1	0	8664	Gene_ID	H. sapiens	8664	H. sapiens	EIF3D	eukaryotic translation initiation factor 3 subunit D	GO:0075525 viral translational termination-reinitiation;GO:0002191 cap-dependent translational initiation;GO:1902416 positive regulation of mRNA binding		Disease related genes; Predicted intracellular proteins	Cytosol (Supported)			(M5926)HALLMARK MYC TARGETS V1; (M5950)HALLMARK ALLOGRAFT REJECTION	0	0	0	0	0	0	0	0	0	0	0	0	0	0	0	0	0	0	0	0	1
7170	TPM3	1	0	7170	Gene_ID	H. sapiens	7170	H. sapiens	TPM3	tropomyosin 3	GO:0006936 muscle contraction;GO:0007015 actin filament organization;GO:0003012 muscle system process		Human disease related genes:Cancers:Cancers of endocrine organs; Cancer-related genes; Disease related genes; Human disease related genes:Musculoskeletal diseases:Muscular diseases; Predicted intracellular proteins	Actin filaments (Approved); Additional: Cytosol	Phenethyl Isothiocyanate		(M5909)HALLMARK MYOGENESIS	0	0	0	0	0	0	0	0	0	0	0	0	0	0	0	0	0	0	0	0	1
22920	KIFAP3	1	0	22920	Gene_ID	H. sapiens	22920	H. sapiens	KIFAP3	kinesin associated protein 3	GO:0046587 positive regulation of calcium-dependent cell-cell adhesion;GO:0046586 regulation of calcium-dependent cell-cell adhesion;GO:0072383 plus-end-directed vesicle transport along microtubule		Predicted intracellular proteins	Microtubules (Approved)			(M5893)HALLMARK MITOTIC SPINDLE	0	0	0	0	0	0	0	0	0	0	0	0	0	0	0	0	0	0	0	0	1
55748	CNDP2	1	0	55748	Gene_ID	H. sapiens	55748	H. sapiens	CNDP2	carnosine dipeptidase 2	GO:0006508 proteolysis;GO:0019538 protein metabolic process;GO:1901564 organonitrogen compound metabolic process		Peptidases:Metallopeptidases; Predicted intracellular proteins; Enzymes; ENZYME proteins:Hydrolases	Cytosol;Nucleoplasm (Enhanced)			(M5934)HALLMARK XENOBIOTIC METABOLISM	0	0	0	0	0	0	0	0	0	0	0	0	0	0	0	0	0	0	0	0	1
8854	ALDH1A2	1	0	8854	Gene_ID	H. sapiens	8854	H. sapiens	ALDH1A2	aldehyde dehydrogenase 1 family member A2	GO:0090242 retinoic acid receptor signaling pathway involved in somitogenesis;GO:0042904 9-cis-retinoic acid biosynthetic process;GO:0042905 9-cis-retinoic acid metabolic process		ENZYME proteins:Oxidoreductases; Predicted intracellular proteins; Enzymes		NADH; Vitamin A; Tretinoin		(M5953)HALLMARK KRAS SIGNALING UP	0	0	0	0	0	0	0	0	0	0	0	0	0	0	0	0	0	0	0	0	1
5827	PXMP2	1	0	5827	Gene_ID	H. sapiens	5827	H. sapiens	PXMP2	peroxisomal membrane protein 2	GO:0008150 biological_process		Human disease related genes:Nervous system diseases:Other nervous and sensory system diseases; Predicted intracellular proteins; Transporters				(M5948)HALLMARK BILE ACID METABOLISM	0	0	0	0	0	0	0	0	0	0	0	0	0	0	0	0	0	0	0	0	1
26995	TRUB2	0	1	26995	Gene_ID	H. sapiens	26995	H. sapiens	TRUB2	TruB pseudouridine synthase family member 2	GO:1990481 mRNA pseudouridine synthesis;GO:0070131 positive regulation of mitochondrial translation;GO:0001522 pseudouridine synthesis		Predicted intracellular proteins					0	1	0	0	1	0	0	0	0	0	0	0	0	0	0	0	1	0	0	0	1
5699	PSMB10	1	0	5699	Gene_ID	H. sapiens	5699	H. sapiens	PSMB10	proteasome 20S subunit beta 10	GO:0042098 T cell proliferation;GO:0046651 lymphocyte proliferation;GO:0032943 mononuclear cell proliferation		Peptidases:Threonine-type peptidases; ENZYME proteins:Hydrolases; Enzymes; Predicted intracellular proteins; FDA approved drug targets:Small molecule drugs	Cytosol (Approved); Additional: Vesicles	Carfilzomib		(M5913)HALLMARK INTERFERON GAMMA RESPONSE; (M5934)HALLMARK XENOBIOTIC METABOLISM; (M5950)HALLMARK ALLOGRAFT REJECTION	0	0	0	0	0	0	0	0	0	0	0	0	0	0	0	0	0	0	0	0	1
22928	SEPHS2	0	1	22928	Gene_ID	H. sapiens	22928	H. sapiens	SEPHS2	selenophosphate synthetase 2	GO:0001887 selenium compound metabolic process;GO:0016260 selenocysteine biosynthetic process;GO:0016259 selenocysteine metabolic process		ENZYME proteins:Transferases; Predicted intracellular proteins; Enzymes	Nucleoplasm (Approved)				0	0	0	0	0	0	1	0	0	0	0	0	0	0	0	0	0	0	0	0	1
55635	DEPDC1	1	0	55635	Gene_ID	H. sapiens	55635	H. sapiens	DEPDC1	DEP domain containing 1	GO:0045892 negative regulation of transcription, DNA-templated;GO:1903507 negative regulation of nucleic acid-templated transcription;GO:1902679 negative regulation of RNA biosynthetic process		Predicted intracellular proteins	Nucleoplasm (Supported); Additional: Nucleoli fibrillar center			(M5925)HALLMARK E2F TARGETS; (M5937)HALLMARK GLYCOLYSIS	0	0	0	0	0	0	0	0	0	0	0	0	0	0	0	0	0	0	0	0	1
90161	HS6ST2	1	0	90161	Gene_ID	H. sapiens	90161	H. sapiens	HS6ST2	heparan sulfate 6-O-sulfotransferase 2	GO:0015015 heparan sulfate proteoglycan biosynthetic process, enzymatic modification;GO:0015012 heparan sulfate proteoglycan biosynthetic process;GO:0030201 heparan sulfate proteoglycan metabolic process		Disease related genes; Predicted intracellular proteins; Human disease related genes:Other diseases:Mental and behavioural disorders	Golgi apparatus (Approved)			(M5937)HALLMARK GLYCOLYSIS	0	0	0	0	0	0	0	0	0	0	0	0	0	0	0	0	0	0	0	0	1
1056	CEL	1	0	1056	Gene_ID	H. sapiens	1056	H. sapiens	CEL	carboxyl ester lipase	GO:0018350 protein esterification;GO:0044258 intestinal lipid catabolic process;GO:0030157 pancreatic juice secretion		ENZYME proteins:Hydrolases; Human disease related genes:Endocrine and metabolic diseases:Diabetes; Predicted secreted proteins; Disease related genes; Potential drug targets; Enzymes				(M5949)HALLMARK PEROXISOME; (M5935)HALLMARK FATTY ACID METABOLISM	0	0	0	0	0	0	0	0	0	0	0	0	0	0	0	0	0	0	0	0	1
85441	HELZ2	1	0	85441	Gene_ID	H. sapiens	85441	H. sapiens	HELZ2	helicase with zinc finger 2	GO:0000184 nuclear-transcribed mRNA catabolic process, nonsense-mediated decay;GO:0000956 nuclear-transcribed mRNA catabolic process;GO:0006402 mRNA catabolic process		Predicted intracellular proteins				(M5911)HALLMARK INTERFERON ALPHA RESPONSE; (M5913)HALLMARK INTERFERON GAMMA RESPONSE	0	0	0	0	0	0	0	0	0	0	0	0	0	0	0	0	0	0	0	0	1
8672	EIF4G3	1	0	8672	Gene_ID	H. sapiens	8672	H. sapiens	EIF4G3	eukaryotic translation initiation factor 4 gamma 3	GO:0006413 translational initiation;GO:0006446 regulation of translational initiation;GO:0006412 translation		Predicted intracellular proteins	Cytosol (Approved)			(M5950)HALLMARK ALLOGRAFT REJECTION	0	0	0	0	0	0	0	0	0	0	0	0	0	0	0	0	0	0	0	0	1
283254	HARBI1	0	1	283254	Gene_ID	H. sapiens	283254	H. sapiens	HARBI1	harbinger transposase derived 1	GO:0090305 nucleic acid phosphodiester bond hydrolysis;GO:0090304 nucleic acid metabolic process;GO:0006139 nucleobase-containing compound metabolic process		Predicted intracellular proteins	Cytosol;Plasma membrane (Enhanced)				0	0	0	0	0	0	0	1	0	0	0	0	0	0	0	0	0	0	0	0	1
6376	CX3CL1	1	0	6376	Gene_ID	H. sapiens	6376	H. sapiens	CX3CL1	C-X3-C motif chemokine ligand 1	GO:0051041 positive regulation of calcium-independent cell-cell adhesion;GO:1900450 negative regulation of glutamate receptor signaling pathway;GO:0051040 regulation of calcium-independent cell-cell adhesion		Predicted secreted proteins	Plasma membrane (Supported)		(M145)PID P53 DOWNSTREAM PATHWAY; (M5883)NABA SECRETED FACTORS; (M5885)NABA MATRISOME ASSOCIATED	(M5916)HALLMARK APICAL SURFACE; (M5915)HALLMARK APICAL JUNCTION; (M5932)HALLMARK INFLAMMATORY RESPONSE	0	0	0	0	0	0	0	0	0	0	0	0	0	0	0	0	0	0	0	0	1
22943	DKK1	1	0	22943	Gene_ID	H. sapiens	22943	H. sapiens	DKK1	dickkopf WNT signaling pathway inhibitor 1	GO:0008591 regulation of Wnt signaling pathway, calcium modulating pathway;GO:0045813 positive regulation of Wnt signaling pathway, calcium modulating pathway;GO:1901296 negative regulation of canonical Wnt signaling pathway involved in cardiac muscle cell fate commitment		Predicted secreted proteins			(M77)PID WNT SIGNALING PATHWAY; (M70)PID PS1 PATHWAY; (M254)PID MYC REPRESS PATHWAY	(M5895)HALLMARK WNT BETA CATENIN SIGNALING; (M5930)HALLMARK EPITHELIAL MESENCHYMAL TRANSITION	0	0	0	0	0	0	0	0	0	0	0	0	0	0	0	0	0	0	0	0	1
9124	PDLIM1	1	0	9124	Gene_ID	H. sapiens	9124	H. sapiens	PDLIM1	PDZ and LIM domain 1	GO:0030950 establishment or maintenance of actin cytoskeleton polarity;GO:0030952 establishment or maintenance of cytoskeleton polarity;GO:0010761 fibroblast migration		Predicted intracellular proteins	Actin filaments (Supported); Additional: Cell Junctions;Plasma membrane			(M5938)HALLMARK REACTIVE OXYGEN SPECIES PATHWAY	0	0	0	0	0	0	0	0	0	0	0	0	0	0	0	0	0	0	0	0	1
3295	HSD17B4	1	0	3295	Gene_ID	H. sapiens	3295	H. sapiens	HSD17B4	hydroxysteroid 17-beta dehydrogenase 4	GO:0036111 very long-chain fatty-acyl-CoA metabolic process;GO:0036112 medium-chain fatty-acyl-CoA metabolic process;GO:0060009 Sertoli cell development		Human disease related genes:Congenital malformations:Other congenital malformations; Predicted intracellular proteins; ENZYME proteins:Lyases; Disease related genes; ENZYME proteins:Oxidoreductases; Human disease related genes:Congenital disorders of metabolism:Peroxisomal diseases; Potential drug targets; Human disease related genes:Congenital disorders of metabolism:Congenital disorders of lipid/glycolipid metabolism; Enzymes	Peroxisomes (Enhanced)	NADH; (R)-3-hydroxydecanoyl-CoA		(M5949)HALLMARK PEROXISOME; (M5948)HALLMARK BILE ACID METABOLISM; (M5935)HALLMARK FATTY ACID METABOLISM	0	0	0	0	0	0	0	0	0	0	0	0	0	0	0	0	0	0	0	0	1
9355	LHX2	1	0	9355	Gene_ID	H. sapiens	9355	H. sapiens	LHX2	LIM homeobox 2	GO:0035090 maintenance of apical/basal cell polarity;GO:0045199 maintenance of epithelial cell apical/basal polarity;GO:0021978 telencephalon regionalization		Transcription factors:Helix-turn-helix domains; Predicted intracellular proteins	Nucleoplasm (Approved)			(M5941)HALLMARK UV RESPONSE UP	0	0	0	0	0	0	0	0	0	0	0	0	0	0	0	0	0	0	0	0	1
1824	DSC2	1	0	1824	Gene_ID	H. sapiens	1824	H. sapiens	DSC2	desmocollin 2	GO:0086073 bundle of His cell-Purkinje myocyte adhesion involved in cell communication;GO:0086042 cardiac muscle cell-cardiac muscle cell adhesion;GO:0098911 regulation of ventricular cardiac muscle cell action potential		Disease related genes; Human disease related genes:Cardiovascular diseases:Cardiac diseases	Plasma membrane (Supported); Additional: Cytosol			(M5937)HALLMARK GLYCOLYSIS	0	0	0	0	0	0	0	0	0	0	0	0	0	0	0	0	0	0	0	0	1
27284	SULT1B1	1	0	27284	Gene_ID	H. sapiens	27284	H. sapiens	SULT1B1	sulfotransferase family 1B member 1	GO:0006068 ethanol catabolic process;GO:0034310 primary alcohol catabolic process;GO:0009812 flavonoid metabolic process		Predicted intracellular proteins	Golgi apparatus (Approved); Additional: Nucleoplasm	Adenosine 3',5'-diphosphate		(M5948)HALLMARK BILE ACID METABOLISM	0	0	0	0	0	0	0	0	0	0	0	0	0	0	0	0	0	0	0	0	1
8615	USO1	1	0	8615	Gene_ID	H. sapiens	8615	H. sapiens	USO1	USO1 vesicle transport factor	GO:0048211 Golgi vesicle docking;GO:0048280 vesicle fusion with Golgi apparatus;GO:0032252 secretory granule localization		Predicted intracellular proteins	Golgi apparatus (Supported); Additional: Nucleoli fibrillar center		(M243)PID ARF 3PATHWAY	(M5910)HALLMARK PROTEIN SECRETION; (M5924)HALLMARK MTORC1 SIGNALING	0	0	0	0	0	0	0	0	0	0	0	0	0	0	0	0	0	0	0	0	1
54522	ANKRD16	0	1	54522	Gene_ID	H. sapiens	54522	H. sapiens	ANKRD16	ankyrin repeat domain 16	GO:0006400 tRNA modification;GO:0008033 tRNA processing;GO:0009451 RNA modification		Predicted intracellular proteins	Endoplasmic reticulum (Approved)				1	0	0	0	1	0	0	0	0	0	0	0	0	0	0	0	0	0	0	0	1
4882	NPR2	1	0	4882	Gene_ID	H. sapiens	4882	H. sapiens	NPR2	natriuretic peptide receptor 2	GO:1900194 negative regulation of oocyte maturation;GO:1900193 regulation of oocyte maturation;GO:0010753 positive regulation of cGMP-mediated signaling	RGC kinase: adenylyl cyclase class-4/guanylyl cyclase	Predicted intracellular proteins; Human disease related genes:Congenital malformations:Congenital malformations of the musculoskeletal system; Transporters:Accessory Factors Involved in Transport; ENZYME proteins:Lyases; Disease related genes; Kinases:RGC receptor guanylate cyclase kinases; Enzymes; FDA approved drug targets:Small molecule drugs		Erythrityl tetranitrate; Nesiritide		(M5898)HALLMARK DNA REPAIR	0	0	0	0	0	0	0	0	0	0	0	0	0	0	0	0	0	0	0	0	1
4602	MYB	1	0	4602	Gene_ID	H. sapiens	4602	H. sapiens	MYB	MYB proto-oncogene, transcription factor	GO:0051574 positive regulation of histone H3-K9 methylation;GO:1901533 negative regulation of hematopoietic progenitor cell differentiation;GO:0045624 positive regulation of T-helper cell differentiation		Human disease related genes:Cancers:Head and neck cancers; Cancer-related genes:Mutated cancer genes; Cancer-related genes:Mutational cancer driver genes; Transcription factors:Helix-turn-helix domains; Predicted intracellular proteins	Nucleoplasm (Supported); Additional: Cytosol		(M143)PID IL2 PI3K PATHWAY; (M288)PID HES HEY PATHWAY; (M28)PID IL4 2PATHWAY	(M5906)HALLMARK ESTROGEN RESPONSE EARLY; (M5907)HALLMARK ESTROGEN RESPONSE LATE	0	0	0	0	0	0	0	0	0	0	0	0	0	0	0	0	0	0	0	0	1
60386	SLC25A19	1	0	60386	Gene_ID	H. sapiens	60386	H. sapiens	SLC25A19	solute carrier family 25 member 19	GO:0030302 deoxynucleotide transport;GO:0030974 thiamine pyrophosphate transmembrane transport;GO:0071934 thiamine transmembrane transport		Human disease related genes:Congenital malformations:Congenital malformations of the nervous system; Transporters:Electrochemical Potential-driven transporters; Disease related genes; Potential drug targets; Predicted intracellular proteins	Mitochondria (Supported)			(M5949)HALLMARK PEROXISOME	0	0	0	0	0	0	0	0	0	0	0	0	0	0	0	0	0	0	0	0	1
2589	GALNT1	1	0	2589	Gene_ID	H. sapiens	2589	H. sapiens	GALNT1	polypeptide N-acetylgalactosaminyltransferase 1	GO:0018243 protein O-linked glycosylation via threonine;GO:0018242 protein O-linked glycosylation via serine;GO:0019082 viral protein processing		ENZYME proteins:Transferases; Predicted intracellular proteins; Enzymes				(M5950)HALLMARK ALLOGRAFT REJECTION	0	0	0	0	0	0	0	0	0	0	0	0	0	0	0	0	0	0	0	0	1
382	ARF6	1	0	382	Gene_ID	H. sapiens	382	H. sapiens	ARF6	ADP ribosylation factor 6	GO:0099562 maintenance of postsynaptic density structure;GO:0033028 myeloid cell apoptotic process;GO:0098880 maintenance of postsynaptic specialization structure		RAS pathway related proteins; Predicted intracellular proteins	Cytosol (Supported)	5'-Guanosine-Diphosphate-Monothiophosphate; Guanosine-5'-Diphosphate; Myristic acid	(M120)PID ARF6 DOWNSTREAM PATHWAY; (M277)PID INTEGRIN A4B1 PATHWAY; (M86)PID ARF6 PATHWAY	(M5893)HALLMARK MITOTIC SPINDLE	0	0	0	0	0	0	0	0	0	0	0	0	0	0	0	0	0	0	0	0	1
1509	CTSD	1	0	1509	Gene_ID	H. sapiens	1509	H. sapiens	CTSD	cathepsin D	GO:0042159 lipoprotein catabolic process;GO:0019886 antigen processing and presentation of exogenous peptide antigen via MHC class II;GO:0002495 antigen processing and presentation of peptide antigen via MHC class II		Predicted intracellular proteins; ENZYME proteins:Hydrolases; Human disease related genes:Congenital disorders of metabolism:Lysosomal storage diseases; Peptidases:Aspartic-type peptidases; Predicted secreted proteins; Disease related genes; Potential drug targets; Human disease related genes:Congenital disorders of metabolism:Congenital disorders of lipid/glycolipid metabolism; Enzymes; Cancer-related genes:Candidate cancer biomarkers		Insulin pork; S-Methylcysteine; 1h-Benoximidazole-2-Carboxylic Acid; 2-Morpholinoethylamine; 5-AMINO-6-CYCLOHEXYL-4-HYDROXY-2-ISOBUTYL-HEXANOIC ACID; CYCLOHEXYLMETHYL-2,3-DIHYDROXY-5-METHYL-HEXYLAMIDE	(M144)PID CERAMIDE PATHWAY; (M87)PID LKB1 PATHWAY; (M200)PID ERA GENOMIC PATHWAY	(M5921)HALLMARK COMPLEMENT; (M5939)HALLMARK P53 PATHWAY	0	0	0	0	0	0	0	0	0	0	0	0	0	0	0	0	0	0	0	0	1
5205	ATP8B1	1	0	5205	Gene_ID	H. sapiens	5205	H. sapiens	ATP8B1	ATPase phospholipid transporting 8B1	GO:0021650 vestibulocochlear nerve formation;GO:0032534 regulation of microvillus assembly;GO:0006855 xenobiotic transmembrane transport		Predicted intracellular proteins; Human disease related genes:Digestive system diseases:Liver diseases; Disease related genes; ENZYME proteins; Transporters:Primary Active Transporters; Potential drug targets; Enzymes	Cytosol;Plasma membrane (Supported); Additional: Nuclear bodies;Nucleoplasm			(M5916)HALLMARK APICAL SURFACE	0	0	0	0	0	0	0	0	0	0	0	0	0	0	0	0	0	0	0	0	1
55003	PAK1IP1	0	1	55003	Gene_ID	H. sapiens	55003	H. sapiens	PAK1IP1	PAK1 interacting protein 1	GO:0042273 ribosomal large subunit biogenesis;GO:0060021 roof of mouth development;GO:1901796 regulation of signal transduction by p53 class mediator		Predicted intracellular proteins	Nucleoli (Supported)				1	0	0	0	0	0	0	0	0	0	0	0	0	0	0	0	0	0	0	0	1
3625	INHBB	1	0	3625	Gene_ID	H. sapiens	3625	H. sapiens	INHBB	inhibin subunit beta B	GO:1990636 reproductive senescence;GO:0032646 regulation of hepatocyte growth factor production;GO:0032686 negative regulation of hepatocyte growth factor production		Predicted secreted proteins; Cancer-related genes:Candidate cancer biomarkers			(M5883)NABA SECRETED FACTORS; (M5885)NABA MATRISOME ASSOCIATED; (M5889)NABA MATRISOME	(M5906)HALLMARK ESTROGEN RESPONSE EARLY; (M5939)HALLMARK P53 PATHWAY; (M5950)HALLMARK ALLOGRAFT REJECTION	0	0	0	0	0	0	0	0	0	0	0	0	0	0	0	0	0	0	0	0	1
4170	MCL1	1	0	4170	Gene_ID	H. sapiens	4170	H. sapiens	MCL1	MCL1 apoptosis regulator, BCL2 family member	GO:1903378 positive regulation of oxidative stress-induced neuron intrinsic apoptotic signaling pathway;GO:1902177 positive regulation of oxidative stress-induced intrinsic apoptotic signaling pathway;GO:1903223 positive regulation of oxidative stress-induced neuron death		Predicted intracellular proteins; Cancer-related genes:Candidate cancer biomarkers	Mitochondria (Enhanced)	Isosorbide	(M183)PID IL6 7 PATHWAY; (M255)PID HIF1 TFPATHWAY; (M40)PID E2F PATHWAY	(M5902)HALLMARK APOPTOSIS; (M5890)HALLMARK TNFA SIGNALING VIA NFKB	0	0	0	0	0	0	0	0	0	0	0	0	0	0	0	0	0	0	0	0	1
967	CD63	1	0	967	Gene_ID	H. sapiens	967	H. sapiens	CD63	CD63 molecule	GO:0035646 endosome to melanosome transport;GO:0043485 endosome to pigment granule transport;GO:0048757 pigment granule maturation		Transporters:Accessory Factors Involved in Transport; CD markers	Vesicles (Supported)			(M5910)HALLMARK PROTEIN SECRETION	0	0	0	0	0	0	0	0	0	0	0	0	0	0	0	0	0	0	0	0	1
38	ACAT1	1	0	38	Gene_ID	H. sapiens	38	H. sapiens	ACAT1	acetyl-CoA acetyltransferase 1	GO:0072019 proximal convoluted tubule development;GO:0072229 metanephric proximal convoluted tubule development;GO:1902860 propionyl-CoA biosynthetic process		Predicted intracellular proteins; Human disease related genes:Congenital disorders of metabolism:Congenital disorders of amino acid metabolism; ENZYME proteins:Transferases; Disease related genes; Potential drug targets; Enzymes	Mitochondria (Enhanced)	Sulfasalazine; Cannabidiol; Medical Cannabis; Nabiximols		(M5936)HALLMARK OXIDATIVE PHOSPHORYLATION	0	0	0	0	0	0	0	0	0	0	0	0	0	0	0	0	0	0	0	0	1
8744	TNFSF9	1	0	8744	Gene_ID	H. sapiens	8744	H. sapiens	TNFSF9	TNF superfamily member 9	GO:0045585 positive regulation of cytotoxic T cell differentiation;GO:0045583 regulation of cytotoxic T cell differentiation;GO:0042104 positive regulation of activated T cell proliferation		Predicted intracellular proteins	Golgi apparatus (Approved)		(M5883)NABA SECRETED FACTORS; (M5885)NABA MATRISOME ASSOCIATED; (M5889)NABA MATRISOME	(M5890)HALLMARK TNFA SIGNALING VIA NFKB; (M5932)HALLMARK INFLAMMATORY RESPONSE; (M5939)HALLMARK P53 PATHWAY	0	0	0	0	0	0	0	0	0	0	0	0	0	0	0	0	0	0	0	0	1
22950	SLC4A1AP	0	1	22950	Gene_ID	H. sapiens	22950	H. sapiens	SLC4A1AP	solute carrier family 4 member 1 adaptor protein			Predicted intracellular proteins	Nucleoplasm (Supported); Additional: Plasma membrane;Vesicles				0	0	0	0	0	0	0	0	0	0	0	0	0	0	0	0	0	0	0	0	1
1234	CCR5	1	0	1234	Gene_ID	H. sapiens	1234	H. sapiens	CCR5	C-C motif chemokine receptor 5	GO:2000110 negative regulation of macrophage apoptotic process;GO:0014808 release of sequestered calcium ion into cytosol by sarcoplasmic reticulum;GO:1903514 release of sequestered calcium ion into cytosol by endoplasmic reticulum		Human disease related genes:Immune system diseases:Allergies and autoimmune diseases; G-protein coupled receptors:Chemokines and chemotactic factors receptors; CD markers; Disease related genes; G-protein coupled receptors:GPCRs excl olfactory receptors; FDA approved drug targets:Small molecule drugs		Maraviroc; AMD-070; CCR5 mAb; Leronlimab; Aplaviroc; Vicriviroc; Ibalizumab; INCB-9471	(M54)PID IL12 2PATHWAY	(M5950)HALLMARK ALLOGRAFT REJECTION	0	0	0	0	0	0	0	0	0	0	0	0	0	0	0	0	0	0	0	0	1
6850	SYK	1	0	6850	Gene_ID	H. sapiens	6850	H. sapiens	SYK	spleen associated tyrosine kinase	GO:0032752 positive regulation of interleukin-3 production;GO:0001820 serotonin secretion;GO:0002351 serotonin production involved in inflammatory response	Tyr protein kinase family	Predicted intracellular proteins; ENZYME proteins:Transferases; Cancer-related genes; Kinases:Tyr protein kinases; Enzymes; FDA approved drug targets:Small molecule drugs	Cytosol;Plasma membrane (Approved); Additional: Vesicles	Staurosporine; N-(2-hydroxy-1,1-dimethylethyl)-1-methyl-3-(1H-pyrrolo[2,3-b]pyridin-2-yl)-1H-indole-5-carboxamide; Tamatinib; 2-{2-[(3,5-dimethylphenyl)amino]pyrimidin-4-yl}-N-[(1S)-2-hydroxy-1-methylethyl]-4-methyl-1,3-thiazole-5-carboxamide; 2-{[(1R,2S)-2-aminocyclohexyl]amino}-4-[(3-methylphenyl)amino]pyrimidine-5-carboxamide; Ellagic acid; Fostamatinib	(M26)PID NFKAPPAB ATYPICAL PATHWAY; (M17200)SA B CELL RECEPTOR COMPLEXES; (M63)PID AVB3 OPN PATHWAY	(M5915)HALLMARK APICAL JUNCTION	0	0	0	0	0	0	0	0	0	0	0	0	0	0	0	0	0	0	0	0	1
3683	ITGAL	1	0	3683	Gene_ID	H. sapiens	3683	H. sapiens	ITGAL	integrin subunit alpha L	GO:0035683 memory T cell extravasation;GO:0002291 T cell activation via T cell receptor contact with antigen bound to MHC molecule on antigen presenting cell;GO:0072683 T cell extravasation		Transporters:Accessory Factors Involved in Transport; CD markers; Predicted intracellular proteins; FDA approved drug targets:Small molecule drugs; FDA approved drug targets:Biotech drugs		Efalizumab; Antithymocyte immunoglobulin (rabbit); Lovastatin; Simvastatin; Rosuvastatin; 1-Acetyl-4-(4-{4-[(2-Ethoxyphenyl)Thio]-3-Nitrophenyl}Pyridin-2-Yl)Piperazine; LFA703; (S)-2-((S)-3-isobutyl-2,5-dioxo-4-quinolin-3-ylmethyl-[1,4]diazepan-1yl)-N-methyl-3-naphtalen-2-yl-propionamide; 7A-[(4-cyanophenyl)methyl]-6-(3,5-dichlorophenyl)-5-oxo-2,3,5,7A-tetrahydro-1H-pyrrolo[1,2-A]pyrrole-7-carbonitrile; 3-({4-[(1E)-3-morpholin-4-yl-3-oxoprop-1-en-1-yl]-2,3-bis(trifluoromethyl)phenyl}sulfanyl)aniline; Pitavastatin; Lifitegrast	(M47)PID INTEGRIN CS PATHWAY; (M169)PID INTEGRIN2 PATHWAY; (M222)PID CXCR3 PATHWAY	(M5950)HALLMARK ALLOGRAFT REJECTION	0	0	0	0	0	0	0	0	0	0	0	0	0	0	0	0	0	0	0	0	1
4166	CHST6	1	0	4166	Gene_ID	H. sapiens	4166	H. sapiens	CHST6	carbohydrate sulfotransferase 6	GO:0018146 keratan sulfate biosynthetic process;GO:0006044 N-acetylglucosamine metabolic process;GO:0042339 keratan sulfate metabolic process		Disease related genes; Predicted intracellular proteins; Human disease related genes:Nervous system diseases:Eye disease				(M5937)HALLMARK GLYCOLYSIS	0	0	0	0	0	0	0	0	0	0	0	0	0	0	0	0	0	0	0	0	1
654320	SNORA8	0	1	654320	Gene_ID	H. sapiens	654320	H. sapiens	SNORA8	small nucleolar RNA, H/ACA box 8	GO:0006396 RNA processing;GO:0016070 RNA metabolic process;GO:0010467 gene expression							0	0	0	0	0	0	0	0	0	0	0	0	0	0	0	0	0	0	0	0	1
6300	MAPK12	1	0	6300	Gene_ID	H. sapiens	6300	H. sapiens	MAPK12	mitogen-activated protein kinase 12	GO:0006975 DNA damage induced protein phosphorylation;GO:0045445 myoblast differentiation;GO:0051149 positive regulation of muscle cell differentiation	CMGC Ser/Thr protein kinase family	Predicted intracellular proteins; Kinases:CMGC Ser/Thr protein kinases; ENZYME proteins:Transferases; Disease related genes; Potential drug targets; Enzymes	Nuclear speckles (Approved); Additional: Cytosol	Phosphonothreonine; Phosphoaminophosphonic Acid-Adenylate Ester; KC706; CEP-1347	(M209)PID P38 GAMMA DELTA PATHWAY; (M12705)SIG CD40PATHWAYMAP; (M12)PID RHOA PATHWAY	(M5909)HALLMARK MYOGENESIS	0	0	0	0	0	0	0	0	0	0	0	0	0	0	0	0	0	0	0	0	1
4087	SMAD2	1	0	4087	Gene_ID	H. sapiens	4087	H. sapiens	SMAD2	SMAD family member 2	GO:1900224 positive regulation of nodal signaling pathway involved in determination of lateral mesoderm left/right asymmetry;GO:0007352 zygotic specification of dorsal/ventral axis;GO:1900145 regulation of nodal signaling pathway involved in determination of left/right asymmetry		Transcription factors:beta-Hairpin exposed by an alpha/beta-scaffold; Human disease related genes:Cancers:Cancers of the digestive system; Cancer-related genes:Mutated cancer genes; Cancer-related genes:Mutational cancer driver genes; Predicted intracellular proteins; Cancer-related genes:Candidate cancer biomarkers	Cytosol;Nucleoli;Nucleoplasm (Supported)	Dexfosfoserine	(M228)PID SMAD2 3PATHWAY; (M33)PID GLYPICAN 1PATHWAY; (M286)PID TGFBR PATHWAY	(M5923)HALLMARK PI3K AKT MTOR SIGNALING	0	0	0	0	0	0	0	0	0	0	0	0	0	0	0	0	0	0	0	0	1
6892	TAPBP	1	0	6892	Gene_ID	H. sapiens	6892	H. sapiens	TAPBP	TAP binding protein	GO:0002398 MHC class Ib protein complex assembly;GO:0050822 peptide stabilization;GO:0050823 peptide antigen stabilization		Transporters; Disease related genes; Potential drug targets; Human disease related genes:Immune system diseases:Primary immunodeficiency; Predicted intracellular proteins				(M5913)HALLMARK INTERFERON GAMMA RESPONSE; (M5932)HALLMARK INFLAMMATORY RESPONSE; (M5950)HALLMARK ALLOGRAFT REJECTION	0	0	0	0	0	0	0	0	0	0	0	0	0	0	0	0	0	0	0	0	1
10456	HAX1	1	0	10456	Gene_ID	H. sapiens	10456	H. sapiens	HAX1	HCLS1 associated protein X-1	GO:0030854 positive regulation of granulocyte differentiation;GO:0030852 regulation of granulocyte differentiation;GO:2000251 positive regulation of actin cytoskeleton reorganization		Disease related genes; Human disease related genes:Immune system diseases:Primary immunodeficiency; Predicted intracellular proteins	Mitochondria (Supported)			(M5897)HALLMARK IL6 JAK STAT3 SIGNALING; (M5937)HALLMARK GLYCOLYSIS	0	0	0	0	0	0	0	0	0	0	0	0	0	0	0	0	0	0	0	0	1
27339	PRPF19	0	1	27339	Gene_ID	H. sapiens	27339	H. sapiens	PRPF19	pre-mRNA processing factor 19	GO:0048711 positive regulation of astrocyte differentiation;GO:0000244 spliceosomal tri-snRNP complex assembly;GO:0048026 positive regulation of mRNA splicing, via spliceosome		ENZYME proteins:Transferases; Predicted intracellular proteins; Enzymes	Nuclear speckles (Enhanced)				1	1	0	0	0	1	0	0	1	0	0	0	0	0	0	0	1	0	0	0	1
10400	PEMT	1	0	10400	Gene_ID	H. sapiens	10400	H. sapiens	PEMT	phosphatidylethanolamine N-methyltransferase	GO:0006686 sphingomyelin biosynthetic process;GO:0006684 sphingomyelin metabolic process;GO:0006656 phosphatidylcholine biosynthetic process		ENZYME proteins:Transferases; Enzymes	Endoplasmic reticulum;Mitochondria (Supported); Additional: Cytosol;Vesicles			(M5905)HALLMARK ADIPOGENESIS; (M5934)HALLMARK XENOBIOTIC METABOLISM	0	0	0	0	0	0	0	0	0	0	0	0	0	0	0	0	0	0	0	0	1
9897	WASHC5	0	1	9897	Gene_ID	H. sapiens	9897	H. sapiens	WASHC5	WASH complex subunit 5	GO:0140285 endosome fission;GO:0040038 polar body extrusion after meiotic divisions;GO:0033206 meiotic cytokinesis		Disease related genes; Predicted intracellular proteins; Human disease related genes:Nervous system diseases:Other nervous and sensory system diseases; Human disease related genes:Congenital malformations:Other congenital malformations	Nucleoplasm (Enhanced)				0	0	0	0	0	0	0	0	0	0	0	0	0	0	0	0	0	0	0	0	1
816	CAMK2B	1	0	816	Gene_ID	H. sapiens	816	H. sapiens	CAMK2B	calcium/calmodulin dependent protein kinase II beta	GO:0051823 regulation of synapse structural plasticity;GO:0090129 positive regulation of synapse maturation;GO:0014733 regulation of skeletal muscle adaptation	CAMK Ser/Thr protein kinase family	Predicted intracellular proteins; Kinases:CAMK Ser/Thr protein kinases; ENZYME proteins:Transferases; Disease related genes; Potential drug targets; Enzymes; Human disease related genes:Other diseases:Mental and behavioural disorders	Plasma membrane (Supported); Additional: Cell Junctions;Cytosol	[4-({4-[(5-cyclopropyl-1H-pyrazol-3-yl)amino]-6-(methylamino)pyrimidin-2-yl}amino)phenyl]acetonitrile; Fostamatinib	(M20)PID P38 MKK3 6PATHWAY; (M269)PID RAS PATHWAY; (M161)PID IFNG PATHWAY	(M5909)HALLMARK MYOGENESIS	0	0	0	0	0	0	0	0	0	0	0	0	0	0	0	0	0	0	0	0	1
5324	PLAG1	1	0	5324	Gene_ID	H. sapiens	5324	H. sapiens	PLAG1	PLAG1 zinc finger	GO:0060736 prostate gland growth;GO:0060252 positive regulation of glial cell proliferation;GO:0060251 regulation of glial cell proliferation		Disease related genes; Cancer-related genes; Transcription factors:Zinc-coordinating DNA-binding domains; Predicted intracellular proteins	Nuclear speckles;Nucleoplasm (Supported); Additional: Centrosome;Cytosol			(M5956)HALLMARK KRAS SIGNALING DN	0	0	0	0	0	0	0	0	0	0	0	0	0	0	0	0	0	0	0	0	1
7592	ZNF41	0	1	7592	Gene_ID	H. sapiens	7592	H. sapiens	ZNF41	zinc finger protein 41	GO:0006357 regulation of transcription by RNA polymerase II;GO:0006355 regulation of transcription, DNA-templated;GO:1903506 regulation of nucleic acid-templated transcription		Disease related genes; Transcription factors:Zinc-coordinating DNA-binding domains; Predicted intracellular proteins	Nucleoplasm (Approved)				0	0	0	0	0	0	0	0	0	0	0	0	0	0	0	0	0	0	0	0	1
10105	PPIF	1	0	10105	Gene_ID	H. sapiens	10105	H. sapiens	PPIF	peptidylprolyl isomerase F	GO:0010849 regulation of proton-transporting ATPase activity, rotational mechanism;GO:2000276 negative regulation of oxidative phosphorylation uncoupler activity;GO:1902445 regulation of mitochondrial membrane permeability involved in programmed necrotic cell death		ENZYME proteins:Isomerase; Predicted intracellular proteins; Enzymes; FDA approved drug targets:Small molecule drugs	Mitochondria (Supported)	Cyclosporine; Proline; Triglyme; Coumarin 120		(M5941)HALLMARK UV RESPONSE UP; (M5906)HALLMARK ESTROGEN RESPONSE EARLY; (M5907)HALLMARK ESTROGEN RESPONSE LATE	0	0	0	0	0	0	0	0	0	0	0	0	0	0	0	0	0	0	0	0	1
6280	S100A9	1	0	6280	Gene_ID	H. sapiens	6280	H. sapiens	S100A9	S100 calcium binding protein A9	GO:0035606 peptidyl-cysteine S-trans-nitrosylation;GO:0070488 neutrophil aggregation;GO:0032119 sequestering of zinc ion		Predicted intracellular proteins; Predicted secreted proteins; Cancer-related genes:Candidate cancer biomarkers	Cell Junctions;Cytosol;Nucleoplasm (Supported)	Calcium; Zinc; Zinc acetate; Zinc chloride; Zinc sulfate, unspecified form	(M264)PID TOLL ENDOGENOUS PATHWAY; (M5883)NABA SECRETED FACTORS; (M5885)NABA MATRISOME ASSOCIATED	(M5907)HALLMARK ESTROGEN RESPONSE LATE; (M5921)HALLMARK COMPLEMENT	0	0	0	0	0	0	0	0	0	0	0	0	0	0	0	0	0	0	0	0	1
10460	TACC3	1	0	10460	Gene_ID	H. sapiens	10460	H. sapiens	TACC3	transforming acidic coiled-coil containing protein 3	GO:0007091 metaphase/anaphase transition of mitotic cell cycle;GO:0044784 metaphase/anaphase transition of cell cycle;GO:0060236 regulation of mitotic spindle organization		Predicted intracellular proteins	Centriolar satellite;Cytosol;Mitotic spindle (Enhanced); Additional: Vesicles		(M242)PID AURORA A PATHWAY; (M71)PID ILK PATHWAY	(M5901)HALLMARK G2M CHECKPOINT; (M5925)HALLMARK E2F TARGETS	0	0	0	0	0	0	0	0	0	0	0	0	0	0	0	0	0	0	0	0	1
5434	POLR2E	1	0	5434	Gene_ID	H. sapiens	5434	H. sapiens	POLR2E	RNA polymerase II, I and III subunit E	GO:0050821 protein stabilization;GO:0006366 transcription by RNA polymerase II;GO:0031647 regulation of protein stability		RNA polymerase related proteins; Predicted intracellular proteins	Nucleoplasm (Supported)			(M5898)HALLMARK DNA REPAIR	0	0	0	0	0	0	0	0	0	0	0	0	0	0	0	0	0	0	0	0	1
10165	SLC25A13	1	0	10165	Gene_ID	H. sapiens	10165	H. sapiens	SLC25A13	solute carrier family 25 member 13	GO:0043490 malate-aspartate shuttle;GO:0070778 L-aspartate transmembrane transport;GO:0015810 aspartate transmembrane transport		Human disease related genes:Congenital disorders of metabolism:Congenital disorders of amino acid metabolism; Transporters:Electrochemical Potential-driven transporters; Disease related genes; Potential drug targets; Predicted intracellular proteins	Mitochondria (Supported)	Aspartic acid		(M5937)HALLMARK GLYCOLYSIS	0	0	0	0	0	0	0	0	0	0	0	0	0	0	0	0	0	0	0	0	1
3642	INSM1	1	0	3642	Gene_ID	H. sapiens	3642	H. sapiens	INSM1	INSM transcriptional repressor 1	GO:0061104 adrenal chromaffin cell differentiation;GO:0003358 noradrenergic neuron development;GO:0060290 transdifferentiation		Transcription factors:Zinc-coordinating DNA-binding domains; Predicted intracellular proteins				(M5957)HALLMARK PANCREAS BETA CELLS	0	0	0	0	0	0	0	0	0	0	0	0	0	0	0	0	0	0	0	0	1
7299	TYR	1	0	7299	Gene_ID	H. sapiens	7299	H. sapiens	TYR	tyrosinase	GO:0006583 melanin biosynthetic process from tyrosine;GO:0006726 eye pigment biosynthetic process;GO:0042441 eye pigment metabolic process		Human disease related genes:Congenital disorders of metabolism:Congenital disorders of amino acid metabolism; Disease related genes; ENZYME proteins:Oxidoreductases; Enzymes; FDA approved drug targets:Small molecule drugs	Vesicles (Enhanced)	NADH; Azelaic acid; Monobenzone; Mimosine; Hydroquinone; Arbutin; Hexylresorcinol		(M5934)HALLMARK XENOBIOTIC METABOLISM; (M5945)HALLMARK HEME METABOLISM	0	0	0	0	0	0	0	0	0	0	0	0	0	0	0	0	0	0	0	0	1
4140	MARK3	1	0	4140	Gene_ID	H. sapiens	4140	H. sapiens	MARK3	microtubule affinity regulating kinase 3	GO:0036289 peptidyl-serine autophosphorylation;GO:0035331 negative regulation of hippo signaling;GO:0035330 regulation of hippo signaling	CAMK Ser/Thr protein kinase family	Predicted intracellular proteins; Kinases:CAMK Ser/Thr protein kinases; ENZYME proteins:Transferases; Disease related genes; Potential drug targets; Enzymes		Fostamatinib		(M5945)HALLMARK HEME METABOLISM	0	0	0	0	0	0	0	0	0	0	0	0	0	0	0	0	0	0	0	0	1
10016	PDCD6	0	1	10016	Gene_ID	H. sapiens	10016	H. sapiens	PDCD6	programmed cell death 6	GO:1902527 positive regulation of protein monoubiquitination;GO:0036324 vascular endothelial growth factor receptor-2 signaling pathway;GO:1902525 regulation of protein monoubiquitination		Predicted intracellular proteins; Transporters:Primary Active Transporters	Cytosol (Supported); Additional: Nucleoplasm	Calcium; Zinc; Calcium citrate; Calcium Phosphate; Calcium phosphate dihydrate; Zinc acetate			0	0	0	0	0	1	0	0	0	0	0	0	0	1	0	0	0	1	0	1	1
6934	TCF7L2	1	0	6934	Gene_ID	H. sapiens	6934	H. sapiens	TCF7L2	transcription factor 7 like 2	GO:0044334 canonical Wnt signaling pathway involved in positive regulation of epithelial to mesenchymal transition;GO:0010909 positive regulation of heparan sulfate proteoglycan biosynthetic process;GO:0010908 regulation of heparan sulfate proteoglycan biosynthetic process		Transcription factors:Other all-alpha-helical DNA-binding domains; Human disease related genes:Endocrine and metabolic diseases:Diabetes; Cancer-related genes:Mutated cancer genes; Disease related genes; Cancer-related genes:Mutational cancer driver genes; Predicted intracellular proteins	Nucleoplasm (Approved); Additional: Cytosol;Nuclear bodies		(M167)PID AP1 PATHWAY; (M223)PID BETA CATENIN NUC PATHWAY	(M5903)HALLMARK NOTCH SIGNALING	0	0	0	0	0	0	0	0	0	0	0	0	0	0	0	0	0	0	0	0	1
21	ABCA3	1	0	21	Gene_ID	H. sapiens	21	H. sapiens	ABCA3	ATP binding cassette subfamily A member 3	GO:0032464 positive regulation of protein homooligomerization;GO:0032461 positive regulation of protein oligomerization;GO:0032462 regulation of protein homooligomerization		Human disease related genes:Respiratory diseases:Lung diseases; Disease related genes; ENZYME proteins; Transporters:Primary Active Transporters; Potential drug targets; Enzymes	Cytosol;Nucleoplasm (Approved)		(M200)PID ERA GENOMIC PATHWAY	(M5948)HALLMARK BILE ACID METABOLISM; (M5906)HALLMARK ESTROGEN RESPONSE EARLY; (M5907)HALLMARK ESTROGEN RESPONSE LATE	0	0	0	0	0	0	0	0	0	0	0	0	0	0	0	0	0	0	0	0	1
51298	THEG	1	0	51298	Gene_ID	H. sapiens	51298	H. sapiens	THEG	theg spermatid protein	GO:0051131 chaperone-mediated protein complex assembly;GO:0007283 spermatogenesis;GO:0048232 male gamete generation		Predicted intracellular proteins				(M5951)HALLMARK SPERMATOGENESIS	0	0	0	0	0	0	0	0	0	0	0	0	0	0	0	0	0	0	0	0	1
79753	SNIP1	0	1	79753	Gene_ID	H. sapiens	79753	H. sapiens	SNIP1	Smad nuclear interacting protein 1	GO:0035196 miRNA maturation;GO:0070918 primary sncRNA processing;GO:0007249 I-kappaB kinase/NF-kappaB signaling		Disease related genes; Predicted intracellular proteins	Nucleoplasm (Supported); Additional: Cytosol		(M2)PID SMAD2 3NUCLEAR PATHWAY		1	1	0	0	0	0	0	0	0	0	0	0	0	0	0	0	0	0	0	0	1
51650	MRPS33	0	1	51650	Gene_ID	H. sapiens	51650	H. sapiens	MRPS33	mitochondrial ribosomal protein S33	GO:0032543 mitochondrial translation;GO:0140053 mitochondrial gene expression;GO:0006412 translation		Ribosomal proteins; Predicted intracellular proteins					0	0	1	0	0	0	0	0	0	0	0	0	0	0	0	0	0	0	0	0	1
383	ARG1	1	0	383	Gene_ID	H. sapiens	383	H. sapiens	ARG1	arginase 1	GO:0070953 regulation of neutrophil mediated killing of fungus;GO:0070965 positive regulation of neutrophil mediated killing of fungus;GO:1905541 regulation of L-arginine import across plasma membrane		Predicted intracellular proteins; ENZYME proteins:Hydrolases; Human disease related genes:Congenital disorders of metabolism:Congenital disorders of amino acid metabolism; Disease related genes; Potential drug targets; Enzymes		Ornithine; 2(S)-Amino-6-Boronohexanoic Acid; nor-NOHA; Dinor-N(Omega)-Hydroxy-L-Arginine; S-{2-[Amino(Dihydroxy)-Lambda~4~-Sulfanyl]Ethyl}-D-Cysteine; N(5)-[(hydroxyamino)(imino)methyl]-L-ornithine; S-2-(Boronoethyl)-L-Cysteine; Urea; Descarboxy-nor-N(Omega)-Hydroxy-L-Arginine; S,S-(2-Hydroxyethyl)Thiocysteine; DEHYDRO-2(S)-AMINO-6-BORONOHEXANOIC ACID; S-propylamine-L-cysteine; Manganese	(M166)PID ATF2 PATHWAY; (M28)PID IL4 2PATHWAY	(M5934)HALLMARK XENOBIOTIC METABOLISM; (M5953)HALLMARK KRAS SIGNALING UP	0	0	0	0	0	0	0	0	0	0	0	0	0	0	0	0	0	0	0	0	1
55008	HERC6	1	0	55008	Gene_ID	H. sapiens	55008	H. sapiens	HERC6	HECT and RLD domain containing E3 ubiquitin protein ligase family member 6	GO:0002244 hematopoietic progenitor cell differentiation;GO:0006511 ubiquitin-dependent protein catabolic process;GO:0019941 modification-dependent protein catabolic process		ENZYME proteins:Transferases; Predicted intracellular proteins; Enzymes	Cytosol (Approved); Additional: Nucleoplasm			(M5911)HALLMARK INTERFERON ALPHA RESPONSE; (M5913)HALLMARK INTERFERON GAMMA RESPONSE	0	0	0	0	0	0	0	0	0	0	0	0	0	0	0	0	0	0	0	0	1
525	ATP6V1B1	1	0	525	Gene_ID	H. sapiens	525	H. sapiens	ATP6V1B1	ATPase H+ transporting V1 subunit B1	GO:0035812 renal sodium excretion;GO:0045851 pH reduction;GO:0070072 vacuolar proton-transporting V-type ATPase complex assembly		Disease related genes; Transporters:Primary Active Transporters; Potential drug targets; Human disease related genes:Urinary system diseases:Kidney diseases; Predicted intracellular proteins	Nuclear membrane;Nucleoplasm (Approved)			(M5910)HALLMARK PROTEIN SECRETION; (M5956)HALLMARK KRAS SIGNALING DN	0	0	0	0	0	0	0	0	0	0	0	0	0	0	0	0	0	0	0	0	1
5174	PDZK1	1	0	5174	Gene_ID	H. sapiens	5174	H. sapiens	PDZK1	PDZ domain containing 1	GO:0015879 carnitine transport;GO:0015838 amino-acid betaine transport;GO:1990961 xenobiotic detoxification by transmembrane export across the plasma membrane		Predicted intracellular proteins	Nucleoplasm;Vesicles (Approved); Additional: Cytosol			(M5906)HALLMARK ESTROGEN RESPONSE EARLY; (M5907)HALLMARK ESTROGEN RESPONSE LATE	0	0	0	0	0	0	0	0	0	0	0	0	0	0	0	0	0	0	0	0	1
8233	ZRSR2	0	1	8233	Gene_ID	H. sapiens	8233	H. sapiens	ZRSR2	zinc finger CCCH-type, RNA binding motif and serine/arginine rich 2	GO:0000245 spliceosomal complex assembly;GO:0022618 ribonucleoprotein complex assembly;GO:0071826 ribonucleoprotein complex subunit organization		Human disease related genes:Cardiovascular diseases:Hematologic diseases; Cancer-related genes; Predicted intracellular proteins; Human disease related genes:Cancers:Cancers of haematopoietic and lymphoid tissues					1	1	0	0	0	0	0	0	0	0	0	0	0	0	0	0	0	0	0	0	1
2070	EYA4	0	1	2070	Gene_ID	H. sapiens	2070	H. sapiens	EYA4	EYA transcriptional coactivator and phosphatase 4	GO:0016576 histone dephosphorylation;GO:1901099 negative regulation of signal transduction in absence of ligand;GO:2001240 negative regulation of extrinsic apoptotic signaling pathway in absence of ligand		Predicted intracellular proteins; ENZYME proteins:Hydrolases; Human disease related genes:Nervous system diseases:Ear disease; Human disease related genes:Cardiovascular diseases:Cardiac diseases; Disease related genes; Potential drug targets; Enzymes	Nucleoplasm (Approved)				0	0	0	0	0	0	0	0	1	0	0	0	0	0	0	0	0	0	0	0	1
1580	CYP4B1	1	0	1580	Gene_ID	H. sapiens	1580	H. sapiens	CYP4B1	cytochrome P450 family 4 subfamily B member 1	GO:0018879 biphenyl metabolic process;GO:0042537 benzene-containing compound metabolic process;GO:0006631 fatty acid metabolic process		ENZYME proteins:Oxidoreductases; Predicted intracellular proteins; Enzymes	Vesicles (Supported)			(M5905)HALLMARK ADIPOGENESIS	0	0	0	0	0	0	0	0	0	0	0	0	0	0	0	0	0	0	0	0	1
84747	UNC119B	0	1	84747	Gene_ID	H. sapiens	84747	H. sapiens	UNC119B	unc-119 lipid binding chaperone B	GO:0042953 lipoprotein transport;GO:0044872 lipoprotein localization;GO:0060271 cilium assembly		Predicted intracellular proteins					0	0	0	0	0	0	0	0	0	0	0	0	0	0	0	0	0	0	0	0	1
4088	SMAD3	1	0	4088	Gene_ID	H. sapiens	4088	H. sapiens	SMAD3	SMAD family member 3	GO:0061767 negative regulation of lung blood pressure;GO:0032916 positive regulation of transforming growth factor beta3 production;GO:0097296 activation of cysteine-type endopeptidase activity involved in apoptotic signaling pathway		Transcription factors:beta-Hairpin exposed by an alpha/beta-scaffold; Human disease related genes:Congenital malformations:Congenital malformations of the circulatory system; Disease related genes; Predicted intracellular proteins; Cancer-related genes:Candidate cancer biomarkers	Nucleoplasm (Supported); Additional: Cytosol		(M228)PID SMAD2 3PATHWAY; (M286)PID TGFBR PATHWAY; (M254)PID MYC REPRESS PATHWAY	(M5896)HALLMARK TGF BETA SIGNALING; (M5942)HALLMARK UV RESPONSE DN; (M5890)HALLMARK TNFA SIGNALING VIA NFKB	0	0	0	0	0	0	0	0	0	0	0	0	0	0	0	0	0	0	0	0	1
1347	COX7A2	1	0	1347	Gene_ID	H. sapiens	1347	H. sapiens	COX7A2	cytochrome c oxidase subunit 7A2	GO:0097250 mitochondrial respirasome assembly;GO:0002082 regulation of oxidative phosphorylation;GO:0006123 mitochondrial electron transport, cytochrome c to oxygen		Predicted intracellular proteins				(M5936)HALLMARK OXIDATIVE PHOSPHORYLATION	0	0	0	0	0	0	0	0	0	0	0	0	0	0	0	0	0	0	0	0	1
10525	HYOU1	1	0	10525	Gene_ID	H. sapiens	10525	H. sapiens	HYOU1	hypoxia up-regulated 1	GO:1903381 regulation of endoplasmic reticulum stress-induced neuron intrinsic apoptotic signaling pathway;GO:1903382 negative regulation of endoplasmic reticulum stress-induced neuron intrinsic apoptotic signaling pathway;GO:1903297 regulation of hypoxia-induced intrinsic apoptotic signaling pathway		Disease related genes; Predicted intracellular proteins; Potential drug targets; Transporters:Primary Active Transporters				(M5922)HALLMARK UNFOLDED PROTEIN RESPONSE	0	0	0	0	0	0	0	0	0	0	0	0	0	0	0	0	0	0	0	0	1
10808	HSPH1	1	0	10808	Gene_ID	H. sapiens	10808	H. sapiens	HSPH1	heat shock protein family H (Hsp110) member 1	GO:0045345 positive regulation of MHC class I biosynthetic process;GO:0045343 regulation of MHC class I biosynthetic process;GO:0051135 positive regulation of NK T cell activation		Predicted intracellular proteins; Cancer-related genes:Candidate cancer biomarkers	Cytosol (Enhanced); Additional: Nucleoplasm	Phenethyl Isothiocyanate		(M5935)HALLMARK FATTY ACID METABOLISM	0	0	0	0	0	0	0	0	0	0	0	0	0	0	0	0	0	0	0	0	1
27346	TMEM97	1	0	27346	Gene_ID	H. sapiens	27346	H. sapiens	TMEM97	transmembrane protein 97	GO:0042632 cholesterol homeostasis;GO:0055092 sterol homeostasis;GO:0055088 lipid homeostasis		Transporters:Accessory Factors Involved in Transport	Endoplasmic reticulum (Supported)			(M5928)HALLMARK MYC TARGETS V2; (M5892)HALLMARK CHOLESTEROL HOMEOSTASIS; (M5924)HALLMARK MTORC1 SIGNALING	0	0	0	0	0	0	0	0	0	0	0	0	0	0	0	0	0	0	0	0	1
7070	THY1	1	0	7070	Gene_ID	H. sapiens	7070	H. sapiens	THY1	Thy-1 cell surface antigen	GO:2000298 regulation of Rho-dependent protein serine/threonine kinase activity;GO:0042670 retinal cone cell differentiation;GO:0046549 retinal cone cell development		Predicted intracellular proteins; CD markers	Nucleoplasm (Approved); Additional: Plasma membrane		(M169)PID INTEGRIN2 PATHWAY; (M159)PID AMB2 NEUTROPHILS PATHWAY; (M53)PID INTEGRIN3 PATHWAY	(M5919)HALLMARK HEDGEHOG SIGNALING; (M5916)HALLMARK APICAL SURFACE; (M5915)HALLMARK APICAL JUNCTION	0	0	0	0	0	0	0	0	0	0	0	0	0	0	0	0	0	0	0	0	1
429	ASCL1	1	0	429	Gene_ID	H. sapiens	429	H. sapiens	ASCL1	achaete-scute family bHLH transcription factor 1	GO:0003359 noradrenergic neuron fate commitment;GO:0007400 neuroblast fate determination;GO:0014017 neuroblast fate commitment		Transcription factors:Basic domains; Human disease related genes:Nervous system diseases:Other nervous and sensory system diseases; Predicted intracellular proteins	Nucleoplasm (Approved); Additional: Cytosol		(M288)PID HES HEY PATHWAY	(M5907)HALLMARK ESTROGEN RESPONSE LATE	0	0	0	0	0	0	0	0	0	0	0	0	0	0	0	0	0	0	0	0	1
1894	ECT2	1	0	1894	Gene_ID	H. sapiens	1894	H. sapiens	ECT2	epithelial cell transforming 2	GO:2000431 regulation of cytokinesis, actomyosin contractile ring assembly;GO:0032954 regulation of cytokinetic process;GO:0051988 regulation of attachment of spindle microtubules to kinetochore		Predicted intracellular proteins	Nucleoplasm (Enhanced); Additional: Cytosol		(M68)PID RHOA REG PATHWAY; (M129)PID PLK1 PATHWAY	(M5893)HALLMARK MITOTIC SPINDLE	0	0	0	0	0	0	0	0	0	0	0	0	0	0	0	0	0	0	0	0	1
55703	POLR3B	0	1	55703	Gene_ID	H. sapiens	55703	H. sapiens	POLR3B	RNA polymerase III subunit B	GO:0032728 positive regulation of interferon-beta production;GO:0032648 regulation of interferon-beta production;GO:0032481 positive regulation of type I interferon production		Predicted intracellular proteins; ENZYME proteins:Transferases; Disease related genes; RNA polymerase related proteins; Potential drug targets; Human disease related genes:Congenital disorders of metabolism:Congenital disorders of lipid/glycolipid metabolism; Enzymes	Nuclear speckles (Approved)				0	0	0	0	0	0	0	0	0	0	0	0	0	0	1	0	0	0	0	0	1
7879	RAB7A	0	1	7879	Gene_ID	H. sapiens	7879	H. sapiens	RAB7A	RAB7A, member RAS oncogene family	GO:0061724 lipophagy;GO:1904979 negative regulation of endosome organization;GO:1905365 regulation of intralumenal vesicle formation		Human disease related genes:Nervous system diseases:Neurodegenerative diseases; Predicted intracellular proteins; Transporters; ENZYME proteins:Hydrolases; Disease related genes; Potential drug targets; Enzymes	Lysosomes (Supported)	Guanosine-5'-Diphosphate	(M210)PID IL8 CXCR2 PATHWAY; (M142)PID AJDISS 2PATHWAY; (M54)PID IL12 2PATHWAY		0	0	0	0	0	1	0	0	0	0	0	1	0	1	0	0	0	1	0	0	1
3301	DNAJA1	1	0	3301	Gene_ID	H. sapiens	3301	H. sapiens	DNAJA1	DnaJ heat shock protein family (Hsp40) member A1	GO:1905258 regulation of nitrosative stress-induced intrinsic apoptotic signaling pathway;GO:1905259 negative regulation of nitrosative stress-induced intrinsic apoptotic signaling pathway;GO:1903748 negative regulation of establishment of protein localization to mitochondrion		Predicted intracellular proteins	Cytosol (Supported); Additional: Microtubules		(M151)PID AR TF PATHWAY	(M5941)HALLMARK UV RESPONSE UP; (M5902)HALLMARK APOPTOSIS	0	0	0	0	0	0	0	0	0	0	0	0	0	0	0	0	0	0	0	0	1
2006	ELN	1	0	2006	Gene_ID	H. sapiens	2006	H. sapiens	ELN	elastin	GO:0030038 contractile actin filament bundle assembly;GO:0043149 stress fiber assembly;GO:0003180 aortic valve morphogenesis		Human disease related genes:Congenital malformations:Congenital malformations of skin; Human disease related genes:Congenital malformations:Congenital malformations of the circulatory system; Predicted secreted proteins; Disease related genes; Human disease related genes:Other congenital disorders:Chromosomal abnormalities	Plasma membrane (Approved)	Rofecoxib	(M3008)NABA ECM GLYCOPROTEINS; (M5884)NABA CORE MATRISOME; (M5889)NABA MATRISOME	(M5930)HALLMARK EPITHELIAL MESENCHYMAL TRANSITION	0	0	0	0	0	0	0	0	0	0	0	0	0	0	0	0	0	0	0	0	1
83752	LONP2	1	0	83752	Gene_ID	H. sapiens	83752	H. sapiens	LONP2	lon peptidase 2, peroxisomal	GO:0016558 protein import into peroxisome matrix;GO:0006625 protein targeting to peroxisome;GO:0072662 protein localization to peroxisome		Peptidases:Serine-type peptidases; Predicted intracellular proteins; Enzymes; ENZYME proteins:Hydrolases				(M5949)HALLMARK PEROXISOME; (M5948)HALLMARK BILE ACID METABOLISM	0	0	0	0	0	0	0	0	0	0	0	0	0	0	0	0	0	0	0	0	1
23361	ZNF629	0	1	23361	Gene_ID	H. sapiens	23361	H. sapiens	ZNF629	zinc finger protein 629	GO:0045944 positive regulation of transcription by RNA polymerase II;GO:0045893 positive regulation of transcription, DNA-templated;GO:1903508 positive regulation of nucleic acid-templated transcription		Transcription factors:Zinc-coordinating DNA-binding domains; Predicted intracellular proteins	Nucleoplasm (Supported); Additional: Golgi apparatus				0	0	0	0	0	0	0	0	0	0	0	0	0	0	0	0	0	0	0	0	1
8608	RDH16	1	0	8608	Gene_ID	H. sapiens	8608	H. sapiens	RDH16	retinol dehydrogenase 16	GO:0042572 retinol metabolic process;GO:0001523 retinoid metabolic process;GO:0016101 diterpenoid metabolic process		ENZYME proteins:Oxidoreductases; Enzymes				(M5935)HALLMARK FATTY ACID METABOLISM	0	0	0	0	0	0	0	0	0	0	0	0	0	0	0	0	0	0	0	0	1
51302	CYP39A1	1	0	51302	Gene_ID	H. sapiens	51302	H. sapiens	CYP39A1	cytochrome P450 family 39 subfamily A member 1	GO:0006707 cholesterol catabolic process;GO:0016127 sterol catabolic process;GO:0006699 bile acid biosynthetic process		ENZYME proteins:Oxidoreductases; Enzymes				(M5948)HALLMARK BILE ACID METABOLISM; (M5956)HALLMARK KRAS SIGNALING DN	0	0	0	0	0	0	0	0	0	0	0	0	0	0	0	0	0	0	0	0	1
6337	SCNN1A	1	0	6337	Gene_ID	H. sapiens	6337	H. sapiens	SCNN1A	sodium channel epithelial 1 subunit alpha	GO:0036253 response to amiloride;GO:0036254 cellular response to amiloride;GO:0050914 sensory perception of salty taste		FDA approved drug targets:Small molecule drugs; Transporters:Transporter channels and pores; Disease related genes; Human disease related genes:Cardiovascular diseases:Hypertensive diseases; Human disease related genes:Urinary system diseases:Kidney diseases; Human disease related genes:Respiratory diseases:Tracheobronchial diseases		Triamterene; Amiloride		(M5906)HALLMARK ESTROGEN RESPONSE EARLY; (M5907)HALLMARK ESTROGEN RESPONSE LATE	0	0	0	0	0	0	0	0	0	0	0	0	0	0	0	0	0	0	0	0	1
10964	IFI44L	1	0	10964	Gene_ID	H. sapiens	10964	H. sapiens	IFI44L	interferon induced protein 44 like	GO:0051607 defense response to virus;GO:0140546 defense response to symbiont;GO:0009615 response to virus		Predicted intracellular proteins	Nucleoplasm (Approved)			(M5911)HALLMARK INTERFERON ALPHA RESPONSE; (M5913)HALLMARK INTERFERON GAMMA RESPONSE; (M5956)HALLMARK KRAS SIGNALING DN	0	0	0	0	0	0	0	0	0	0	0	0	0	0	0	0	0	0	0	0	1
56895	AGPAT4	1	0	56895	Gene_ID	H. sapiens	56895	H. sapiens	AGPAT4	1-acylglycerol-3-phosphate O-acyltransferase 4	GO:0016024 CDP-diacylglycerol biosynthetic process;GO:0046341 CDP-diacylglycerol metabolic process;GO:0006654 phosphatidic acid biosynthetic process		ENZYME proteins:Transferases; Predicted intracellular proteins; Enzymes	Golgi apparatus (Approved); Additional: Nucleoli;Vesicles			(M5945)HALLMARK HEME METABOLISM	0	0	0	0	0	0	0	0	0	0	0	0	0	0	0	0	0	0	0	0	1
23187	PHLDB1	1	0	23187	Gene_ID	H. sapiens	23187	H. sapiens	PHLDB1	pleckstrin homology like domain family B member 1	GO:1904259 regulation of basement membrane assembly involved in embryonic body morphogenesis;GO:1904261 positive regulation of basement membrane assembly involved in embryonic body morphogenesis;GO:1901203 positive regulation of extracellular matrix assembly		Predicted intracellular proteins	Cytosol;Vesicles (Supported); Additional: Plasma membrane			(M5905)HALLMARK ADIPOGENESIS	0	0	0	0	0	0	0	0	0	0	0	0	0	0	0	0	0	0	0	0	1
2118	ETV4	1	0	2118	Gene_ID	H. sapiens	2118	H. sapiens	ETV4	ETS variant transcription factor 4	GO:0045618 positive regulation of keratinocyte differentiation;GO:0045606 positive regulation of epidermal cell differentiation;GO:0045684 positive regulation of epidermis development		Human disease related genes:Cancers:Cancers of soft tissues and bone; Human disease related genes:Cancers:Cancers of male genital organs; Transcription factors:Helix-turn-helix domains; Predicted intracellular proteins; Cancer-related genes:Candidate cancer biomarkers	Nucleoli rim (Supported); Additional: Mitotic chromosome		(M87)PID LKB1 PATHWAY	(M5947)HALLMARK IL2 STAT5 SIGNALING; (M5953)HALLMARK KRAS SIGNALING UP	0	0	0	0	0	0	0	0	0	0	0	0	0	0	0	0	0	0	0	0	1
51247	PAIP2	0	1	51247	Gene_ID	H. sapiens	51247	H. sapiens	PAIP2	poly(A) binding protein interacting protein 2	GO:0045947 negative regulation of translational initiation;GO:1900271 regulation of long-term synaptic potentiation;GO:0006446 regulation of translational initiation		Predicted intracellular proteins	Vesicles (Supported)				0	0	0	0	0	0	0	0	0	0	0	0	0	0	0	0	1	0	0	0	1
132864	CPEB2	1	0	132864	Gene_ID	H. sapiens	132864	H. sapiens	CPEB2	cytoplasmic polyadenylation element binding protein 2	GO:1900248 negative regulation of cytoplasmic translational elongation;GO:0045900 negative regulation of translational elongation;GO:2000766 negative regulation of cytoplasmic translation		Predicted intracellular proteins	Cytosol (Approved)			(M5892)HALLMARK CHOLESTEROL HOMEOSTASIS	0	0	0	0	0	0	0	0	0	0	0	0	0	0	0	0	0	0	0	0	1
55924	INKA2	0	1	55924	Gene_ID	H. sapiens	55924	H. sapiens	INKA2	inka box actin regulator 2	GO:0043086 negative regulation of catalytic activity;GO:0044092 negative regulation of molecular function;GO:0050790 regulation of catalytic activity		Predicted intracellular proteins	Nucleoplasm (Supported); Additional: Nucleoli;Vesicles				0	0	0	0	0	0	0	0	0	0	0	0	0	0	0	0	0	0	0	0	1
9830	TRIM14	1	0	9830	Gene_ID	H. sapiens	9830	H. sapiens	TRIM14	tripartite motif containing 14	GO:0032897 negative regulation of viral transcription;GO:0046782 regulation of viral transcription;GO:0046596 regulation of viral entry into host cell		Predicted intracellular proteins				(M5911)HALLMARK INTERFERON ALPHA RESPONSE; (M5913)HALLMARK INTERFERON GAMMA RESPONSE	0	0	0	0	0	0	0	0	0	0	0	0	0	0	0	0	0	0	0	0	1
10659	CELF2	1	0	10659	Gene_ID	H. sapiens	10659	H. sapiens	CELF2	CUGBP Elav-like family member 2	GO:0006376 mRNA splice site selection;GO:0000381 regulation of alternative mRNA splicing, via spliceosome;GO:0000245 spliceosomal complex assembly		Predicted intracellular proteins	Nucleoplasm (Supported); Additional: Midbody ring;Vesicles			(M5942)HALLMARK UV RESPONSE DN	0	0	0	0	0	0	0	0	0	0	0	0	0	0	0	0	0	0	0	0	1
18	ABAT	1	0	18	Gene_ID	H. sapiens	18	H. sapiens	ABAT	4-aminobutyrate aminotransferase	GO:1902722 positive regulation of prolactin secretion;GO:0009450 gamma-aminobutyric acid catabolic process;GO:1904448 regulation of aspartate secretion		Predicted intracellular proteins; Human disease related genes:Congenital disorders of metabolism:Congenital disorders of amino acid metabolism; ENZYME proteins:Transferases; Disease related genes; Enzymes; FDA approved drug targets:Small molecule drugs	Mitochondria (Supported)	Pyridoxal phosphate; Pyruvic acid; Glutamic acid; Alanine; Phenelzine; Vigabatrin; (4e)-4-Aminohex-4-Enoic Acid; 4-Amino Hexanoic Acid		(M5906)HALLMARK ESTROGEN RESPONSE EARLY; (M5939)HALLMARK P53 PATHWAY	0	0	0	0	0	0	0	0	0	0	0	0	0	0	0	0	0	0	0	0	1
3955	LFNG	1	0	3955	Gene_ID	H. sapiens	3955	H. sapiens	LFNG	LFNG O-fucosylpeptide 3-beta-N-acetylglucosaminyltransferase	GO:1902366 regulation of Notch signaling pathway involved in somitogenesis;GO:1902367 negative regulation of Notch signaling pathway involved in somitogenesis;GO:0007386 compartment pattern specification		Predicted intracellular proteins; Human disease related genes:Congenital malformations:Congenital malformations of the musculoskeletal system; ENZYME proteins:Transferases; Disease related genes; Potential drug targets; Enzymes	Golgi apparatus (Approved); Additional: Nuclear membrane			(M5903)HALLMARK NOTCH SIGNALING; (M5956)HALLMARK KRAS SIGNALING DN	0	0	0	0	0	0	0	0	0	0	0	0	0	0	0	0	0	0	0	0	1
1026	CDKN1A	1	0	1026	Gene_ID	H. sapiens	1026	H. sapiens	CDKN1A	cyclin dependent kinase inhibitor 1A	GO:1905179 negative regulation of cardiac muscle tissue regeneration;GO:1905178 regulation of cardiac muscle tissue regeneration;GO:0090400 stress-induced premature senescence		Cancer-related genes:Mutated cancer genes; Human disease related genes:Cancers:Cancers of the breast and female genital organs; Cancer-related genes:Mutational cancer driver genes; Predicted intracellular proteins; Cancer-related genes:Candidate cancer biomarkers	Nuclear bodies;Nucleoplasm (Supported)	Arsenic trioxide	(M10154)SA G2 AND M PHASES; (M1529)SA G1 AND S PHASES; (M18895)SA TRKA RECEPTOR	(M5923)HALLMARK PI3K AKT MTOR SIGNALING; (M5902)HALLMARK APOPTOSIS; (M5890)HALLMARK TNFA SIGNALING VIA NFKB	0	0	0	0	0	0	0	0	0	0	0	0	0	0	0	0	0	0	0	0	1
10272	FSTL3	1	0	10272	Gene_ID	H. sapiens	10272	H. sapiens	FSTL3	follistatin like 3	GO:0032926 negative regulation of activin receptor signaling pathway;GO:0032925 regulation of activin receptor signaling pathway;GO:0045671 negative regulation of osteoclast differentiation		Disease related genes; Cancer-related genes; Predicted intracellular proteins; Predicted secreted proteins	Nucleoplasm (Supported)		(M5883)NABA SECRETED FACTORS; (M5885)NABA MATRISOME ASSOCIATED; (M5889)NABA MATRISOME	(M5930)HALLMARK EPITHELIAL MESENCHYMAL TRANSITION	0	0	0	0	0	0	0	0	0	0	0	0	0	0	0	0	0	0	0	0	1
366	AQP9	1	0	366	Gene_ID	H. sapiens	366	H. sapiens	AQP9	aquaporin 9	GO:0015722 canalicular bile acid transport;GO:0015855 pyrimidine nucleobase transport;GO:1904823 purine nucleobase transmembrane transport		Transporters:Transporter channels and pores				(M5948)HALLMARK BILE ACID METABOLISM; (M5932)HALLMARK INFLAMMATORY RESPONSE; (M5934)HALLMARK XENOBIOTIC METABOLISM	0	0	0	0	0	0	0	0	0	0	0	0	0	0	0	0	0	0	0	0	1
51447	IP6K2	1	0	51447	Gene_ID	H. sapiens	51447	H. sapiens	IP6K2	inositol hexakisphosphate kinase 2	GO:1905396 cellular response to flavonoid;GO:1905395 response to flavonoid;GO:0032958 inositol phosphate biosynthetic process		Predicted intracellular proteins	Nucleoli fibrillar center;Nucleoplasm (Approved); Additional: Cell Junctions			(M5939)HALLMARK P53 PATHWAY	0	0	0	0	0	0	0	0	0	0	0	0	0	0	0	0	0	0	0	0	1
5175	PECAM1	1	0	5175	Gene_ID	H. sapiens	5175	H. sapiens	PECAM1	platelet and endothelial cell adhesion molecule 1	GO:0150107 positive regulation of protein localization to cell-cell junction;GO:0150106 regulation of protein localization to cell-cell junction;GO:0072011 glomerular endothelium development		Candidate cardiovascular disease genes; Predicted intracellular proteins; Cancer-related genes:Candidate cancer biomarkers; CD markers	Plasma membrane (Approved); Additional: Nucleoli		(M53)PID INTEGRIN3 PATHWAY	(M5946)HALLMARK COAGULATION; (M5915)HALLMARK APICAL JUNCTION; (M5953)HALLMARK KRAS SIGNALING UP	0	0	0	0	0	0	0	0	0	0	0	0	0	0	0	0	0	0	0	0	1
5730	PTGDS	1	0	5730	Gene_ID	H. sapiens	5730	H. sapiens	PTGDS	prostaglandin D2 synthase	GO:0019371 cyclooxygenase pathway;GO:0045187 regulation of circadian sleep/wake cycle, sleep;GO:0042749 regulation of circadian sleep/wake cycle		Predicted secreted proteins; ENZYME proteins:Isomerase; Predicted intracellular proteins; Enzymes		Vitamin A		(M5934)HALLMARK XENOBIOTIC METABOLISM	0	0	0	0	0	0	0	0	0	0	0	0	0	0	0	0	0	0	0	0	1
2161	F12	1	0	2161	Gene_ID	H. sapiens	2161	H. sapiens	F12	coagulation factor XII	GO:0002542 Factor XII activation;GO:0002254 kinin cascade;GO:0002353 plasma kallikrein-kinin cascade		Peptidases:Serine-type peptidases; ENZYME proteins:Hydrolases; Predicted secreted proteins; Candidate cardiovascular disease genes; Disease related genes; Human disease related genes:Cardiovascular diseases:Vascular diseases; Human disease related genes:Cardiovascular diseases:Hematologic diseases; Enzymes; FDA approved drug targets:Biotech drugs		Zinc; Human C1-esterase inhibitor; Ethanolamine oleate; Conestat alfa; Nafamostat; Zinc acetate	(M3468)NABA ECM REGULATORS; (M5885)NABA MATRISOME ASSOCIATED; (M5889)NABA MATRISOME	(M5946)HALLMARK COAGULATION	0	0	0	0	0	0	0	0	0	0	0	0	0	0	0	0	0	0	0	0	1
7903	ST8SIA4	1	0	7903	Gene_ID	H. sapiens	7903	H. sapiens	ST8SIA4	ST8 alpha-N-acetyl-neuraminide alpha-2,8-sialyltransferase 4	GO:0001574 ganglioside biosynthetic process;GO:0006491 N-glycan processing;GO:0097503 sialylation		Predicted intracellular proteins	Golgi apparatus (Approved)			(M5913)HALLMARK INTERFERON GAMMA RESPONSE; (M5950)HALLMARK ALLOGRAFT REJECTION	0	0	0	0	0	0	0	0	0	0	0	0	0	0	0	0	0	0	0	0	1
8509	NDST2	1	0	8509	Gene_ID	H. sapiens	8509	H. sapiens	NDST2	N-deacetylase and N-sulfotransferase 2	GO:0015014 heparan sulfate proteoglycan biosynthetic process, polysaccharide chain biosynthetic process;GO:0030210 heparin biosynthetic process;GO:0030202 heparin metabolic process		ENZYME proteins:Transferases; Predicted intracellular proteins; Enzymes	Cytosol (Approved)			(M5891)HALLMARK HYPOXIA	0	0	0	0	0	0	0	0	0	0	0	0	0	0	0	0	0	0	0	0	1
23594	ORC6	1	0	23594	Gene_ID	H. sapiens	23594	H. sapiens	ORC6	origin recognition complex subunit 6	GO:0051782 negative regulation of cell division;GO:0006270 DNA replication initiation;GO:0006261 DNA-templated DNA replication		Disease related genes; Predicted intracellular proteins; Human disease related genes:Congenital malformations:Other congenital malformations	Nucleoplasm (Approved); Additional: Nucleoli fibrillar center			(M5901)HALLMARK G2M CHECKPOINT; (M5925)HALLMARK E2F TARGETS	0	0	0	0	0	0	0	0	0	0	0	0	0	0	0	0	0	0	0	0	1
4255	MGMT	1	0	4255	Gene_ID	H. sapiens	4255	H. sapiens	MGMT	O-6-methylguanine-DNA methyltransferase	GO:0006307 DNA dealkylation involved in DNA repair;GO:0051593 response to folic acid;GO:0006266 DNA ligation		ENZYME proteins:Transferases; Predicted intracellular proteins; Enzymes; Cancer-related genes:Candidate cancer biomarkers	Nucleoplasm (Enhanced)	Cysteine; Zinc; S-Methylcysteine; S-Benzylcysteine; Dinitrochlorobenzene; Zinc acetate; Zinc chloride; Zinc sulfate, unspecified form		(M5942)HALLMARK UV RESPONSE DN; (M5902)HALLMARK APOPTOSIS	0	0	0	0	0	0	0	0	0	0	0	0	0	0	0	0	0	0	0	0	1
55770	EXOC2	1	0	55770	Gene_ID	H. sapiens	55770	H. sapiens	EXOC2	exocyst complex component 2	GO:2000535 regulation of entry of bacterium into host cell;GO:0090522 vesicle tethering involved in exocytosis;GO:0090148 membrane fission		RAS pathway related proteins; Predicted intracellular proteins; Transporters:Transporter channels and pores	Vesicles (Approved)		(M16)PID INSULIN PATHWAY; (M67)PID ARF6 TRAFFICKING PATHWAY	(M5922)HALLMARK UNFOLDED PROTEIN RESPONSE	0	0	0	0	0	0	0	0	0	0	0	0	0	0	0	0	0	0	0	0	1
5021	OXTR	1	0	5021	Gene_ID	H. sapiens	5021	H. sapiens	OXTR	oxytocin receptor	GO:0034059 response to anoxia;GO:0010701 positive regulation of norepinephrine secretion;GO:0001992 regulation of systemic arterial blood pressure by vasopressin		Transporters; G-protein coupled receptors:GPCRs excl olfactory receptors; Predicted intracellular proteins; FDA approved drug targets:Small molecule drugs; FDA approved drug targets:Biotech drugs		Oxytocin; Carbetocin; Atosiban; Relcovaptan		(M5930)HALLMARK EPITHELIAL MESENCHYMAL TRANSITION	0	0	0	0	0	0	0	0	0	0	0	0	0	0	0	0	0	0	0	0	1
11176	BAZ2A	1	0	11176	Gene_ID	H. sapiens	11176	H. sapiens	BAZ2A	bromodomain adjacent to zinc finger domain 2A	GO:0000183 rDNA heterochromatin assembly;GO:1990700 nucleolar chromatin organization;GO:0001188 RNA polymerase I preinitiation complex assembly		Predicted intracellular proteins	Nuclear speckles (Enhanced)			(M5905)HALLMARK ADIPOGENESIS	0	0	0	0	0	0	0	0	0	0	0	0	0	0	0	0	0	0	0	0	1
483	ATP1B3	1	0	483	Gene_ID	H. sapiens	483	H. sapiens	ATP1B3	ATPase Na+/K+ transporting subunit beta 3	GO:1903276 regulation of sodium ion export across plasma membrane;GO:1903278 positive regulation of sodium ion export across plasma membrane;GO:1903288 positive regulation of potassium ion import across plasma membrane		Transporters:Primary Active Transporters; Predicted intracellular proteins; CD markers	Plasma membrane (Supported)			(M5905)HALLMARK ADIPOGENESIS	0	0	0	0	0	0	0	0	0	0	0	0	0	0	0	0	0	0	0	0	1
100128108	LOC100128108	0	1	100128108	Gene_ID	H. sapiens	100128108	H. sapiens	UBE2Q2P13	UBE2Q2 pseudogene 13								0	0	0	0	0	0	0	0	0	0	0	0	0	0	0	0	0	0	0	0	1
1278	COL1A2	1	0	1278	Gene_ID	H. sapiens	1278	H. sapiens	COL1A2	collagen type I alpha 2 chain	GO:0070208 protein heterotrimerization;GO:0043589 skin morphogenesis;GO:0070206 protein trimerization		Human disease related genes:Congenital malformations:Congenital malformations of skin; Human disease related genes:Congenital malformations:Congenital malformations of the musculoskeletal system; Human disease related genes:Musculoskeletal diseases:Skeletal diseases; Predicted secreted proteins; Disease related genes; Cancer-related genes:Candidate cancer biomarkers	Endoplasmic reticulum (Supported)	Collagenase clostridium histolyticum	(M274)PID LYMPH ANGIOGENESIS PATHWAY; (M65)PID FRA PATHWAY; (M53)PID INTEGRIN3 PATHWAY	(M5942)HALLMARK UV RESPONSE DN; (M5930)HALLMARK EPITHELIAL MESENCHYMAL TRANSITION	0	0	0	0	0	0	0	0	0	0	0	0	0	0	0	0	0	0	0	0	1
644192	NR2F2-AS1	0	1	644192	Gene_ID	H. sapiens	644192	H. sapiens	NR2F2-AS1	NR2F2 antisense RNA 1								0	0	0	0	0	0	0	0	0	0	0	0	0	0	0	0	0	0	0	0	1
22873	DZIP1	0	1	22873	Gene_ID	H. sapiens	22873	H. sapiens	DZIP1	DAZ interacting zinc finger protein 1	GO:0140706 protein-containing complex localization to centriolar satellite;GO:0032053 ciliary basal body organization;GO:1903566 positive regulation of protein localization to cilium		Predicted intracellular proteins; Human disease related genes:Cardiovascular diseases:Cardiac diseases	Centrosome;Nucleoplasm (Supported)				0	0	0	0	0	0	1	0	0	0	0	1	0	1	0	0	0	0	0	0	1
3265	HRAS	1	0	3265	Gene_ID	H. sapiens	3265	H. sapiens	HRAS	HRas proto-oncogene, GTPase	GO:2000630 positive regulation of miRNA metabolic process;GO:0098696 regulation of neurotransmitter receptor localization to postsynaptic specialization membrane;GO:2000628 regulation of miRNA metabolic process		Human disease related genes:Congenital malformations:Other congenital malformations; Human disease related genes:Cancers:Cancers of soft tissues and bone; RAS pathway related proteins; Predicted intracellular proteins; Human disease related genes:Cancers:Skin cancers; ENZYME proteins:Hydrolases; Human disease related genes:Cancers:Cancers of endocrine organs; Human disease related genes:Cancers:Cancers of male genital organs; Human disease related genes:Musculoskeletal diseases:Skeletal diseases; Cancer-related genes:Mutated cancer genes; Disease related genes; Human disease related genes:Cancers:Cancers of the breast and female genital organs; Human disease related genes:Cancers:Cancers of the urinary system; Potential drug targets; Cancer-related genes:Mutational cancer driver genes; Enzymes; Cancer-related genes:Candidate cancer biomarkers	Cytosol;Nucleoplasm (Approved)	Hexane-1,6-Diol; Trifluoroethanol; Guanosine-5'-Triphosphate; Guanosine-5'-Diphosphate; N,N'-DIMETHYL-N-(ACETYL)-N'-(7-NITROBENZ-2-OXA-1,3-DIAZOL-4-YL)ETHYLENEDIAMINE	(M134)PID TCR RAS PATHWAY; (M18895)SA TRKA RECEPTOR; (M17200)SA B CELL RECEPTOR COMPLEXES	(M5949)HALLMARK PEROXISOME; (M5923)HALLMARK PI3K AKT MTOR SIGNALING; (M5915)HALLMARK APICAL JUNCTION	0	0	0	0	0	0	0	0	0	0	0	0	0	0	0	0	0	0	0	0	1
9618	TRAF4	1	0	9618	Gene_ID	H. sapiens	9618	H. sapiens	TRAF4	TNF receptor associated factor 4	GO:0007250 activation of NF-kappaB-inducing kinase activity;GO:0038061 NIK/NF-kappaB signaling;GO:0007585 respiratory gaseous exchange by respiratory system		Predicted intracellular proteins; Cancer-related genes:Candidate cancer biomarkers	Nucleoli fibrillar center (Supported); Additional: Cytosol;Nucleoplasm		(M256)PID TAP63 PATHWAY	(M5939)HALLMARK P53 PATHWAY	0	0	0	0	0	0	0	0	0	0	0	0	0	0	0	0	0	0	0	0	1
26207	PITPNC1	1	0	26207	Gene_ID	H. sapiens	26207	H. sapiens	PITPNC1	phosphatidylinositol transfer protein cytoplasmic 1	GO:0120009 intermembrane lipid transfer;GO:0015914 phospholipid transport;GO:0015748 organophosphate ester transport		Predicted intracellular proteins	Cytosol (Approved); Additional: Nucleoplasm			(M5939)HALLMARK P53 PATHWAY	0	0	0	0	0	0	0	0	0	0	0	0	0	0	0	0	0	0	0	0	1
5037	PEBP1	1	0	5037	Gene_ID	H. sapiens	5037	H. sapiens	PEBP1	phosphatidylethanolamine binding protein 1	GO:0043409 negative regulation of MAPK cascade;GO:0010951 negative regulation of endopeptidase activity;GO:0010466 negative regulation of peptidase activity		Predicted intracellular proteins	Cytosol;Plasma membrane (Approved)	Copper	(M14)PID AURORA B PATHWAY; (M164)PID ERBB1 DOWNSTREAM PATHWAY	(M5951)HALLMARK SPERMATOGENESIS	0	0	0	0	0	0	0	0	0	0	0	0	0	0	0	0	0	0	0	0	1
56136	PCDHA13	0	1	56136	Gene_ID	H. sapiens	56136	H. sapiens	PCDHA13	protocadherin alpha 13	GO:0007156 homophilic cell adhesion via plasma membrane adhesion molecules;GO:0098742 cell-cell adhesion via plasma-membrane adhesion molecules;GO:0098609 cell-cell adhesion							0	0	0	0	0	0	0	0	0	1	0	0	0	0	0	0	0	0	0	0	1
7432	VIP	1	0	7432	Gene_ID	H. sapiens	7432	H. sapiens	VIP	vasoactive intestinal peptide	GO:0048242 epinephrine secretion;GO:0050432 catecholamine secretion;GO:0032812 positive regulation of epinephrine secretion		Predicted intracellular proteins; Predicted secreted proteins; Cancer-related genes:Candidate cancer biomarkers	Endoplasmic reticulum (Approved)			(M5932)HALLMARK INFLAMMATORY RESPONSE	0	0	0	0	0	0	0	0	0	0	0	0	0	0	0	0	0	0	0	0	1
4684	NCAM1	1	0	4684	Gene_ID	H. sapiens	4684	H. sapiens	NCAM1	neural cell adhesion molecule 1	GO:2001260 regulation of semaphorin-plexin signaling pathway;GO:0071679 commissural neuron axon guidance;GO:0046718 viral entry into host cell		Predicted intracellular proteins; Predicted secreted proteins; Cancer-related genes:Candidate cancer biomarkers; CD markers	Plasma membrane (Enhanced); Additional: Cytosol		(M276)PID FGF PATHWAY	(M5909)HALLMARK MYOGENESIS	0	0	0	0	0	0	0	0	0	0	0	0	0	0	0	0	0	0	0	0	1
33	ACADL	1	0	33	Gene_ID	H. sapiens	33	H. sapiens	ACADL	acyl-CoA dehydrogenase long chain	GO:0042413 carnitine catabolic process;GO:0019254 carnitine metabolic process, CoA-linked;GO:0006579 amino-acid betaine catabolic process		ENZYME proteins:Oxidoreductases; Predicted intracellular proteins; Enzymes				(M5935)HALLMARK FATTY ACID METABOLISM; (M5905)HALLMARK ADIPOGENESIS	0	0	0	0	0	0	0	0	0	0	0	0	0	0	0	0	0	0	0	0	1
64699	TMPRSS3	1	0	64699	Gene_ID	H. sapiens	64699	H. sapiens	TMPRSS3	transmembrane serine protease 3	GO:0006883 cellular sodium ion homeostasis;GO:0055078 sodium ion homeostasis;GO:0030004 cellular monovalent inorganic cation homeostasis		Peptidases:Serine-type peptidases; Human disease related genes:Nervous system diseases:Ear disease; Disease related genes; Cancer-related genes:Candidate cancer biomarkers; Potential drug targets; Enzymes; Transporters:Accessory Factors Involved in Transport				(M5906)HALLMARK ESTROGEN RESPONSE EARLY; (M5907)HALLMARK ESTROGEN RESPONSE LATE	0	0	0	0	0	0	0	0	0	0	0	0	0	0	0	0	0	0	0	0	1
29089	UBE2T	1	0	29089	Gene_ID	H. sapiens	29089	H. sapiens	UBE2T	ubiquitin conjugating enzyme E2 T	GO:0035519 protein K29-linked ubiquitination;GO:0044314 protein K27-linked ubiquitination;GO:0085020 protein K6-linked ubiquitination		Predicted intracellular proteins; ENZYME proteins:Transferases; Disease related genes; Human disease related genes:Cardiovascular diseases:Hematologic diseases; Enzymes; Potential drug targets	Nucleoli (Approved); Additional: Nucleoplasm		(M1)PID FANCONI PATHWAY	(M5925)HALLMARK E2F TARGETS	0	0	0	0	0	0	0	0	0	0	0	0	0	0	0	0	0	0	0	0	1
79020	C7orf25	0	1	79020	Gene_ID	H. sapiens	79020	H. sapiens	C7orf25	chromosome 7 open reading frame 25			Predicted intracellular proteins	Nucleoplasm (Supported); Additional: Cytosol				0	0	0	0	0	0	0	0	0	0	0	0	0	0	0	0	0	0	0	0	1
10196	PRMT3	1	0	10196	Gene_ID	H. sapiens	10196	H. sapiens	PRMT3	protein arginine methyltransferase 3	GO:0045827 negative regulation of isoprenoid metabolic process;GO:1900053 negative regulation of retinoic acid biosynthetic process;GO:1900052 regulation of retinoic acid biosynthetic process		Predicted intracellular proteins		S-adenosyl-L-homocysteine		(M5928)HALLMARK MYC TARGETS V2	0	0	0	0	0	0	0	0	0	0	0	0	0	0	0	0	0	0	0	0	1
63827	BCAN	1	0	63827	Gene_ID	H. sapiens	63827	H. sapiens	BCAN	brevican	GO:0060074 synapse maturation;GO:0021766 hippocampus development;GO:0021761 limbic system development		Predicted secreted proteins			(M5882)NABA PROTEOGLYCANS; (M5884)NABA CORE MATRISOME; (M5889)NABA MATRISOME	(M5891)HALLMARK HYPOXIA	0	0	0	0	0	0	0	0	0	0	0	0	0	0	0	0	0	0	0	0	1
115703	ARHGAP33	0	1	115703	Gene_ID	H. sapiens	115703	H. sapiens	ARHGAP33	Rho GTPase activating protein 33	GO:0007264 small GTPase mediated signal transduction;GO:0015031 protein transport;GO:0045184 establishment of protein localization		Predicted intracellular proteins	Plasma membrane (Approved); Additional: Actin filaments;Cytosol				0	0	0	0	0	0	0	0	0	0	0	0	0	0	0	0	0	0	0	0	1
6773	STAT2	1	0	6773	Gene_ID	H. sapiens	6773	H. sapiens	STAT2	signal transducer and activator of transcription 2	GO:0060339 negative regulation of type I interferon-mediated signaling pathway;GO:0090140 regulation of mitochondrial fission;GO:0060338 regulation of type I interferon-mediated signaling pathway		Disease related genes; Transcription factors:Immunoglobulin fold; Predicted intracellular proteins	Cytosol (Supported); Additional: Plasma membrane		(M36)PID IL27 PATHWAY; (M124)PID CXCR4 PATHWAY	(M5897)HALLMARK IL6 JAK STAT3 SIGNALING; (M5911)HALLMARK INTERFERON ALPHA RESPONSE; (M5923)HALLMARK PI3K AKT MTOR SIGNALING	0	0	0	0	0	0	0	0	0	0	0	0	0	0	0	0	0	0	0	0	1
81545	FBXO38	0	1	81545	Gene_ID	H. sapiens	81545	H. sapiens	FBXO38	F-box protein 38	GO:0002842 positive regulation of T cell mediated immune response to tumor cell;GO:0002840 regulation of T cell mediated immune response to tumor cell;GO:0002836 positive regulation of response to tumor cell		Disease related genes; Human disease related genes:Nervous system diseases:Neurodegenerative diseases; Predicted intracellular proteins	Nucleoplasm;Plasma membrane (Supported); Additional: Cytokinetic bridge;Cytosol				0	0	0	0	0	1	0	0	0	0	0	0	0	0	0	0	0	0	0	0	1
165140	OXER1	0	1	165140	Gene_ID	H. sapiens	165140	H. sapiens	OXER1	oxoeicosanoid receptor 1	GO:0007193 adenylate cyclase-inhibiting G protein-coupled receptor signaling pathway;GO:0007188 adenylate cyclase-modulating G protein-coupled receptor signaling pathway;GO:0007186 G protein-coupled receptor signaling pathway		G-protein coupled receptors:GPCRs excl olfactory receptors					0	0	0	0	0	0	0	0	0	0	0	0	0	0	0	0	0	0	0	0	1
51056	LAP3	1	0	51056	Gene_ID	H. sapiens	51056	H. sapiens	LAP3	leucine aminopeptidase 3	GO:0006508 proteolysis;GO:0019538 protein metabolic process;GO:1901564 organonitrogen compound metabolic process		Peptidases:Metallopeptidases; Predicted intracellular proteins; Enzymes; ENZYME proteins:Hydrolases	Cytosol (Supported); Additional: Midbody;Nucleoplasm	Leucine Phosphonic Acid; (2S)-3-[(R)-[(1S)-1-amino-3-phenylpropyl](hydroxy)phosphoryl]-2-benzylpropanoic acid; Zofenoprilat		(M5911)HALLMARK INTERFERON ALPHA RESPONSE; (M5913)HALLMARK INTERFERON GAMMA RESPONSE; (M5921)HALLMARK COMPLEMENT	0	0	0	0	0	0	0	0	0	0	0	0	0	0	0	0	0	0	0	0	1
140775	SMCR8	0	1	140775	Gene_ID	H. sapiens	140775	H. sapiens	SMCR8	SMCR8-C9orf72 complex subunit	GO:1901098 positive regulation of autophagosome maturation;GO:1902902 negative regulation of autophagosome assembly;GO:1901096 regulation of autophagosome maturation		Predicted intracellular proteins	Nucleoplasm (Enhanced)				0	0	0	0	0	0	1	0	0	0	0	0	0	0	0	0	0	0	0	0	1
4691	NCL	1	0	4691	Gene_ID	H. sapiens	4691	H. sapiens	NCL	nucleolin	GO:1901838 positive regulation of transcription of nucleolar large rRNA by RNA polymerase I;GO:1901836 regulation of transcription of nucleolar large rRNA by RNA polymerase I;GO:0140747 regulation of ncRNA transcription		Predicted intracellular proteins	Nucleoli;Nucleoli rim;Nucleoplasm (Enhanced); Additional: Mitotic chromosome		(M14)PID AURORA B PATHWAY; (M174)PID UPA UPAR PATHWAY; (M105)PID TELOMERASE PATHWAY	(M5901)HALLMARK G2M CHECKPOINT	0	0	0	0	0	0	0	0	0	0	0	0	0	0	0	0	0	0	0	0	1
54540	FAM193B	0	1	54540	Gene_ID	H. sapiens	54540	H. sapiens	FAM193B	family with sequence similarity 193 member B			Predicted intracellular proteins	Nucleoli;Nucleoplasm (Enhanced)				0	0	0	0	0	0	0	0	0	0	0	0	0	0	0	0	0	0	0	0	1
79754	ASB13	1	0	79754	Gene_ID	H. sapiens	79754	H. sapiens	ASB13	ankyrin repeat and SOCS box containing 13	GO:0016567 protein ubiquitination;GO:0032446 protein modification by small protein conjugation;GO:0070647 protein modification by small protein conjugation or removal		Predicted intracellular proteins	Golgi apparatus;Nucleoplasm (Approved)			(M5906)HALLMARK ESTROGEN RESPONSE EARLY	0	0	0	0	0	0	0	0	0	0	0	0	0	0	0	0	0	0	0	0	1
10482	NXF1	1	0	10482	Gene_ID	H. sapiens	10482	H. sapiens	NXF1	nuclear RNA export factor 1	GO:0016973 poly(A)+ mRNA export from nucleus;GO:0006406 mRNA export from nucleus;GO:0006405 RNA export from nucleus		Predicted intracellular proteins; Transporters:Primary Active Transporters	Nucleoplasm (Supported)			(M5941)HALLMARK UV RESPONSE UP	0	0	0	0	0	0	0	0	0	0	0	0	0	0	0	0	0	0	0	0	1
6941	TCF19	1	0	6941	Gene_ID	H. sapiens	6941	H. sapiens	TCF19	transcription factor 19	GO:0010468 regulation of gene expression;GO:0060255 regulation of macromolecule metabolic process;GO:0019222 regulation of metabolic process		Predicted intracellular proteins	Nucleoplasm (Approved); Additional: Nucleoli			(M5925)HALLMARK E2F TARGETS	0	0	0	0	0	0	0	0	0	0	0	0	0	0	0	0	0	0	0	0	1
5580	PRKCD	1	0	5580	Gene_ID	H. sapiens	5580	H. sapiens	PRKCD	protein kinase C delta	GO:1900161 regulation of phospholipid scramblase activity;GO:1900163 positive regulation of phospholipid scramblase activity;GO:2000752 regulation of glucosylceramide catabolic process	AGC Ser/Thr protein kinase family	Predicted intracellular proteins; ENZYME proteins:Transferases; Disease related genes; Kinases:AGC Ser/Thr protein kinases; Cancer-related genes:Mutational cancer driver genes; Human disease related genes:Immune system diseases:Primary immunodeficiency; Enzymes; FDA approved drug targets:Small molecule drugs	Cytosol (Enhanced); Additional: Endoplasmic reticulum;Golgi apparatus	13-Acetylphorbol; Ingenol mebutate; Fostamatinib	(M125)PID IGF1 PATHWAY; (M165)PID SYNDECAN 4 PATHWAY; (M275)PID ALPHA SYNUCLEIN PATHWAY	(M5941)HALLMARK UV RESPONSE UP; (M5921)HALLMARK COMPLEMENT	0	0	0	0	0	0	0	0	0	0	0	0	0	0	0	0	0	0	0	0	1
1358	CPA2	1	0	1358	Gene_ID	H. sapiens	1358	H. sapiens	CPA2	carboxypeptidase A2	GO:0007039 protein catabolic process in the vacuole;GO:0044257 cellular protein catabolic process;GO:0030163 protein catabolic process		Predicted secreted proteins; Peptidases:Metallopeptidases; Enzymes; ENZYME proteins:Hydrolases	Golgi apparatus (Approved)			(M5956)HALLMARK KRAS SIGNALING DN	0	0	0	0	0	0	0	0	0	0	0	0	0	0	0	0	0	0	0	0	1
6133	RPL9	1	0	6133	Gene_ID	H. sapiens	6133	H. sapiens	RPL9	ribosomal protein L9	GO:0002181 cytoplasmic translation;GO:0006412 translation;GO:0043043 peptide biosynthetic process		Ribosomal proteins; Predicted intracellular proteins	Cytosol;Endoplasmic reticulum (Supported); Additional: Nucleoli			(M5950)HALLMARK ALLOGRAFT REJECTION	0	0	0	0	0	0	0	0	0	0	0	0	0	0	0	0	0	0	0	0	1
3155	HMGCL	1	0	3155	Gene_ID	H. sapiens	3155	H. sapiens	HMGCL	3-hydroxy-3-methylglutaryl-CoA lyase	GO:0006552 leucine catabolic process;GO:0046951 ketone body biosynthetic process;GO:0006551 leucine metabolic process		Predicted intracellular proteins; Human disease related genes:Congenital disorders of metabolism:Congenital disorders of amino acid metabolism; ENZYME proteins:Lyases; Disease related genes; Potential drug targets; Enzymes		3-hydroxyglutaric acid		(M5949)HALLMARK PEROXISOME; (M5935)HALLMARK FATTY ACID METABOLISM	0	0	0	0	0	0	0	0	0	0	0	0	0	0	0	0	0	0	0	0	1
100124516	SNORD58C	0	1	100124516	Gene_ID	H. sapiens	100124516	H. sapiens	SNORD58C	small nucleolar RNA, C/D box 58C	GO:0006396 RNA processing;GO:0016070 RNA metabolic process;GO:0010467 gene expression							0	0	0	0	0	0	0	0	0	0	0	0	0	0	0	0	0	0	0	0	1
1806	DPYD	1	0	1806	Gene_ID	H. sapiens	1806	H. sapiens	DPYD	dihydropyrimidine dehydrogenase	GO:0006214 thymidine catabolic process;GO:0046127 pyrimidine deoxyribonucleoside catabolic process;GO:0006212 uracil catabolic process		Predicted intracellular proteins; Disease related genes; ENZYME proteins:Oxidoreductases; Human disease related genes:Congenital disorders of metabolism:Congenital disorders of nucleotide metabolism; Enzymes; FDA approved drug targets:Small molecule drugs		(5S)-5-Iododihydro-2,4(1H,3H)-pyrimidinedione; NADPH; 6-Carboxymethyluracil; Flavin adenine dinucleotide; Flavin mononucleotide; Uracil; Eniluracil; 5-Iodouracil; Gimeracil; Tegafur-uracil		(M5902)HALLMARK APOPTOSIS	0	0	0	0	0	0	0	0	0	0	0	0	0	0	0	0	0	0	0	0	1
7799	PRDM2	1	0	7799	Gene_ID	H. sapiens	7799	H. sapiens	PRDM2	PR/SET domain 2	GO:0008340 determination of adult lifespan;GO:0016571 histone methylation;GO:0006479 protein methylation		ENZYME proteins:Transferases; Predicted intracellular proteins; Transcription factors:Zinc-coordinating DNA-binding domains; Enzymes	Golgi apparatus;Nucleoplasm (Approved)			(M5942)HALLMARK UV RESPONSE DN	0	0	0	0	0	0	0	0	0	0	0	0	0	0	0	0	0	0	0	0	1
51077	FCF1	0	1	51077	Gene_ID	H. sapiens	51077	H. sapiens	FCF1	FCF1 rRNA-processing protein	GO:0006364 rRNA processing;GO:0016072 rRNA metabolic process;GO:0042254 ribosome biogenesis		Predicted intracellular proteins	Nucleoplasm (Approved)				1	0	0	0	0	0	0	0	0	0	0	0	0	0	0	0	0	0	0	0	1
26037	SIPA1L1	1	0	26037	Gene_ID	H. sapiens	26037	H. sapiens	SIPA1L1	signal induced proliferation associated 1 like 1	GO:0061001 regulation of dendritic spine morphogenesis;GO:0048013 ephrin receptor signaling pathway;GO:0048814 regulation of dendrite morphogenesis		Predicted intracellular proteins	Plasma membrane (Enhanced); Additional: Actin filaments			(M5942)HALLMARK UV RESPONSE DN	0	0	0	0	0	0	0	0	0	0	0	0	0	0	0	0	0	0	0	0	1
140460	ASB7	1	0	140460	Gene_ID	H. sapiens	140460	H. sapiens	ASB7	ankyrin repeat and SOCS box containing 7	GO:0016567 protein ubiquitination;GO:0032446 protein modification by small protein conjugation;GO:0070647 protein modification by small protein conjugation or removal		Predicted intracellular proteins	Golgi apparatus;Vesicles (Approved); Additional: Nucleoplasm			(M5956)HALLMARK KRAS SIGNALING DN	0	0	0	0	0	0	0	0	0	0	0	0	0	0	0	0	0	0	0	0	1
65094	JMJD4	0	1	65094	Gene_ID	H. sapiens	65094	H. sapiens	JMJD4	jumonji domain containing 4	GO:0070077 histone arginine demethylation;GO:0070079 histone H4-R3 demethylation;GO:0045905 positive regulation of translational termination		Predicted intracellular proteins	Plasma membrane (Uncertain); Additional: Vesicles				0	0	0	0	1	0	0	0	0	0	0	0	0	0	0	0	1	0	0	0	1
2940	GSTA3	1	0	2940	Gene_ID	H. sapiens	2940	H. sapiens	GSTA3	glutathione S-transferase alpha 3	GO:0006749 glutathione metabolic process;GO:0006805 xenobiotic metabolic process;GO:0071466 cellular response to xenobiotic stimulus		ENZYME proteins:Transferases; Predicted intracellular proteins; Enzymes	Cytosol (Supported)	Glutathione; 4-S-Glutathionyl-5-pentyl-tetrahydro-furan-2-ol		(M5934)HALLMARK XENOBIOTIC METABOLISM	0	0	0	0	0	0	0	0	0	0	0	0	0	0	0	0	0	0	0	0	1
79854	LINC00115	0	1	79854	Gene_ID	H. sapiens	79854	H. sapiens	LINC00115	long intergenic non-protein coding RNA 115								0	0	0	0	0	0	0	0	0	0	0	0	0	0	0	0	0	0	0	0	1
84640	USP38	0	1	84640	Gene_ID	H. sapiens	84640	H. sapiens	USP38	ubiquitin specific peptidase 38	GO:0016579 protein deubiquitination;GO:0070646 protein modification by small protein removal;GO:0006511 ubiquitin-dependent protein catabolic process		Peptidases:Cysteine-type peptidases; Predicted intracellular proteins; Enzymes; ENZYME proteins:Hydrolases	Nucleoplasm (Approved); Additional: Centrosome;Cytosol				0	0	0	0	0	1	0	0	0	0	0	0	0	0	0	0	0	0	0	0	1
1836	SLC26A2	1	0	1836	Gene_ID	H. sapiens	1836	H. sapiens	SLC26A2	solute carrier family 26 member 2	GO:0034036 purine ribonucleoside bisphosphate biosynthetic process;GO:0050428 3'-phosphoadenosine 5'-phosphosulfate biosynthetic process;GO:0019532 oxalate transport		Human disease related genes:Congenital malformations:Congenital malformations of the musculoskeletal system; Transporters:Electrochemical Potential-driven transporters; Disease related genes; Potential drug targets; Predicted intracellular proteins	Vesicles (Approved)			(M5908)HALLMARK ANDROGEN RESPONSE; (M5906)HALLMARK ESTROGEN RESPONSE EARLY; (M5907)HALLMARK ESTROGEN RESPONSE LATE	0	0	0	0	0	0	0	0	0	0	0	0	0	0	0	0	0	0	0	0	1
64241	ABCG8	1	0	64241	Gene_ID	H. sapiens	64241	H. sapiens	ABCG8	ATP binding cassette subfamily G member 8	GO:0010949 negative regulation of intestinal phytosterol absorption;GO:1904730 negative regulation of intestinal lipid absorption;GO:0045796 negative regulation of intestinal cholesterol absorption		Human disease related genes:Digestive system diseases:Liver diseases; Disease related genes; Transporters:Primary Active Transporters; Human disease related genes:Cardiovascular diseases:Vascular diseases; Human disease related genes:Cardiovascular diseases:Hematologic diseases; Human disease related genes:Congenital disorders of metabolism:Congenital disorders of lipid/glycolipid metabolism; Potential drug targets	Vesicles (Approved)			(M5948)HALLMARK BILE ACID METABOLISM	0	0	0	0	0	0	0	0	0	0	0	0	0	0	0	0	0	0	0	0	1
221504	ZBTB9	0	1	221504	Gene_ID	H. sapiens	221504	H. sapiens	ZBTB9	zinc finger and BTB domain containing 9	GO:0006357 regulation of transcription by RNA polymerase II;GO:0006355 regulation of transcription, DNA-templated;GO:1903506 regulation of nucleic acid-templated transcription		Predicted intracellular proteins	Nucleoplasm (Approved); Additional: Cytosol;Nuclear membrane				0	0	0	0	0	0	0	0	0	0	0	0	0	0	0	0	0	0	0	0	1
64960	MRPS15	1	0	64960	Gene_ID	H. sapiens	64960	H. sapiens	MRPS15	mitochondrial ribosomal protein S15	GO:0032543 mitochondrial translation;GO:0140053 mitochondrial gene expression;GO:0006412 translation		Ribosomal proteins; Predicted intracellular proteins	Mitochondria (Supported)			(M5936)HALLMARK OXIDATIVE PHOSPHORYLATION	0	0	0	0	0	0	0	0	0	0	0	0	0	0	0	0	0	0	0	0	1
56623	INPP5E	0	1	56623	Gene_ID	H. sapiens	56623	H. sapiens	INPP5E	inositol polyphosphate-5-phosphatase E	GO:1903565 negative regulation of protein localization to cilium;GO:1903564 regulation of protein localization to cilium;GO:0046838 phosphorylated carbohydrate dephosphorylation		Predicted intracellular proteins; ENZYME proteins:Hydrolases; Human disease related genes:Congenital malformations:Congenital malformations of the nervous system; Disease related genes; Potential drug targets; Enzymes	Focal adhesion sites;Golgi apparatus (Approved)				0	0	0	0	0	0	0	0	0	0	1	1	0	0	0	0	1	0	0	0	1
4208	MEF2C	1	0	4208	Gene_ID	H. sapiens	4208	H. sapiens	MEF2C	myocyte enhancer factor 2C	GO:0003185 sinoatrial valve morphogenesis;GO:0003172 sinoatrial valve development;GO:0007521 muscle cell fate determination		Transcription factors:alpha-Helices exposed by beta-structures; Disease related genes; Human disease related genes:Other congenital disorders:Chromosomal abnormalities; Predicted intracellular proteins; Human disease related genes:Other diseases:Mental and behavioural disorders	Nucleoplasm;Vesicles (Supported)		(M30)PID HDAC CLASSII PATHWAY; (M270)PID MAPK TRK PATHWAY; (M229)PID P38 ALPHA BETA DOWNSTREAM PATHWAY	(M5909)HALLMARK MYOGENESIS	0	0	0	0	0	0	0	0	0	0	0	0	0	0	0	0	0	0	0	0	1
2199	FBLN2	1	0	2199	Gene_ID	H. sapiens	2199	H. sapiens	FBLN2	fibulin 2	GO:0010811 positive regulation of cell-substrate adhesion;GO:0010810 regulation of cell-substrate adhesion;GO:0030198 extracellular matrix organization		Predicted intracellular proteins; Predicted secreted proteins	Plasma membrane (Supported)		(M3008)NABA ECM GLYCOPROTEINS; (M5884)NABA CORE MATRISOME; (M5889)NABA MATRISOME	(M5930)HALLMARK EPITHELIAL MESENCHYMAL TRANSITION	0	0	0	0	0	0	0	0	0	0	0	0	0	0	0	0	0	0	0	0	1
7048	TGFBR2	1	0	7048	Gene_ID	H. sapiens	7048	H. sapiens	TGFBR2	transforming growth factor beta receptor 2	GO:0002649 regulation of tolerance induction to self antigen;GO:0002651 positive regulation of tolerance induction to self antigen;GO:1905317 inferior endocardial cushion morphogenesis	TKL Ser/Thr protein kinase family	Human disease related genes:Congenital malformations:Congenital malformations of the circulatory system; ENZYME proteins:Transferases; Human disease related genes:Cancers:Cancers of the digestive system; Cancer-related genes:Mutated cancer genes; Disease related genes; Kinases:TKL Ser/Thr protein kinases; Human disease related genes:Cardiovascular diseases:Vascular diseases; Cancer-related genes:Mutational cancer driver genes; Enzymes; FDA approved drug targets:Biotech drugs	Plasma membrane (Supported)	Foreskin fibroblast (neonatal); Foreskin keratinocyte (neonatal); Fostamatinib	(M185)PID ALK1 PATHWAY; (M33)PID GLYPICAN 1PATHWAY; (M53)PID INTEGRIN3 PATHWAY	(M5942)HALLMARK UV RESPONSE DN	0	0	0	0	0	0	0	0	0	0	0	0	0	0	0	0	0	0	0	0	1
5912	RAP2B	1	0	5912	Gene_ID	H. sapiens	5912	H. sapiens	RAP2B	RAP2B, member of RAS oncogene family	GO:0032486 Rap protein signal transduction;GO:0031954 positive regulation of protein autophosphorylation;GO:0031952 regulation of protein autophosphorylation		Predicted intracellular proteins; Enzymes; ENZYME proteins:Hydrolases				(M5939)HALLMARK P53 PATHWAY	0	0	0	0	0	0	0	0	0	0	0	0	0	0	0	0	0	0	0	0	1
3050	HBZ	1	0	3050	Gene_ID	H. sapiens	3050	H. sapiens	HBZ	hemoglobin subunit zeta	GO:0015671 oxygen transport;GO:0015669 gas transport;GO:0042744 hydrogen peroxide catabolic process		Predicted intracellular proteins	Cytosol (Approved); Additional: Nucleoplasm			(M5951)HALLMARK SPERMATOGENESIS; (M5945)HALLMARK HEME METABOLISM	0	0	0	0	0	0	0	0	0	0	0	0	0	0	0	0	0	0	0	0	1
3598	IL13RA2	1	0	3598	Gene_ID	H. sapiens	3598	H. sapiens	IL13RA2	interleukin 13 receptor subunit alpha 2	GO:0043305 negative regulation of mast cell degranulation;GO:0033007 negative regulation of mast cell activation involved in immune response;GO:0002638 negative regulation of immunoglobulin production		Cancer-related genes:Candidate cancer biomarkers; CD markers	Cell Junctions;Plasma membrane (Approved); Additional: Nucleoplasm;Vesicles	AER001	(M28)PID IL4 2PATHWAY	(M5951)HALLMARK SPERMATOGENESIS	0	0	0	0	0	0	0	0	0	0	0	0	0	0	0	0	0	0	0	0	1
5579	PRKCB	1	0	5579	Gene_ID	H. sapiens	5579	H. sapiens	PRKCB	protein kinase C beta	GO:0035408 histone H3-T6 phosphorylation;GO:0035405 histone-threonine phosphorylation;GO:0007077 mitotic nuclear membrane disassembly	AGC Ser/Thr protein kinase family	RAS pathway related proteins; Predicted intracellular proteins; ENZYME proteins:Transferases; Transporters:Accessory Factors Involved in Transport; Cancer-related genes:Candidate cancer biomarkers; Kinases:AGC Ser/Thr protein kinases; Enzymes; FDA approved drug targets:Small molecule drugs	Nucleoplasm (Supported); Additional: Cytosol	Vitamin E; Phosphorylcolamine; Enzastaurin; Ellagic acid; Cholecystokinin; alpha-Tocopherol succinate; D-alpha-Tocopherol acetate	(M134)PID TCR RAS PATHWAY; (M190)PID TCR JNK PATHWAY; (M226)PID VEGFR1 PATHWAY	(M5923)HALLMARK PI3K AKT MTOR SIGNALING; (M5950)HALLMARK ALLOGRAFT REJECTION	0	0	0	0	0	0	0	0	0	0	0	0	0	0	0	0	0	0	0	0	1
840	CASP7	1	0	840	Gene_ID	H. sapiens	840	H. sapiens	CASP7	caspase 7	GO:0072733 response to staurosporine;GO:0072734 cellular response to staurosporine;GO:0071312 cellular response to alkaloid		ENZYME proteins:Hydrolases; Enzymes; Peptidases:Cysteine-type peptidases; Predicted intracellular proteins; Cancer-related genes:Candidate cancer biomarkers		Fica; Emricasan; Incadronic acid	(M7997)SA CASPASE CASCADE; (M197)PID HIV NEF PATHWAY; (M239)PID A6B1 A6B4 INTEGRIN PATHWAY	(M5902)HALLMARK APOPTOSIS; (M5913)HALLMARK INTERFERON GAMMA RESPONSE; (M5921)HALLMARK COMPLEMENT	0	0	0	0	0	0	0	0	0	0	0	0	0	0	0	0	0	0	0	0	1
9060	PAPSS2	1	0	9060	Gene_ID	H. sapiens	9060	H. sapiens	PAPSS2	3'-phosphoadenosine 5'-phosphosulfate synthase 2	GO:0000103 sulfate assimilation;GO:0034036 purine ribonucleoside bisphosphate biosynthetic process;GO:0050428 3'-phosphoadenosine 5'-phosphosulfate biosynthetic process		Predicted intracellular proteins; Human disease related genes:Congenital malformations:Congenital malformations of the musculoskeletal system; ENZYME proteins:Transferases; Disease related genes; Potential drug targets; Enzymes	Mitochondria (Approved)			(M5906)HALLMARK ESTROGEN RESPONSE EARLY; (M5907)HALLMARK ESTROGEN RESPONSE LATE; (M5934)HALLMARK XENOBIOTIC METABOLISM	0	0	0	0	0	0	0	0	0	0	0	0	0	0	0	0	0	0	0	0	1
6833	ABCC8	1	0	6833	Gene_ID	H. sapiens	6833	H. sapiens	ABCC8	ATP binding cassette subfamily C member 8	GO:0061853 regulation of neuroblast migration;GO:0061855 negative regulation of neuroblast migration;GO:1900719 regulation of uterine smooth muscle relaxation		Human disease related genes:Endocrine and metabolic diseases:Diabetes; Human disease related genes:Congenital disorders of metabolism:Other congenital disorders of metabolism; Disease related genes; Transporters:Primary Active Transporters; FDA approved drug targets:Small molecule drugs	Nucleoli (Approved); Additional: Cytosol;Golgi apparatus	ATP; Glimepiride; Chlorpropamide; Nateglinide; Tolazamide; Repaglinide; Glyburide; Glipizide; Gliclazide; Tolbutamide; Gliquidone; Mitiglinide; Glymidine	(M106)PID HNF3B PATHWAY	(M5957)HALLMARK PANCREAS BETA CELLS; (M5949)HALLMARK PEROXISOME	0	0	0	0	0	0	0	0	0	0	0	0	0	0	0	0	0	0	0	0	1
2641	GCG	1	0	2641	Gene_ID	H. sapiens	2641	H. sapiens	GCG	glucagon	GO:0090280 positive regulation of calcium ion import;GO:0010737 protein kinase A signaling;GO:0045722 positive regulation of gluconeogenesis		Predicted secreted proteins	Endoplasmic reticulum (Approved); Additional: Vesicles		(M285)PID HNF3A PATHWAY	(M5957)HALLMARK PANCREAS BETA CELLS	0	0	0	0	0	0	0	0	0	0	0	0	0	0	0	0	0	0	0	0	1
114823	LENG8	0	1	114823	Gene_ID	H. sapiens	114823	H. sapiens	LENG8	leukocyte receptor cluster member 8			Predicted intracellular proteins	Nucleoplasm (Approved); Additional: Cytosol				0	0	0	0	0	0	0	0	0	0	0	0	0	0	0	0	0	0	0	0	1
182	JAG1	1	0	182	Gene_ID	H. sapiens	182	H. sapiens	JAG1	jagged canonical Notch ligand 1	GO:0061444 endocardial cushion cell development;GO:0061443 endocardial cushion cell differentiation;GO:0061073 ciliary body morphogenesis		Human disease related genes:Congenital malformations:Congenital malformations of the circulatory system; Human disease related genes:Congenital malformations:Congenital malformations of the digestive system; CD markers; Disease related genes; Predicted intracellular proteins	Golgi apparatus;Plasma membrane (Approved)		(M256)PID TAP63 PATHWAY; (M17)PID NOTCH PATHWAY	(M5903)HALLMARK NOTCH SIGNALING; (M5944)HALLMARK ANGIOGENESIS; (M5895)HALLMARK WNT BETA CATENIN SIGNALING	0	0	0	0	0	0	0	0	0	0	0	0	0	0	0	0	0	0	0	0	1
9686	VGLL4	0	1	9686	Gene_ID	H. sapiens	9686	H. sapiens	VGLL4	vestigial like family member 4	GO:0035331 negative regulation of hippo signaling;GO:0060044 negative regulation of cardiac muscle cell proliferation;GO:0035330 regulation of hippo signaling		Predicted intracellular proteins	Nucleoli fibrillar center (Approved); Additional: Nucleoplasm				0	0	0	0	0	0	0	0	0	0	0	0	0	0	0	0	0	0	0	0	1
11219	TREX2	0	1	11219	Gene_ID	H. sapiens	11219	H. sapiens	TREX2	three prime repair exonuclease 2	GO:0000738 DNA catabolic process, exonucleolytic;GO:0006308 DNA catabolic process;GO:0034655 nucleobase-containing compound catabolic process		Predicted intracellular proteins; Enzymes; ENZYME proteins:Hydrolases					0	0	0	0	0	0	0	0	1	0	0	0	0	0	0	0	1	0	0	0	1
5566	PRKACA	1	0	5566	Gene_ID	H. sapiens	5566	H. sapiens	PRKACA	protein kinase cAMP-activated catalytic subunit alpha	GO:1990044 protein localization to lipid droplet;GO:1901621 negative regulation of smoothened signaling pathway involved in dorsal/ventral neural tube patterning;GO:0071374 cellular response to parathyroid hormone stimulus	AGC Ser/Thr protein kinase family	Human disease related genes:Congenital malformations:Other congenital malformations; RAS pathway related proteins; Predicted intracellular proteins; Cancer-related genes; ENZYME proteins:Transferases; Human disease related genes:Endocrine and metabolic diseases:Adrenal gland diseases; Disease related genes; Kinases:AGC Ser/Thr protein kinases; Potential drug targets; Enzymes	Cytosol (Approved); Additional: Cytokinetic bridge	Pentanal; Balanol Analog 2; 3-[(3-sec-butyl-4-hydroxybenzoyl)amino]azepan-4-yl 4-(2-hydroxy-5-methoxybenzoyl)benzoate; Phosphonothreonine; Balanol Analog 1; 3,5-Diiodotyrosine; Balanol; Dexfosfoserine; S,S-(2-Hydroxyethyl)Thiocysteine; Hydroxyfasudil; (2S)-1-(3H-Indol-3-yl)-3-{[5-(6-isoquinolinyl)-3-pyridinyl]oxy}-2-propanamine; (2S)-1-{[5-(1H-Indazol-5-yl)-3-pyridinyl]oxy}-3-(7aH-indol-3-yl)-2-propanamine; (1S)-2-(1H-INDOL-3-YL)-1-[({5-[(E)-2-PYRIDIN-4-YLVINYL]PYRIDIN-3-YL}OXY)METHYL]ETHYLAMINE; (2S)-1-(6H-INDOL-3-YL)-3-{[5-(7H-PYRAZOLO[3,4-C]PYRIDIN-5-YL)PYRIDIN-3-YL]OXY}PROPAN-2-AMINE; (1S)-1-(1H-INDOL-3-YLMETHYL)-2-(2-PYRIDIN-4-YL-[1,7]NAPHTYRIDIN-5-YLOXY)-EHYLAMINE; N-[(1S)-2-AMINO-1-(2,4-DICHLOROBENZYL)ETHYL]-5-[2-(METHYLAMINO)PYRIMIDIN-4-YL]THIOPHENE-2-CARBOXAMIDE; 3-(1H-indol-3-yl)-4-{1-[2-(1-methylpyrrolidin-2-yl)ethyl]-1H-indol-3-yl}-1H-pyrrole-2,5-dione; (4R,2S)-5'-(4-(4-CHLOROBENZYLOXY)PYRROLIDIN-2-YLMETHANESULFONYL)ISOQUINOLINE; N-METHYL-1-[4-(9H-PURIN-6-YL)PHENYL]METHANAMINE; (S)-1-PHENYL-1-[4-(9H-PURIN-6-YL)PHENYL]METHANAMINE; 6-{4-[4-(4-CHLOROPHENYL)PIPERIDIN-4-YL]PHENYL}-9H-PURINE; (2R)-2-(4-chlorophenyl)-2-[4-(1H-pyrazol-4-yl)phenyl]ethanamine; (2S)-2-(4-chlorophenyl)-2-[4-(1H-pyrazol-4-yl)phenyl]ethanamine; 4-(4-CHLOROPHENYL)-4-[4-(1H-PYRAZOL-4-YL)PHENYL]PIPERIDINE; (2R)-2-(4-CHLOROPHENYL)-2-PHENYLETHANAMINE; (S)-2-METHYL-1-[(4-METHYL-5-ISOQUINOLINE)SULFONYL]-HOMOPIPERAZINE; ISOQUINOLINE-5-SULFONIC ACID (2-(2-(4-CHLOROBENZYLOXY)ETHYLAMINO)ETHYL)AMIDE; H-89; 5-(2-methylpiperazine-1-sulfonyl)isoquinoline; N-[2-(METHYLAMINO)ETHYL]-5-ISOQUINOLINESULFONAMIDE; 2-[4-(3-METHYL-1H-PYRAZOL-4-YL)PHENYL]ETHANAMINE; (2S)-1-(1H-INDOL-3-YL)-3-{[5-(3-METHYL-1H-INDAZOL-5-YL)PYRIDIN-3-YL]OXY}PROPAN-2-AMINE; 3-pyridin-4-yl-1H-indazole; 5-benzyl-1,3-thiazol-2-amine; 1-[4-(4-chlorophenyl)-1-(7H-pyrrolo[2,3-d]pyrimidin-4-yl)piperidin-4-yl]methanamine; 1-[4-(4-chlorobenzyl)-1-(7H-pyrrolo[2,3-d]pyrimidin-4-yl)piperidin-4-yl]methanamine; 4-(4-chlorobenzyl)-1-(7H-pyrrolo[2,3-d]pyrimidin-4-yl)piperidin-4-aminium; Fasudil; Myristic acid; A-674563; 3-PYRIDIN-4-YL-2,4-DIHYDRO-INDENO[1,2-.C.] PYRAZOLE; Y-27632; Ellagic acid; Fostamatinib	(M56)PID LPA4 PATHWAY; (M182)PID IL3 PATHWAY; (M226)PID VEGFR1 PATHWAY	(M5941)HALLMARK UV RESPONSE UP	0	0	0	0	0	0	0	0	0	0	0	0	0	0	0	0	0	0	0	0	1
6509	SLC1A4	1	0	6509	Gene_ID	H. sapiens	6509	H. sapiens	SLC1A4	solute carrier family 1 member 4	GO:0015826 threonine transport;GO:0034589 hydroxyproline transport;GO:0098718 serine import across plasma membrane		Disease related genes; Potential drug targets; Human disease related genes:Congenital malformations:Congenital malformations of the nervous system; Transporters:Electrochemical Potential-driven transporters	Centrosome (Enhanced)	Alanine		(M5922)HALLMARK UNFOLDED PROTEIN RESPONSE; (M5906)HALLMARK ESTROGEN RESPONSE EARLY; (M5907)HALLMARK ESTROGEN RESPONSE LATE	0	0	0	0	0	0	0	0	0	0	0	0	0	0	0	0	0	0	0	0	1
3909	LAMA3	1	0	3909	Gene_ID	H. sapiens	3909	H. sapiens	LAMA3	laminin subunit alpha 3	GO:0035987 endodermal cell differentiation;GO:0001738 morphogenesis of a polarized epithelium;GO:0001706 endoderm formation		Disease related genes; Predicted intracellular proteins; Human disease related genes:Congenital malformations:Congenital malformations of skin; Predicted secreted proteins	Endoplasmic reticulum (Approved)	Lanoteplase	(M158)PID INTEGRIN4 PATHWAY; (M165)PID SYNDECAN 4 PATHWAY; (M240)PID SYNDECAN 2 PATHWAY	(M5915)HALLMARK APICAL JUNCTION; (M5930)HALLMARK EPITHELIAL MESENCHYMAL TRANSITION	0	0	0	0	0	0	0	0	0	0	0	0	0	0	0	0	0	0	0	0	1
10327	AKR1A1	1	0	10327	Gene_ID	H. sapiens	10327	H. sapiens	AKR1A1	aldo-keto reductase family 1 member A1	GO:0042839 D-glucuronate metabolic process;GO:0042840 D-glucuronate catabolic process;GO:0019853 L-ascorbic acid biosynthetic process		ENZYME proteins:Oxidoreductases; Predicted intracellular proteins; Enzymes	Cytosol (Supported); Additional: Nucleoplasm	Tolrestat; Nicotinamide adenine dinucleotide phosphate; Copper		(M5937)HALLMARK GLYCOLYSIS	0	0	0	0	0	0	0	0	0	0	0	0	0	0	0	0	0	0	0	0	1
4927	NUP88	0	1	4927	Gene_ID	H. sapiens	4927	H. sapiens	NUP88	nucleoporin 88	GO:0000055 ribosomal large subunit export from nucleus;GO:0000056 ribosomal small subunit export from nucleus;GO:0000054 ribosomal subunit export from nucleus		Human disease related genes:Congenital malformations:Other congenital malformations; Disease related genes; Potential drug targets; Predicted intracellular proteins; Transporters:Transporter channels and pores	Nucleoplasm (Approved)				1	1	0	1	0	0	1	0	0	0	0	0	1	1	0	0	0	1	1	0	1
514	ATP5F1E	1	0	514	Gene_ID	H. sapiens	514	H. sapiens	ATP5F1E	ATP synthase F1 subunit epsilon	GO:0042776 proton motive force-driven mitochondrial ATP synthesis;GO:0015986 proton motive force-driven ATP synthesis;GO:0006754 ATP biosynthetic process		Disease related genes; Predicted intracellular proteins; Human disease related genes:Congenital disorders of metabolism:Mitochondrial diseases				(M5936)HALLMARK OXIDATIVE PHOSPHORYLATION	0	0	0	0	0	0	0	0	0	0	0	0	0	0	0	0	0	0	0	0	1
2664	GDI1	0	1	2664	Gene_ID	H. sapiens	2664	H. sapiens	GDI1	GDP dissociation inhibitor 1	GO:0090315 negative regulation of protein targeting to membrane;GO:0032482 Rab protein signal transduction;GO:1905476 negative regulation of protein localization to membrane		Disease related genes; Predicted intracellular proteins; Human disease related genes:Other diseases:Mental and behavioural disorders	Cytosol (Approved)		(M16801)SIG REGULATION OF THE ACTIN CYTOSKELETON BY RHO GTPASES; (M229)PID P38 ALPHA BETA DOWNSTREAM PATHWAY; (M5193)SIG CHEMOTAXIS		0	0	0	0	0	0	0	0	0	0	0	1	0	0	0	0	0	0	0	1	1
4696	NDUFA3	1	0	4696	Gene_ID	H. sapiens	4696	H. sapiens	NDUFA3	NADH:ubiquinone oxidoreductase subunit A3	GO:0006120 mitochondrial electron transport, NADH to ubiquinone;GO:0010257 NADH dehydrogenase complex assembly;GO:0032981 mitochondrial respiratory chain complex I assembly		Predicted intracellular proteins		NADH		(M5936)HALLMARK OXIDATIVE PHOSPHORYLATION	0	0	0	0	0	0	0	0	0	0	0	0	0	0	0	0	0	0	0	0	1
9241	NOG	1	0	9241	Gene_ID	H. sapiens	9241	H. sapiens	NOG	noggin	GO:0060825 fibroblast growth factor receptor signaling pathway involved in neural plate anterior/posterior pattern formation;GO:0021999 neural plate anterior/posterior regionalization;GO:0060302 negative regulation of cytokine activity		Disease related genes; Predicted secreted proteins; Human disease related genes:Congenital malformations:Congenital malformations of the musculoskeletal system; Human disease related genes:Congenital malformations:Other congenital malformations			(M181)PID BMP PATHWAY	(M5896)HALLMARK TGF BETA SIGNALING	0	0	0	0	0	0	0	0	0	0	0	0	0	0	0	0	0	0	0	0	1
9972	NUP153	1	0	9972	Gene_ID	H. sapiens	9972	H. sapiens	NUP153	nucleoporin 153	GO:0046832 negative regulation of RNA export from nucleus;GO:0032240 negative regulation of nucleobase-containing compound transport;GO:0075732 viral penetration into host nucleus		Predicted intracellular proteins; Transporters:Transporter channels and pores	Nuclear membrane (Enhanced)		(M228)PID SMAD2 3PATHWAY	(M5925)HALLMARK E2F TARGETS	0	0	0	0	0	0	0	0	0	0	0	0	0	0	0	0	0	0	0	0	1
89122	TRIM4	0	1	89122	Gene_ID	H. sapiens	89122	H. sapiens	TRIM4	tripartite motif containing 4	GO:0016567 protein ubiquitination;GO:0032446 protein modification by small protein conjugation;GO:0045087 innate immune response		ENZYME proteins:Transferases; Predicted intracellular proteins; Enzymes	Cytosol (Supported); Additional: Plasma membrane				0	0	0	0	0	1	1	0	0	0	0	0	1	0	0	0	0	0	0	0	1
4615	MYD88	1	0	4615	Gene_ID	H. sapiens	4615	H. sapiens	MYD88	MYD88 innate immune signal transduction adaptor	GO:0009682 induced systemic resistance;GO:0034158 toll-like receptor 8 signaling pathway;GO:0008063 Toll signaling pathway		Cancer-related genes:Mutated cancer genes; Disease related genes; Human disease related genes:Cancers:Cancers of haematopoietic and lymphoid tissues; Human disease related genes:Immune system diseases:Primary immunodeficiency; Predicted intracellular proteins	Cytosol (Supported); Additional: Mitochondria;Vesicles		(M264)PID TOLL ENDOGENOUS PATHWAY; (M110)PID IL1 PATHWAY; (M153)PID P75 NTR PATHWAY	(M5897)HALLMARK IL6 JAK STAT3 SIGNALING; (M5923)HALLMARK PI3K AKT MTOR SIGNALING; (M5913)HALLMARK INTERFERON GAMMA RESPONSE	0	0	0	0	0	0	0	0	0	0	0	0	0	0	0	0	0	0	0	0	1
3418	IDH2	1	0	3418	Gene_ID	H. sapiens	3418	H. sapiens	IDH2	isocitrate dehydrogenase (NADP(+)) 2	GO:0006097 glyoxylate cycle;GO:0006102 isocitrate metabolic process;GO:0046487 glyoxylate metabolic process		Predicted intracellular proteins; Human disease related genes:Congenital disorders of metabolism:Congenital disorders of amino acid metabolism; Cancer-related genes:Mutated cancer genes; Disease related genes; ENZYME proteins:Oxidoreductases; Human disease related genes:Cancers:Cancers of haematopoietic and lymphoid tissues; Human disease related genes:Cardiovascular diseases:Hematologic diseases; Cancer-related genes:Mutational cancer driver genes; Enzymes; FDA approved drug targets:Small molecule drugs; Citric acid cycle related proteins	Mitochondria (Supported)	Isocitric Acid; Enasidenib		(M5949)HALLMARK PEROXISOME; (M5948)HALLMARK BILE ACID METABOLISM; (M5907)HALLMARK ESTROGEN RESPONSE LATE	0	0	0	0	0	0	0	0	0	0	0	0	0	0	0	0	0	0	0	0	1
6658	SOX3	1	0	6658	Gene_ID	H. sapiens	6658	H. sapiens	SOX3	SRY-box transcription factor 3	GO:0021854 hypothalamus development;GO:0007530 sex determination;GO:0021983 pituitary gland development		Transcription factors:Other all-alpha-helical DNA-binding domains; Human disease related genes:Congenital malformations:Congenital malformations of the nervous system; Human disease related genes:Endocrine and metabolic diseases:Hypothalamus and pituitary gland diseases; Human disease related genes:Reproductive system diseases:Reproductive system diseases; Disease related genes; Predicted intracellular proteins; Human disease related genes:Other diseases:Mental and behavioural disorders	Nucleoplasm (Enhanced)			(M5906)HALLMARK ESTROGEN RESPONSE EARLY; (M5907)HALLMARK ESTROGEN RESPONSE LATE	0	0	0	0	0	0	0	0	0	0	0	0	0	0	0	0	0	0	0	0	1
4842	NOS1	1	0	4842	Gene_ID	H. sapiens	4842	H. sapiens	NOS1	nitric oxide synthase 1	GO:0098923 retrograde trans-synaptic signaling by soluble gas;GO:0098924 retrograde trans-synaptic signaling by nitric oxide;GO:0051581 negative regulation of neurotransmitter uptake		Enzymes; ENZYME proteins:Oxidoreductases; Cancer-related genes:Candidate cancer biomarkers; Predicted intracellular proteins; FDA approved drug targets:Small molecule drugs	Plasma membrane (Supported); Additional: Nucleoplasm	Citrulline; Donepezil; Ketamine; L-N(omega)-Nitroarginine-2,4-L-diaminobutyric amide; Formic acid; 3-Bromo-7-Nitroindazole; N-{(4S)-4-Amino-5-[(2-aminoethyl)amino]pentyl}-N'-nitroguanidine; N-[3-(aminomethyl)benzyl]acetamidine; L-N(omega)-nitroarginine-(4R)-amino-L-proline amide; 1-hydroxy-2-isopropylguanidine; N-omega-propyl-L-arginine; 2-butyl-1-hydroxyguanidine; S-Ethyl-N-[4-(Trifluoromethyl)Phenyl]Isothiourea; N(5)-[(hydroxyamino)(imino)methyl]-L-ornithine; Flavin adenine dinucleotide; Flavin mononucleotide; N-(4-{2-[(3-chlorobenzyl)amino]ethyl}phenyl)thiophene-2-carboximidamide; Nicotinamide adenine dinucleotide phosphate; S-Ethyl-N-Phenyl-Isothiourea; [(1S)-4-(1-Aminobutylideneamino)-1-carboxybutyl]azanium; 5-N-Allyl-arginine; Nitroarginine; NXN-188; N-{(3S,4S)-4-[(6-AMINO-4-METHYLPYRIDIN-2-YL)METHYL]PYRROLIDIN-3-YL}-N'-(4-CHLOROBENZYL)ETHANE-1,2-DIAMINE; N-{(3R,4S)-4-[(6-amino-4-methylpyridin-2-yl)methyl]pyrrolidin-3-yl}-N'-(3-chlorobenzyl)ethane-1,2-diamine; Methylene blue		(M5951)HALLMARK SPERMATOGENESIS; (M5909)HALLMARK MYOGENESIS; (M5956)HALLMARK KRAS SIGNALING DN	0	0	0	0	0	0	0	0	0	0	0	0	0	0	0	0	0	0	0	0	1
11133	KPTN	1	0	11133	Gene_ID	H. sapiens	11133	H. sapiens	KPTN	kaptin, actin binding protein	GO:1904262 negative regulation of TORC1 signaling;GO:0034198 cellular response to amino acid starvation;GO:1903432 regulation of TORC1 signaling		Disease related genes; Predicted intracellular proteins; Human disease related genes:Other diseases:Mental and behavioural disorders	Plasma membrane (Approved); Additional: Nucleoplasm;Vesicles			(M5893)HALLMARK MITOTIC SPINDLE	0	0	0	0	0	0	0	0	0	0	0	0	0	0	0	0	0	0	0	0	1
58526	MID1IP1	1	0	58526	Gene_ID	H. sapiens	58526	H. sapiens	MID1IP1	MID1 interacting protein 1	GO:0051351 positive regulation of ligase activity;GO:0051340 regulation of ligase activity;GO:0045723 positive regulation of fatty acid biosynthetic process		Predicted intracellular proteins				(M5893)HALLMARK MITOTIC SPINDLE	0	0	0	0	0	0	0	0	0	0	0	0	0	0	0	0	0	0	0	0	1
350	APOH	1	0	350	Gene_ID	H. sapiens	350	H. sapiens	APOH	apolipoprotein H	GO:0034196 acylglycerol transport;GO:0034197 triglyceride transport;GO:0007597 blood coagulation, intrinsic pathway		Predicted intracellular proteins; Predicted secreted proteins; Candidate cardiovascular disease genes	Golgi apparatus (Supported)	LJP 1082; Copper		(M5944)HALLMARK ANGIOGENESIS	0	0	0	0	0	0	0	0	0	0	0	0	0	0	0	0	0	0	0	0	1
100506311	HOTAIRM1	0	1	100506311	Gene_ID	H. sapiens	100506311	H. sapiens	HOTAIRM1	HOXA transcript antisense RNA, myeloid-specific 1								0	0	0	0	0	0	0	0	0	0	0	0	0	0	0	0	0	0	0	0	1
602	BCL3	1	0	602	Gene_ID	H. sapiens	602	H. sapiens	BCL3	BCL3 transcription coactivator	GO:0002268 follicular dendritic cell differentiation;GO:0002266 follicular dendritic cell activation;GO:0045064 T-helper 2 cell differentiation		Disease related genes; Transcription factors:Immunoglobulin fold; Predicted intracellular proteins; Cancer-related genes:Candidate cancer biomarkers	Nucleoplasm (Supported); Additional: Midbody;Vesicles		(M26)PID NFKAPPAB ATYPICAL PATHWAY	(M5890)HALLMARK TNFA SIGNALING VIA NFKB; (M5901)HALLMARK G2M CHECKPOINT; (M5950)HALLMARK ALLOGRAFT REJECTION	0	0	0	0	0	0	0	0	0	0	0	0	0	0	0	0	0	0	0	0	1
7732	RNF112	0	1	7732	Gene_ID	H. sapiens	7732	H. sapiens	RNF112	ring finger protein 112	GO:0036474 cell death in response to hydrogen peroxide;GO:0070315 G1 to G0 transition involved in cell differentiation;GO:1990403 embryonic brain development		ENZYME proteins:Transferases; Predicted intracellular proteins; Enzymes	Nuclear speckles (Approved)				0	0	0	0	0	1	0	0	0	0	0	0	0	0	0	0	0	0	0	1	1
158257	LINC02603	0	1	158257	Gene_ID	H. sapiens	158257	H. sapiens	LINC02603	long intergenic non-protein coding RNA 2603								0	0	0	0	0	0	0	0	0	0	0	0	0	0	0	0	0	0	0	0	1
2160	F11	1	0	2160	Gene_ID	H. sapiens	2160	H. sapiens	F11	coagulation factor XI	GO:0051919 positive regulation of fibrinolysis;GO:0031639 plasminogen activation;GO:0051917 regulation of fibrinolysis		Peptidases:Serine-type peptidases; Predicted intracellular proteins; ENZYME proteins:Hydrolases; Predicted secreted proteins; Candidate cardiovascular disease genes; Disease related genes; Human disease related genes:Cardiovascular diseases:Hematologic diseases; Enzymes; FDA approved drug targets:Biotech drugs	Vesicles (Approved)	Coagulation Factor IX (Recombinant); Human C1-esterase inhibitor; 3-Hydroxypropyl 3-[(7-carbamimidoyl-1-naphthyl)carbamoyl]benzenesulfonate; (1R)-2-[(Diaminomethylene)amino]-1-{4-[(4R)-4-(hydroxymethyl)-1,3,2-dioxaborolan-2-yl]phenyl}ethyl nicotinate; (R)-1-(4-(4-(Hydroxymethyl)-1,3,2-dioxaborolan-2-YL)phenethyl)guanidine; 6-CARBAMIMIDOYL-4-(3-HYDROXY-2-METHYL-BENZOYLAMINO)-NAPHTHALENE-2-CARBOXYLIC ACID METHYL ESTER; (R)-1-(4-(4-(Hydroxymethyl)-1,3,2-dioxaborolan-2-YL)phenyl)guanidine; N-(7-CARBAMIMIDOYL-NAPHTHALEN-1-YL)-3-HYDROXY-2-METHYL-BENZAMIDE; 4-METHYL-PENTANOIC ACID {1-[4-GUANIDINO-1-(THIAZOLE-2-CARBONYL)-BUTYLCARBAMOYL]-2-METHYL-PROPYL}-AMIDE; (R)-1-(4-(4-(hydroxymethyl)-1,3,2-dioxaborolan-2-yl)benzyl)guanidine; Conestat alfa; Thrombin; Human thrombin; Coagulation Factor IX Human; Zinc chloride; Zinc sulfate, unspecified form		(M5946)HALLMARK COAGULATION; (M5934)HALLMARK XENOBIOTIC METABOLISM	0	0	0	0	0	0	0	0	0	0	0	0	0	0	0	0	0	0	0	0	1
212	ALAS2	1	0	212	Gene_ID	H. sapiens	212	H. sapiens	ALAS2	5'-aminolevulinate synthase 2	GO:0042541 hemoglobin biosynthetic process;GO:0032364 oxygen homeostasis;GO:0006782 protoporphyrinogen IX biosynthetic process		Human disease related genes:Congenital disorders of metabolism:Congenital disorders of cofactor/vitamin metabolism; Predicted intracellular proteins; ENZYME proteins:Transferases; Disease related genes; Potential drug targets; Enzymes		Pyridoxal phosphate; Glycine		(M5945)HALLMARK HEME METABOLISM	0	0	0	0	0	0	0	0	0	0	0	0	0	0	0	0	0	0	0	0	1
9435	CHST2	1	0	9435	Gene_ID	H. sapiens	9435	H. sapiens	CHST2	carbohydrate sulfotransferase 2	GO:1903238 positive regulation of leukocyte tethering or rolling;GO:1903236 regulation of leukocyte tethering or rolling;GO:0018146 keratan sulfate biosynthetic process			Golgi apparatus (Supported); Additional: Cytosol;Nucleoplasm			(M5891)HALLMARK HYPOXIA; (M5932)HALLMARK INFLAMMATORY RESPONSE; (M5937)HALLMARK GLYCOLYSIS	0	0	0	0	0	0	0	0	0	0	0	0	0	0	0	0	0	0	0	0	1
10098	TSPAN5	1	0	10098	Gene_ID	H. sapiens	10098	H. sapiens	TSPAN5	tetraspanin 5	GO:0045747 positive regulation of Notch signaling pathway;GO:0008593 regulation of Notch signaling pathway;GO:0072659 protein localization to plasma membrane						(M5945)HALLMARK HEME METABOLISM	0	0	0	0	0	0	0	0	0	0	0	0	0	0	0	0	0	0	0	0	1
340252	ZNF680	0	1	340252	Gene_ID	H. sapiens	340252	H. sapiens	ZNF680	zinc finger protein 680	GO:0006357 regulation of transcription by RNA polymerase II;GO:0006355 regulation of transcription, DNA-templated;GO:1903506 regulation of nucleic acid-templated transcription		Transcription factors:Zinc-coordinating DNA-binding domains; Predicted intracellular proteins	Nucleoplasm (Approved)				0	0	0	0	0	0	0	0	0	0	0	0	0	0	0	0	0	0	0	0	1
9825	SPATA2	0	1	9825	Gene_ID	H. sapiens	9825	H. sapiens	SPATA2	spermatogenesis associated 2	GO:1990108 protein linear deubiquitination;GO:0072520 seminiferous tubule development;GO:0070266 necroptotic process		Predicted intracellular proteins	Nucleoli fibrillar center (Approved); Additional: Nucleoplasm				0	0	0	0	0	0	0	0	0	0	0	0	0	0	0	0	0	0	0	0	1
10161	LPAR6	1	0	10161	Gene_ID	H. sapiens	10161	H. sapiens	LPAR6	lysophosphatidic acid receptor 6	GO:0001835 blastocyst hatching;GO:0035188 hatching;GO:0071684 organism emergence from protective structure		Human disease related genes:Congenital malformations:Congenital malformations of skin; G-protein coupled receptors:Lysolipids receptors; Disease related genes; G-protein coupled receptors:GPCRs excl olfactory receptors; Potential drug targets; Human disease related genes:Skin diseases:Skin and soft tissue diseases				(M5911)HALLMARK INTERFERON ALPHA RESPONSE	0	0	0	0	0	0	0	0	0	0	0	0	0	0	0	0	0	0	0	0	1
8540	AGPS	0	1	8540	Gene_ID	H. sapiens	8540	H. sapiens	AGPS	alkylglycerone phosphate synthase	GO:0008611 ether lipid biosynthetic process;GO:0046504 glycerol ether biosynthetic process;GO:0097384 cellular lipid biosynthetic process		Predicted intracellular proteins; Human disease related genes:Congenital malformations:Congenital malformations of the musculoskeletal system; ENZYME proteins:Transferases; Disease related genes; Potential drug targets; Human disease related genes:Congenital disorders of metabolism:Peroxisomal diseases; Enzymes	Peroxisomes (Supported)				0	0	0	0	0	0	0	0	0	0	0	0	0	0	0	0	0	0	0	0	1
4175	MCM6	1	0	4175	Gene_ID	H. sapiens	4175	H. sapiens	MCM6	minichromosome maintenance complex component 6	GO:1902969 mitotic DNA replication;GO:0000727 double-strand break repair via break-induced replication;GO:0030174 regulation of DNA-templated DNA replication initiation		Predicted intracellular proteins; Enzymes; ENZYME proteins:Hydrolases	Nucleoplasm (Enhanced)			(M5901)HALLMARK G2M CHECKPOINT; (M5925)HALLMARK E2F TARGETS; (M5926)HALLMARK MYC TARGETS V1	0	0	0	0	0	0	0	0	0	0	0	0	0	0	0	0	0	0	0	0	1
715	C1R	1	0	715	Gene_ID	H. sapiens	715	H. sapiens	C1R	complement C1r	GO:0031638 zymogen activation;GO:0006958 complement activation, classical pathway;GO:0002455 humoral immune response mediated by circulating immunoglobulin		Human disease related genes:Immune system diseases:Primary immunodeficiency; Human disease related genes:Congenital malformations:Congenital malformations of skin; Predicted intracellular proteins	Cytosol;Nucleoplasm (Uncertain)	Palivizumab; Daclizumab; Zinc; Human C1-esterase inhibitor; Conestat alfa; Zinc acetate; Zinc chloride; Zinc sulfate, unspecified form		(M5946)HALLMARK COAGULATION; (M5913)HALLMARK INTERFERON GAMMA RESPONSE; (M5921)HALLMARK COMPLEMENT	0	0	0	0	0	0	0	0	0	0	0	0	0	0	0	0	0	0	0	0	1
4801	NFYB	1	0	4801	Gene_ID	H. sapiens	4801	H. sapiens	NFYB	nuclear transcription factor Y subunit beta	GO:0080182 histone H3-K4 trimethylation;GO:0018023 peptidyl-lysine trimethylation;GO:0051568 histone H3-K4 methylation		Transcription factors:Other all-alpha-helical DNA-binding domains; Predicted intracellular proteins	Nucleoplasm (Supported)		(M254)PID MYC REPRESS PATHWAY; (M145)PID P53 DOWNSTREAM PATHWAY	(M5922)HALLMARK UNFOLDED PROTEIN RESPONSE	0	0	0	0	0	0	0	0	0	0	0	0	0	0	0	0	0	0	0	0	1
146923	RUNDC1	0	1	146923	Gene_ID	H. sapiens	146923	H. sapiens	RUNDC1	RUN domain containing 1	GO:0090630 activation of GTPase activity;GO:0043547 positive regulation of GTPase activity;GO:0043087 regulation of GTPase activity		Predicted intracellular proteins	Nuclear speckles (Approved); Additional: Cytosol				0	0	0	0	0	0	0	0	0	0	0	0	0	0	0	0	0	0	0	0	1
5308	PITX2	1	0	5308	Gene_ID	H. sapiens	5308	H. sapiens	PITX2	paired like homeodomain 2	GO:0060127 prolactin secreting cell differentiation;GO:0061323 cell proliferation involved in heart morphogenesis;GO:0061325 cell proliferation involved in outflow tract morphogenesis		Human disease related genes:Congenital malformations:Congenital malformations of eye; Human disease related genes:Nervous system diseases:Eye disease; Disease related genes; Transcription factors:Helix-turn-helix domains; Predicted intracellular proteins	Nucleoplasm (Enhanced)		(M1315)SIG PIP3 SIGNALING IN B LYMPHOCYTES; (M5193)SIG CHEMOTAXIS; (M223)PID BETA CATENIN NUC PATHWAY	(M5923)HALLMARK PI3K AKT MTOR SIGNALING	0	0	0	0	0	0	0	0	0	0	0	0	0	0	0	0	0	0	0	0	1
7068	THRB	1	0	7068	Gene_ID	H. sapiens	7068	H. sapiens	THRB	thyroid hormone receptor beta	GO:0097474 retinal cone cell apoptotic process;GO:0002157 positive regulation of thyroid hormone mediated signaling pathway;GO:0008050 female courtship behavior		Human disease related genes:Endocrine and metabolic diseases:Thyroid gland diseases; Disease related genes; Transcription factors:Zinc-coordinating DNA-binding domains; Nuclear receptors; Cancer-related genes:Candidate cancer biomarkers; Predicted intracellular proteins; FDA approved drug targets:Small molecule drugs	Nuclear bodies (Supported)	Liothyronine; Levothyroxine; Dextrothyroxine; Liotrix; [3,5-Dibromo-4-(4-Hydroxy-3-Phenethylcarbamoyl-Phenoxy)-Phenyl]-Acetic Acid; KB-141; 2-[4-(4-Hydroxy-3-Isopropyl-Phenoxy)-3,5-Dimethyl-Phenyl]-2h-[1,2,4]Triazine-3,5-Dione; Tiratricol; GC-24; Eprotirome; MB07811; Sobetirome; 1-(4-HEXYLPHENYL)PROP-2-EN-1-ONE; Thyroid, porcine	(M162)PID RXR VDR PATHWAY	(M5956)HALLMARK KRAS SIGNALING DN	0	0	0	0	0	0	0	0	0	0	0	0	0	0	0	0	0	0	0	0	1
80789	INTS5	0	1	80789	Gene_ID	H. sapiens	80789	H. sapiens	INTS5	integrator complex subunit 5	GO:0034472 snRNA 3'-end processing;GO:0016180 snRNA processing;GO:0043628 ncRNA 3'-end processing		Predicted intracellular proteins	Nucleoplasm (Supported); Additional: Cytosol				1	0	0	0	0	0	0	0	0	0	0	0	0	0	0	0	0	0	0	0	1
861	RUNX1	1	0	861	Gene_ID	H. sapiens	861	H. sapiens	RUNX1	RUNX family transcription factor 1	GO:0061026 cardiac muscle tissue regeneration;GO:0043378 positive regulation of CD8-positive, alpha-beta T cell differentiation;GO:0043376 regulation of CD8-positive, alpha-beta T cell differentiation		Transcription factors:Immunoglobulin fold; Cancer-related genes:Mutated cancer genes; Disease related genes; Human disease related genes:Cancers:Cancers of haematopoietic and lymphoid tissues; Human disease related genes:Cardiovascular diseases:Hematologic diseases; Cancer-related genes:Mutational cancer driver genes; Predicted intracellular proteins	Nucleoplasm (Enhanced); Additional: Vesicles		(M236)PID DELTA NP63 PATHWAY; (M2)PID SMAD2 3NUCLEAR PATHWAY	(M5942)HALLMARK UV RESPONSE DN	0	0	0	0	0	0	0	0	0	0	0	0	0	0	0	0	0	0	0	0	1
51199	NIN	1	0	51199	Gene_ID	H. sapiens	51199	H. sapiens	NIN	ninein	GO:0090222 centrosome-templated microtubule nucleation;GO:0021540 corpus callosum morphogenesis;GO:0051418 microtubule nucleation by microtubule organizing center		Disease related genes; Cancer-related genes:Mutational cancer driver genes; Predicted intracellular proteins; Human disease related genes:Congenital malformations:Other congenital malformations	Centrosome;Nucleoli;Nucleoli rim (Approved); Additional: Nucleoplasm			(M5893)HALLMARK MITOTIC SPINDLE; (M5953)HALLMARK KRAS SIGNALING UP	0	0	0	0	0	0	0	0	0	0	0	0	0	0	0	0	0	0	0	0	1
51742	ARID4B	1	0	51742	Gene_ID	H. sapiens	51742	H. sapiens	ARID4B	AT-rich interaction domain 4B	GO:0097368 establishment of Sertoli cell barrier;GO:0036124 histone H3-K9 trimethylation;GO:0034773 histone H4-K20 trimethylation		Transcription factors:Helix-turn-helix domains; Predicted intracellular proteins	Cytosol;Mitochondria (Approved); Additional: Nucleoplasm			(M5896)HALLMARK TGF BETA SIGNALING	0	0	0	0	0	0	0	0	0	0	0	0	0	0	0	0	0	0	0	0	1
476	ATP1A1	1	0	476	Gene_ID	H. sapiens	476	H. sapiens	ATP1A1	ATPase Na+/K+ transporting subunit alpha 1	GO:0031944 negative regulation of glucocorticoid metabolic process;GO:0031947 negative regulation of glucocorticoid biosynthetic process;GO:0090032 negative regulation of steroid hormone biosynthetic process		Human disease related genes:Nervous system diseases:Neurodegenerative diseases; Cancer-related genes; Human disease related genes:Endocrine and metabolic diseases:Adrenal gland diseases; Disease related genes; ENZYME proteins; Transporters:Primary Active Transporters; Enzymes; FDA approved drug targets:Small molecule drugs		Digoxin; Acetyldigitoxin; Hydroflumethiazide; Etacrynic acid; Trichlormethiazide; Deslanoside; Ouabain; Diazoxide; Bretylium; Ciclopirox; Bepridil; Potassium cation; Aluminium; Magnesium cation; Digitoxin; Almitrine; Istaroxime; Magnesium acetate; Potassium acetate; Potassium sulfate; Potassium; Magnesium levulinate; Magnesium lactate; Aluminium phosphate; Aluminum acetate		(M5910)HALLMARK PROTEIN SECRETION	0	0	0	0	0	0	0	0	0	0	0	0	0	0	0	0	0	0	0	0	1
3183	HNRNPC	1	0	3183	Gene_ID	H. sapiens	3183	H. sapiens	HNRNPC	heterogeneous nuclear ribonucleoprotein C	GO:0070935 3'-UTR-mediated mRNA stabilization;GO:0032211 negative regulation of telomere maintenance via telomerase;GO:1904357 negative regulation of telomere maintenance via telomere lengthening		Predicted intracellular proteins	Nucleoplasm (Enhanced)		(M105)PID TELOMERASE PATHWAY	(M5926)HALLMARK MYC TARGETS V1	0	0	0	0	0	0	0	0	0	0	0	0	0	0	0	0	0	0	0	0	1
55706	NDC1	0	1	55706	Gene_ID	H. sapiens	55706	H. sapiens	NDC1	NDC1 transmembrane nucleoporin	GO:0051664 nuclear pore localization;GO:0051292 nuclear pore complex assembly;GO:0006999 nuclear pore organization		Transporters:Transporter channels and pores	Nuclear membrane (Supported); Additional: Actin filaments;Plasma membrane				1	1	0	1	0	0	1	0	0	0	0	0	1	0	0	0	0	0	1	0	1
56729	RETN	1	0	56729	Gene_ID	H. sapiens	56729	H. sapiens	RETN	resistin	GO:2000196 positive regulation of female gonad development;GO:2000872 positive regulation of progesterone secretion;GO:2000870 regulation of progesterone secretion		Predicted secreted proteins; Candidate cardiovascular disease genes				(M5905)HALLMARK ADIPOGENESIS; (M5953)HALLMARK KRAS SIGNALING UP	0	0	0	0	0	0	0	0	0	0	0	0	0	0	0	0	0	0	0	0	1
5268	SERPINB5	1	0	5268	Gene_ID	H. sapiens	5268	H. sapiens	SERPINB5	serpin family B member 5	GO:0060512 prostate gland morphogenesis;GO:0030850 prostate gland development;GO:0022612 gland morphogenesis		Predicted intracellular proteins	Vesicles (Supported)	S,S-(2-Hydroxyethyl)Thiocysteine	(M256)PID TAP63 PATHWAY; (M166)PID ATF2 PATHWAY; (M145)PID P53 DOWNSTREAM PATHWAY	(M5939)HALLMARK P53 PATHWAY	0	0	0	0	0	0	0	0	0	0	0	0	0	0	0	0	0	0	0	0	1
4214	MAP3K1	1	0	4214	Gene_ID	H. sapiens	4214	H. sapiens	MAP3K1	mitogen-activated protein kinase kinase kinase 1	GO:0038095 Fc-epsilon receptor signaling pathway;GO:0038093 Fc receptor signaling pathway;GO:0071260 cellular response to mechanical stimulus	STE Ser/Thr protein kinase family	ENZYME proteins:Transferases; Human disease related genes:Reproductive system diseases:Reproductive system diseases; Cancer-related genes:Mutated cancer genes; Disease related genes; Kinases:STE Ser/Thr protein kinases; Cancer-related genes:Mutational cancer driver genes; Enzymes; FDA approved drug targets:Small molecule drugs	Cytosol (Approved)	AZD-8330; Binimetinib; Fostamatinib	(M190)PID TCR JNK PATHWAY; (M228)PID SMAD2 3PATHWAY; (M17200)SA B CELL RECEPTOR COMPLEXES	(M5891)HALLMARK HYPOXIA; (M5953)HALLMARK KRAS SIGNALING UP	0	0	0	0	0	0	0	0	0	0	0	0	0	0	0	0	0	0	0	0	1
51569	UFM1	1	0	51569	Gene_ID	H. sapiens	51569	H. sapiens	UFM1	ubiquitin fold modifier 1	GO:1990564 protein polyufmylation;GO:1990592 protein K69-linked ufmylation;GO:0071569 protein ufmylation		Disease related genes; Human disease related genes:Congenital disorders of metabolism:Congenital disorders of lipid/glycolipid metabolism; Predicted intracellular proteins				(M5924)HALLMARK MTORC1 SIGNALING	0	0	0	0	0	0	0	0	0	0	0	0	0	0	0	0	0	0	0	0	1
196743	PAOX	1	0	196743	Gene_ID	H. sapiens	196743	H. sapiens	PAOX	polyamine oxidase	GO:1901304 regulation of spermidine biosynthetic process;GO:1901307 positive regulation of spermidine biosynthetic process;GO:0046203 spermidine catabolic process		ENZYME proteins:Oxidoreductases; Predicted intracellular proteins; Enzymes	Centrosome (Uncertain); Additional: Nucleoplasm		(M118)PID INTEGRIN A9B1 PATHWAY	(M5948)HALLMARK BILE ACID METABOLISM	0	0	0	0	0	0	0	0	0	0	0	0	0	0	0	0	0	0	0	0	1
518	ATP5MC3	1	0	518	Gene_ID	H. sapiens	518	H. sapiens	ATP5MC3	ATP synthase membrane subunit c locus 3	GO:0015986 proton motive force-driven ATP synthesis;GO:0006754 ATP biosynthetic process;GO:0009206 purine ribonucleoside triphosphate biosynthetic process						(M5936)HALLMARK OXIDATIVE PHOSPHORYLATION	0	0	0	0	0	0	0	0	0	0	0	0	0	0	0	0	0	0	0	0	1
9527	GOSR1	0	1	9527	Gene_ID	H. sapiens	9527	H. sapiens	GOSR1	golgi SNAP receptor complex member 1	GO:0006891 intra-Golgi vesicle-mediated transport;GO:0042147 retrograde transport, endosome to Golgi;GO:0006906 vesicle fusion							0	0	0	0	0	0	0	0	0	0	0	0	0	0	0	0	0	0	0	0	1
81029	WNT5B	1	0	81029	Gene_ID	H. sapiens	81029	H. sapiens	WNT5B	Wnt family member 5B	GO:1904103 regulation of convergent extension involved in gastrulation;GO:1904105 positive regulation of convergent extension involved in gastrulation;GO:0070307 lens fiber cell development		Predicted secreted proteins	Vesicles (Approved)		(M5493)WNT SIGNALING; (M5883)NABA SECRETED FACTORS; (M5885)NABA MATRISOME ASSOCIATED	(M5895)HALLMARK WNT BETA CATENIN SIGNALING	0	0	0	0	0	0	0	0	0	0	0	0	0	0	0	0	0	0	0	0	1
2324	FLT4	1	0	2324	Gene_ID	H. sapiens	2324	H. sapiens	FLT4	fms related receptor tyrosine kinase 4	GO:0090037 positive regulation of protein kinase C signaling;GO:0060312 regulation of blood vessel remodeling;GO:0001946 lymphangiogenesis	Tyr protein kinase family	RAS pathway related proteins; Human disease related genes:Congenital malformations:Congenital malformations of skin; Predicted intracellular proteins; ENZYME proteins:Transferases; Predicted secreted proteins; Disease related genes; Cancer-related genes:Candidate cancer biomarkers; Human disease related genes:Cardiovascular diseases:Vascular diseases; Kinases:Tyr protein kinases; Enzymes; FDA approved drug targets:Small molecule drugs	Nuclear speckles;Plasma membrane (Supported); Additional: Cell Junctions	Sorafenib; Sunitinib; Vatalanib; TG-100801; Denibulin; ABT-869; IMC-1C11; Pazopanib; Axitinib; Regorafenib; Lenvatinib; Nintedanib; Fostamatinib; Selpercatinib	(M137)PID VEGF VEGFR PATHWAY; (M274)PID LYMPH ANGIOGENESIS PATHWAY	(M5953)HALLMARK KRAS SIGNALING UP	0	0	0	0	0	0	0	0	0	0	0	0	0	0	0	0	0	0	0	0	1
5688	PSMA7	1	0	5688	Gene_ID	H. sapiens	5688	H. sapiens	PSMA7	proteasome 20S subunit alpha 7	GO:0043161 proteasome-mediated ubiquitin-dependent protein catabolic process;GO:0010498 proteasomal protein catabolic process;GO:0006511 ubiquitin-dependent protein catabolic process		Peptidases:Threonine-type peptidases; Predicted intracellular proteins; Enzymes		acetylleucyl-leucyl-norleucinal; (3AR,6R,6AS)-6-((S)-((S)-CYCLOHEX-2-ENYL)(HYDROXY)METHYL)-6A-METHYL-4-OXO-HEXAHYDRO-2H-FURO[3,2-C]PYRROLE-6-CARBALDEHYDE		(M5926)HALLMARK MYC TARGETS V1	0	0	0	0	0	0	0	0	0	0	0	0	0	0	0	0	0	0	0	0	1
2354	FOSB	1	0	2354	Gene_ID	H. sapiens	2354	H. sapiens	FOSB	FosB proto-oncogene, AP-1 transcription factor subunit	GO:0051412 response to corticosterone;GO:0014072 response to isoquinoline alkaloid;GO:0043278 response to morphine		Transcription factors:Basic domains; Predicted intracellular proteins	Nucleoplasm (Supported); Additional: Vesicles		(M167)PID AP1 PATHWAY	(M5941)HALLMARK UV RESPONSE UP; (M5890)HALLMARK TNFA SIGNALING VIA NFKB	0	0	0	0	0	0	0	0	0	0	0	0	0	0	0	0	0	0	0	0	1
55041	PLEKHB2	0	1	55041	Gene_ID	H. sapiens	55041	H. sapiens	PLEKHB2	pleckstrin homology domain containing B2	GO:0045595 regulation of cell differentiation;GO:0050793 regulation of developmental process;GO:0050794 regulation of cellular process		Predicted intracellular proteins					0	0	0	0	0	0	0	0	0	0	0	0	0	0	0	0	0	0	0	0	1
993	CDC25A	1	0	993	Gene_ID	H. sapiens	993	H. sapiens	CDC25A	cell division cycle 25A	GO:0110032 positive regulation of G2/MI transition of meiotic cell cycle;GO:0110030 regulation of G2/MI transition of meiotic cell cycle;GO:1901995 positive regulation of meiotic cell cycle phase transition		ENZYME proteins:Hydrolases; Predicted intracellular proteins; Enzymes; Cancer-related genes:Candidate cancer biomarkers	Nucleoplasm (Approved); Additional: Golgi apparatus		(M10154)SA G2 AND M PHASES; (M84)PID ATM PATHWAY; (M46)PID ATR PATHWAY	(M5901)HALLMARK G2M CHECKPOINT; (M5924)HALLMARK MTORC1 SIGNALING; (M5925)HALLMARK E2F TARGETS	0	0	0	0	0	0	0	0	0	0	0	0	0	0	0	0	0	0	0	0	1
4237	MFAP2	0	1	4237	Gene_ID	H. sapiens	4237	H. sapiens	MFAP2	microfibril associated protein 2	GO:0048050 post-embryonic eye morphogenesis;GO:0048563 post-embryonic animal organ morphogenesis;GO:0009886 post-embryonic animal morphogenesis		Predicted secreted proteins			(M17)PID NOTCH PATHWAY; (M3008)NABA ECM GLYCOPROTEINS; (M5884)NABA CORE MATRISOME		0	0	0	0	0	0	0	0	0	0	0	0	0	0	0	0	0	0	0	0	1
57118	CAMK1D	1	0	57118	Gene_ID	H. sapiens	57118	H. sapiens	CAMK1D	calcium/calmodulin dependent protein kinase ID	GO:0060267 positive regulation of respiratory burst;GO:0060263 regulation of respiratory burst;GO:0032793 positive regulation of CREB transcription factor activity	CAMK Ser/Thr protein kinase family	ENZYME proteins:Transferases; Enzymes; Kinases:CAMK Ser/Thr protein kinases	Cytosol;Nucleoplasm (Approved)	N-(5-METHYL-1H-PYRAZOL-3-YL)-2-PHENYLQUINAZOLIN-4-AMINE; Fostamatinib		(M5956)HALLMARK KRAS SIGNALING DN	0	0	0	0	0	0	0	0	0	0	0	0	0	0	0	0	0	0	0	0	1
91543	RSAD2	1	0	91543	Gene_ID	H. sapiens	91543	H. sapiens	RSAD2	radical S-adenosyl methionine domain containing 2	GO:0034165 positive regulation of toll-like receptor 9 signaling pathway;GO:0034157 positive regulation of toll-like receptor 7 signaling pathway;GO:0034155 regulation of toll-like receptor 7 signaling pathway		Predicted intracellular proteins	Endoplasmic reticulum (Supported); Additional: Nucleoli fibrillar center			(M5911)HALLMARK INTERFERON ALPHA RESPONSE; (M5913)HALLMARK INTERFERON GAMMA RESPONSE; (M5956)HALLMARK KRAS SIGNALING DN	0	0	0	0	0	0	0	0	0	0	0	0	0	0	0	0	0	0	0	0	1
10290	SPEG	1	0	10290	Gene_ID	H. sapiens	10290	H. sapiens	SPEG	striated muscle enriched protein kinase	GO:0042692 muscle cell differentiation;GO:0007517 muscle organ development;GO:0061061 muscle structure development	CAMK Ser/Thr protein kinase family	Predicted intracellular proteins; Kinases:CAMK Ser/Thr protein kinases; ENZYME proteins:Transferases; Disease related genes; Potential drug targets; Human disease related genes:Musculoskeletal diseases:Muscular diseases; Enzymes	Vesicles (Approved)			(M5909)HALLMARK MYOGENESIS; (M5915)HALLMARK APICAL JUNCTION	0	0	0	0	0	0	0	0	0	0	0	0	0	0	0	0	0	0	0	0	1
79833	GEMIN6	0	1	79833	Gene_ID	H. sapiens	79833	H. sapiens	GEMIN6	gem nuclear organelle associated protein 6	GO:0000387 spliceosomal snRNP assembly;GO:0000245 spliceosomal complex assembly;GO:0022618 ribonucleoprotein complex assembly		Predicted intracellular proteins	Nuclear bodies;Nucleoplasm (Supported)				1	1	0	0	0	0	0	0	0	0	0	0	1	0	0	0	0	0	1	0	1
6903	TBCC	0	1	6903	Gene_ID	H. sapiens	6903	H. sapiens	TBCC	tubulin folding cofactor C	GO:0007023 post-chaperonin tubulin folding pathway;GO:0007021 tubulin complex assembly;GO:0006457 protein folding		Predicted intracellular proteins	Cytosol (Supported)				0	0	0	0	0	0	0	0	0	0	0	0	0	0	0	0	0	0	0	0	1
27161	AGO2	1	0	27161	Gene_ID	H. sapiens	27161	H. sapiens	AGO2	argonaute RISC catalytic component 2	GO:0090625 siRNA-mediated gene silencing by mRNA destabilization;GO:0140766 siRNA-mediated gene silencing;GO:0045974 regulation of translation, ncRNA-mediated		Predicted intracellular proteins; Enzymes; ENZYME proteins:Hydrolases	Cytoplasmic bodies (Supported); Additional: Cytosol			(M5941)HALLMARK UV RESPONSE UP	0	0	0	0	0	0	0	0	0	0	0	0	0	0	0	0	0	0	0	0	1
6422	SFRP1	1	0	6422	Gene_ID	H. sapiens	6422	H. sapiens	SFRP1	secreted frizzled related protein 1	GO:0044345 stromal-epithelial cell signaling involved in prostate gland development;GO:0090246 convergent extension involved in somitogenesis;GO:2000080 negative regulation of canonical Wnt signaling pathway involved in controlling type B pancreatic cell proliferation		Predicted intracellular proteins; Predicted secreted proteins	Nucleoli (Approved); Additional: Cytosol		(M254)PID MYC REPRESS PATHWAY; (M5493)WNT SIGNALING; (M5883)NABA SECRETED FACTORS	(M5930)HALLMARK EPITHELIAL MESENCHYMAL TRANSITION	0	0	0	0	0	0	0	0	0	0	0	0	0	0	0	0	0	0	0	0	1
1062	CENPE	1	0	1062	Gene_ID	H. sapiens	1062	H. sapiens	CENPE	centromere protein E	GO:0099606 microtubule plus-end directed mitotic chromosome migration;GO:0099607 lateral attachment of mitotic spindle microtubules to kinetochore;GO:0007079 mitotic chromosome movement towards spindle pole		Disease related genes; Predicted intracellular proteins; Human disease related genes:Congenital malformations:Congenital malformations of the nervous system	Microtubules (Enhanced); Additional: Cytokinetic bridge;Mitotic spindle	GSK-923295	(M129)PID PLK1 PATHWAY	(M5893)HALLMARK MITOTIC SPINDLE; (M5901)HALLMARK G2M CHECKPOINT; (M5925)HALLMARK E2F TARGETS	0	0	0	0	0	0	0	0	0	0	0	0	0	0	0	0	0	0	0	0	1
196410	METTL7B	1	0	196410	Gene_ID	H. sapiens	196410	H. sapiens	METTL7B	methyltransferase like 7B	GO:0032259 methylation;GO:0008152 metabolic process;GO:0008150 biological_process		Predicted intracellular proteins	Microtubules (Approved); Additional: Vesicles			(M5913)HALLMARK INTERFERON GAMMA RESPONSE	0	0	0	0	0	0	0	0	0	0	0	0	0	0	0	0	0	0	0	0	1
637	BID	1	0	637	Gene_ID	H. sapiens	637	H. sapiens	BID	BH3 interacting domain death agonist	GO:2000271 positive regulation of fibroblast apoptotic process;GO:0010918 positive regulation of mitochondrial membrane potential;GO:0097345 mitochondrial outer membrane permeabilization		Predicted intracellular proteins	Cytosol (Supported)		(M13096)SA PROGRAMMED CELL DEATH; (M84)PID ATM PATHWAY; (M197)PID HIV NEF PATHWAY	(M5941)HALLMARK UV RESPONSE UP; (M5902)HALLMARK APOPTOSIS	0	0	0	0	0	0	0	0	0	0	0	0	0	0	0	0	0	0	0	0	1
323	APBB2	1	0	323	Gene_ID	H. sapiens	323	H. sapiens	APBB2	amyloid beta precursor protein binding family B member 2	GO:0036438 maintenance of lens transparency;GO:0006939 smooth muscle contraction;GO:0006936 muscle contraction		Predicted intracellular proteins	Mitochondria (Approved)			(M5942)HALLMARK UV RESPONSE DN	0	0	0	0	0	0	0	0	0	0	0	0	0	0	0	0	0	0	0	0	1
1810	DR1	1	0	1810	Gene_ID	H. sapiens	1810	H. sapiens	DR1	down-regulator of transcription 1	GO:0044154 histone H3-K14 acetylation;GO:0090043 regulation of tubulin deacetylation;GO:0031063 regulation of histone deacetylation		Predicted intracellular proteins	Nucleoplasm (Supported)			(M5901)HALLMARK G2M CHECKPOINT	0	0	0	0	0	0	0	0	0	0	0	0	0	0	0	0	0	0	0	0	1
53981	CPSF2	0	1	53981	Gene_ID	H. sapiens	53981	H. sapiens	CPSF2	cleavage and polyadenylation specific factor 2	GO:0006398 mRNA 3'-end processing by stem-loop binding and cleavage;GO:0098789 pre-mRNA cleavage required for polyadenylation;GO:0098787 mRNA cleavage involved in mRNA processing		Predicted intracellular proteins	Nucleoplasm (Approved); Additional: Vesicles				1	1	0	0	0	0	0	1	0	0	0	0	0	0	0	0	0	0	1	0	1
56138	PCDHA11	0	1	56138	Gene_ID	H. sapiens	56138	H. sapiens	PCDHA11	protocadherin alpha 11	GO:0007156 homophilic cell adhesion via plasma membrane adhesion molecules;GO:0098742 cell-cell adhesion via plasma-membrane adhesion molecules;GO:0098609 cell-cell adhesion		Predicted intracellular proteins	Cell Junctions;Vesicles (Approved); Additional: Cytoplasmic bodies				0	0	0	0	0	0	0	0	0	1	0	0	0	0	0	0	0	0	0	0	1
920	CD4	1	0	920	Gene_ID	H. sapiens	920	H. sapiens	CD4	CD4 molecule	GO:0035397 helper T cell enhancement of adaptive immune response;GO:0035723 interleukin-15-mediated signaling pathway;GO:0071350 cellular response to interleukin-15		Transporters:Accessory Factors Involved in Transport; Predicted intracellular proteins; FDA approved drug targets:Biotech drugs; CD markers	Plasma membrane (Approved)	Antithymocyte immunoglobulin (rabbit); Clenoliximab; Ibalizumab	(M243)PID ARF 3PATHWAY; (M290)PID IL12 STAT4 PATHWAY; (M196)PID IL23 PATHWAY	(M5950)HALLMARK ALLOGRAFT REJECTION	0	0	0	0	0	0	0	0	0	0	0	0	0	0	0	0	0	0	0	0	1
9420	CYP7B1	1	0	9420	Gene_ID	H. sapiens	9420	H. sapiens	CYP7B1	cytochrome P450 family 7 subfamily B member 1	GO:0035754 B cell chemotaxis;GO:0033147 negative regulation of intracellular estrogen receptor signaling pathway;GO:0060740 prostate gland epithelium morphogenesis		Human disease related genes:Nervous system diseases:Other nervous and sensory system diseases; Disease related genes; ENZYME proteins:Oxidoreductases; Potential drug targets; Human disease related genes:Congenital disorders of metabolism:Congenital disorders of lipid/glycolipid metabolism; Enzymes				(M5948)HALLMARK BILE ACID METABOLISM	0	0	0	0	0	0	0	0	0	0	0	0	0	0	0	0	0	0	0	0	1
26034	IPCEF1	1	0	26034	Gene_ID	H. sapiens	26034	H. sapiens	IPCEF1	interaction protein for cytohesin exchange factors 1	GO:0015671 oxygen transport;GO:0015669 gas transport;GO:0098869 cellular oxidant detoxification		Predicted intracellular proteins	Nuclear speckles;Plasma membrane (Approved); Additional: Cytoplasmic bodies;Nucleoli		(M12771)SA PTEN PATHWAY; (M86)PID ARF6 PATHWAY	(M5938)HALLMARK REACTIVE OXYGEN SPECIES PATHWAY	0	0	0	0	0	0	0	0	0	0	0	0	0	0	0	0	0	0	0	0	1
516	ATP5MC1	1	0	516	Gene_ID	H. sapiens	516	H. sapiens	ATP5MC1	ATP synthase membrane subunit c locus 1	GO:0015986 proton motive force-driven ATP synthesis;GO:0006754 ATP biosynthetic process;GO:0009206 purine ribonucleoside triphosphate biosynthetic process		Predicted intracellular proteins				(M5924)HALLMARK MTORC1 SIGNALING; (M5936)HALLMARK OXIDATIVE PHOSPHORYLATION	0	0	0	0	0	0	0	0	0	0	0	0	0	0	0	0	0	0	0	0	1
10622	POLR3G	1	0	10622	Gene_ID	H. sapiens	10622	H. sapiens	POLR3G	RNA polymerase III subunit G	GO:0006359 regulation of transcription by RNA polymerase III;GO:0006383 transcription by RNA polymerase III;GO:0032728 positive regulation of interferon-beta production		RNA polymerase related proteins; Predicted intracellular proteins	Nucleoplasm (Supported); Additional: Cytosol;Nuclear bodies			(M5924)HALLMARK MTORC1 SIGNALING	0	0	0	0	0	0	0	0	0	0	0	0	0	0	0	0	0	0	0	0	1
147	ADRA1B	1	0	147	Gene_ID	H. sapiens	147	H. sapiens	ADRA1B	adrenoceptor alpha 1B	GO:0150099 neuron-glial cell signaling;GO:0001996 positive regulation of heart rate by epinephrine-norepinephrine;GO:0003321 positive regulation of blood pressure by epinephrine-norepinephrine		FDA approved drug targets:Small molecule drugs; G-protein coupled receptors:GPCRs excl olfactory receptors; Predicted intracellular proteins; Cancer-related genes:Candidate cancer biomarkers	Plasma membrane (Supported)	Midodrine; Ziprasidone; Cabergoline; Dapiprazole; Amitriptyline; Olanzapine; Alfuzosin; Clozapine; Norepinephrine; Phenylephrine; Loxapine; Prazosin; Imipramine; Chlorpromazine; Nortriptyline; Clonidine; Doxazosin; Nicardipine; Verapamil; Epinephrine; Thioridazine; Phentolamine; Ergotamine; Tamsulosin; Methoxamine; Trimipramine; Risperidone; Modafinil; Fenoldopam; Quinidine; Phenoxybenzamine; Oxymetazoline; Carvedilol; Doxepin; Nefazodone; Terazosin; Pergolide; Bromocriptine; Aripiprazole; Paliperidone; Methotrimeprazine; Dextroamphetamine; Phendimetrazine; Periciazine; Acepromazine; Thioproperazine; Dronedarone; R450; Epicept NP-1; Sertindole; Pizotifen; Silodosin; Ocaperidone; Droxidopa; Xylometazoline; Brexpiprazole; Cirazoline; Racepinephrine; Aripiprazole lauroxil	(M15)PID LYSOPHOSPHOLIPID PATHWAY	(M5915)HALLMARK APICAL JUNCTION	0	0	0	0	0	0	0	0	0	0	0	0	0	0	0	0	0	0	0	0	1
84441	MAML2	1	0	84441	Gene_ID	H. sapiens	84441	H. sapiens	MAML2	mastermind like transcriptional coactivator 2	GO:0007221 positive regulation of transcription of Notch receptor target;GO:0007219 Notch signaling pathway;GO:0045944 positive regulation of transcription by RNA polymerase II		Disease related genes; Cancer-related genes; Predicted intracellular proteins; Human disease related genes:Cancers:Head and neck cancers	Nuclear bodies (Supported); Additional: Cytosol;Nucleoplasm		(M288)PID HES HEY PATHWAY; (M17)PID NOTCH PATHWAY	(M5903)HALLMARK NOTCH SIGNALING	0	0	0	0	0	0	0	0	0	0	0	0	0	0	0	0	0	0	0	0	1
23008	KLHDC10	0	1	23008	Gene_ID	H. sapiens	23008	H. sapiens	KLHDC10	kelch domain containing 10	GO:0140627 ubiquitin-dependent protein catabolic process via the C-end degron rule pathway;GO:0032874 positive regulation of stress-activated MAPK cascade;GO:0070304 positive regulation of stress-activated protein kinase signaling cascade		Predicted intracellular proteins	Nucleoplasm (Approved)				0	0	0	0	0	1	0	0	0	0	0	0	0	0	0	0	0	0	0	0	1
171391	LOC171391	0	1	171391	Gene_ID	H. sapiens	171391	H. sapiens	GATD1-DT	GATD1 divergent transcript								0	0	0	0	0	0	0	0	0	0	0	0	0	0	0	0	0	0	0	0	1
230	ALDOC	1	0	230	Gene_ID	H. sapiens	230	H. sapiens	ALDOC	aldolase, fructose-bisphosphate C	GO:0030388 fructose 1,6-bisphosphate metabolic process;GO:0006000 fructose metabolic process;GO:0006096 glycolytic process		Predicted intracellular proteins; ENZYME proteins:Lyases; Candidate cardiovascular disease genes; Enzymes; Cancer-related genes:Candidate cancer biomarkers	Nucleoli fibrillar center;Nucleoplasm (Approved); Additional: Cytosol;Vesicles			(M5892)HALLMARK CHOLESTEROL HOMEOSTASIS; (M5891)HALLMARK HYPOXIA	0	0	0	0	0	0	0	0	0	0	0	0	0	0	0	0	0	0	0	0	1
284613	CYB561D1	0	1	284613	Gene_ID	H. sapiens	284613	H. sapiens	CYB561D1	cytochrome b561 family member D1	GO:0055085 transmembrane transport;GO:0006810 transport;GO:0051234 establishment of localization		Predicted intracellular proteins					0	0	0	0	0	0	0	0	0	0	0	0	0	0	0	0	0	0	0	0	1
6428	SRSF3	1	0	6428	Gene_ID	H. sapiens	6428	H. sapiens	SRSF3	serine and arginine rich splicing factor 3	GO:0006406 mRNA export from nucleus;GO:0006405 RNA export from nucleus;GO:1990830 cellular response to leukemia inhibitory factor		Cancer-related genes; Predicted intracellular proteins	Nucleoplasm (Supported)			(M5926)HALLMARK MYC TARGETS V1	0	0	0	0	0	0	0	0	0	0	0	0	0	0	0	0	0	0	0	0	1
79733	E2F8	1	0	79733	Gene_ID	H. sapiens	79733	H. sapiens	E2F8	E2F transcription factor 8	GO:0033301 cell cycle comprising mitosis without cytokinesis;GO:0032877 positive regulation of DNA endoreduplication;GO:0032875 regulation of DNA endoreduplication		Transcription factors:Helix-turn-helix domains; Predicted intracellular proteins	Nucleoli (Supported); Additional: Cytosol;Nucleoplasm			(M5925)HALLMARK E2F TARGETS	0	0	0	0	0	0	0	0	0	0	0	0	0	0	0	0	0	0	0	0	1
284	ANGPT1	1	0	284	Gene_ID	H. sapiens	284	H. sapiens	ANGPT1	angiopoietin 1	GO:2000446 regulation of macrophage migration inhibitory factor signaling pathway;GO:0048014 Tie signaling pathway;GO:1905605 positive regulation of blood-brain barrier permeability		RAS pathway related proteins; Predicted intracellular proteins; Predicted secreted proteins; Cancer-related genes:Candidate cancer biomarkers			(M92)PID ANGIOPOIETIN RECEPTOR PATHWAY; (M100)PID SHP2 PATHWAY; (M5883)NABA SECRETED FACTORS	(M5905)HALLMARK ADIPOGENESIS	0	0	0	0	0	0	0	0	0	0	0	0	0	0	0	0	0	0	0	0	1
7049	TGFBR3	1	0	7049	Gene_ID	H. sapiens	7049	H. sapiens	TGFBR3	transforming growth factor beta receptor 3	GO:0007181 transforming growth factor beta receptor complex assembly;GO:0060318 definitive erythrocyte differentiation;GO:0003150 muscular septum morphogenesis		Predicted secreted proteins; Cancer-related genes:Candidate cancer biomarkers	Cytosol (Approved)		(M286)PID TGFBR PATHWAY	(M5942)HALLMARK UV RESPONSE DN; (M5902)HALLMARK APOPTOSIS; (M5930)HALLMARK EPITHELIAL MESENCHYMAL TRANSITION	0	0	0	0	0	0	0	0	0	0	0	0	0	0	0	0	0	0	0	0	1
2947	GSTM3	1	0	2947	Gene_ID	H. sapiens	2947	H. sapiens	GSTM3	glutathione S-transferase mu 3	GO:0008065 establishment of blood-nerve barrier;GO:0018916 nitrobenzene metabolic process;GO:0051410 detoxification of nitrogen compound		ENZYME proteins:Transferases; Predicted intracellular proteins; Enzymes; Cancer-related genes:Candidate cancer biomarkers	Cytosol (Approved)	Glutathione		(M5916)HALLMARK APICAL SURFACE; (M5951)HALLMARK SPERMATOGENESIS	0	0	0	0	0	0	0	0	0	0	0	0	0	0	0	0	0	0	0	0	1
3312	HSPA8	1	0	3312	Gene_ID	H. sapiens	3312	H. sapiens	HSPA8	heat shock protein family A (Hsp70) member 8	GO:1904764 chaperone-mediated autophagy translocation complex disassembly;GO:1990832 slow axonal transport;GO:0061740 protein targeting to lysosome involved in chaperone-mediated autophagy		ENZYME proteins:Hydrolases; Enzymes; Cancer-related genes:Mutational cancer driver genes; Predicted intracellular proteins; Cancer-related genes:Candidate cancer biomarkers	Nucleoplasm (Approved); Additional: Vesicles	Dasatinib; (2R,3R,4S,5R)-2-[6-amino-8-[(3,4-dichlorophenyl)methylamino]purin-9-yl]-5-(hydroxymethyl)oxolane-3,4-diol; Copper; Artenimol	(M2)PID SMAD2 3NUCLEAR PATHWAY; (M195)PID CMYB PATHWAY	(M5901)HALLMARK G2M CHECKPOINT	0	0	0	0	0	0	0	0	0	0	0	0	0	0	0	0	0	0	0	0	1
3680	ITGA9	1	0	3680	Gene_ID	H. sapiens	3680	H. sapiens	ITGA9	integrin subunit alpha 9	GO:0033627 cell adhesion mediated by integrin;GO:0030593 neutrophil chemotaxis;GO:0071621 granulocyte chemotaxis		Human disease related genes:Musculoskeletal diseases:Muscular diseases; Predicted intracellular proteins	Vesicles (Approved); Additional: Cell Junctions;Nucleoplasm;Plasma membrane		(M118)PID INTEGRIN A9B1 PATHWAY; (M47)PID INTEGRIN CS PATHWAY; (M67)PID ARF6 TRAFFICKING PATHWAY	(M5915)HALLMARK APICAL JUNCTION	0	0	0	0	0	0	0	0	0	0	0	0	0	0	0	0	0	0	0	0	1
4926	NUMA1	1	0	4926	Gene_ID	H. sapiens	4926	H. sapiens	NUMA1	nuclear mitotic apparatus protein 1	GO:0055048 anastral spindle assembly;GO:1902363 regulation of protein localization to spindle pole body;GO:1902365 positive regulation of protein localization to spindle pole body		Cancer-related genes:Mutational cancer driver genes; Predicted intracellular proteins	Nucleoplasm (Supported); Additional: Cytosol		(M220)PID CASPASE PATHWAY	(M5893)HALLMARK MITOTIC SPINDLE; (M5901)HALLMARK G2M CHECKPOINT	0	0	0	0	0	0	0	0	0	0	0	0	0	0	0	0	0	0	0	0	1
5366	PMAIP1	1	0	5366	Gene_ID	H. sapiens	5366	H. sapiens	PMAIP1	phorbol-12-myristate-13-acetate-induced protein 1	GO:1902237 positive regulation of endoplasmic reticulum stress-induced intrinsic apoptotic signaling pathway;GO:0010917 negative regulation of mitochondrial membrane potential;GO:0045837 negative regulation of membrane potential		Predicted intracellular proteins	Vesicles (Uncertain)		(M256)PID TAP63 PATHWAY; (M66)PID MYC ACTIV PATHWAY; (M145)PID P53 DOWNSTREAM PATHWAY	(M5902)HALLMARK APOPTOSIS; (M5906)HALLMARK ESTROGEN RESPONSE EARLY	0	0	0	0	0	0	0	0	0	0	0	0	0	0	0	0	0	0	0	0	1
114902	C1QTNF5	0	1	114902	Gene_ID	H. sapiens	114902	H. sapiens	C1QTNF5	C1q and TNF related 5	GO:0009306 protein secretion;GO:0035592 establishment of protein localization to extracellular region;GO:0071692 protein localization to extracellular region		Disease related genes; Predicted secreted proteins; Human disease related genes:Nervous system diseases:Eye disease			(M5880)NABA ECM AFFILIATED; (M5885)NABA MATRISOME ASSOCIATED; (M5889)NABA MATRISOME		0	0	0	0	0	0	0	0	0	0	0	0	0	0	0	0	0	0	0	0	1
64925	CCDC71	0	1	64925	Gene_ID	H. sapiens	64925	H. sapiens	CCDC71	coiled-coil domain containing 71			Predicted intracellular proteins	Nuclear membrane (Approved)				0	0	0	0	0	0	0	0	0	0	0	0	0	0	0	0	0	0	0	0	1
51667	NUB1	1	0	51667	Gene_ID	H. sapiens	51667	H. sapiens	NUB1	negative regulator of ubiquitin like proteins 1	GO:0032436 positive regulation of proteasomal ubiquitin-dependent protein catabolic process;GO:2000060 positive regulation of ubiquitin-dependent protein catabolic process;GO:1901800 positive regulation of proteasomal protein catabolic process		Predicted intracellular proteins	Nucleoli;Nucleoplasm (Enhanced)			(M5911)HALLMARK INTERFERON ALPHA RESPONSE	0	0	0	0	0	0	0	0	0	0	0	0	0	0	0	0	0	0	0	0	1
116983	ACAP3	0	1	116983	Gene_ID	H. sapiens	116983	H. sapiens	ACAP3	ArfGAP with coiled-coil, ankyrin repeat and PH domains 3	GO:0001764 neuron migration;GO:0010975 regulation of neuron projection development;GO:0120035 regulation of plasma membrane bounded cell projection organization		Predicted intracellular proteins	Nucleoplasm (Approved); Additional: Golgi apparatus				0	0	0	0	0	0	0	0	0	0	0	0	0	0	0	0	0	0	0	0	1
11130	ZWINT	1	0	11130	Gene_ID	H. sapiens	11130	H. sapiens	ZWINT	ZW10 interacting kinetochore protein	GO:0007094 mitotic spindle assembly checkpoint signaling;GO:0071173 spindle assembly checkpoint signaling;GO:0071174 mitotic spindle checkpoint signaling		Predicted intracellular proteins	Nuclear bodies;Nucleoplasm (Enhanced); Additional: Cytosol			(M5898)HALLMARK DNA REPAIR	0	0	0	0	0	0	0	0	0	0	0	0	0	0	0	0	0	0	0	0	1
1028	CDKN1C	1	0	1028	Gene_ID	H. sapiens	1028	H. sapiens	CDKN1C	cyclin dependent kinase inhibitor 1C	GO:0071514 genomic imprinting;GO:1902746 regulation of lens fiber cell differentiation;GO:0007096 regulation of exit from mitosis		Human disease related genes:Congenital malformations:Other congenital malformations; Human disease related genes:Cancers:Cancers of endocrine organs; Human disease related genes:Endocrine and metabolic diseases:Adrenal gland diseases; Disease related genes; Predicted intracellular proteins; Cancer-related genes:Candidate cancer biomarkers	Nuclear bodies;Nucleoplasm (Approved); Additional: Cytosol			(M5896)HALLMARK TGF BETA SIGNALING; (M5941)HALLMARK UV RESPONSE UP; (M5947)HALLMARK IL2 STAT5 SIGNALING	0	0	0	0	0	0	0	0	0	0	0	0	0	0	0	0	0	0	0	0	1
8416	ANXA9	1	0	8416	Gene_ID	H. sapiens	8416	H. sapiens	ANXA9	annexin A9	GO:0007271 synaptic transmission, cholinergic;GO:0070588 calcium ion transmembrane transport;GO:0006816 calcium ion transport		Predicted intracellular proteins	Cytosol;Nuclear speckles (Approved)		(M5880)NABA ECM AFFILIATED; (M5885)NABA MATRISOME ASSOCIATED; (M5889)NABA MATRISOME	(M5906)HALLMARK ESTROGEN RESPONSE EARLY; (M5907)HALLMARK ESTROGEN RESPONSE LATE	0	0	0	0	0	0	0	0	0	0	0	0	0	0	0	0	0	0	0	0	1
3563	IL3RA	1	0	3563	Gene_ID	H. sapiens	3563	H. sapiens	IL3RA	interleukin 3 receptor subunit alpha	GO:0038156 interleukin-3-mediated signaling pathway;GO:0036015 response to interleukin-3;GO:0036016 cellular response to interleukin-3		Predicted intracellular proteins; FDA approved drug targets:Biotech drugs; CD markers		Sargramostim; Tagraxofusp	(M182)PID IL3 PATHWAY	(M5897)HALLMARK IL6 JAK STAT3 SIGNALING; (M5947)HALLMARK IL2 STAT5 SIGNALING	0	0	0	0	0	0	0	0	0	0	0	0	0	0	0	0	0	0	0	0	1
58475	MS4A7	0	1	58475	Gene_ID	H. sapiens	58475	H. sapiens	MS4A7	membrane spanning 4-domains A7	GO:0007166 cell surface receptor signaling pathway;GO:0007165 signal transduction;GO:0023052 signaling		Predicted intracellular proteins					0	0	0	0	0	0	0	0	0	0	0	0	0	0	0	0	0	0	0	0	1
399665	FAM102A	1	0	399665	Gene_ID	H. sapiens	399665	H. sapiens	FAM102A	family with sequence similarity 102 member A			Predicted intracellular proteins	Cytosol (Approved)			(M5906)HALLMARK ESTROGEN RESPONSE EARLY; (M5907)HALLMARK ESTROGEN RESPONSE LATE	0	0	0	0	0	0	0	0	0	0	0	0	0	0	0	0	0	0	0	0	1
27101	CACYBP	1	0	27101	Gene_ID	H. sapiens	27101	H. sapiens	CACYBP	calcyclin binding protein	GO:1990830 cellular response to leukemia inhibitory factor;GO:1990823 response to leukemia inhibitory factor;GO:0007507 heart development		Predicted intracellular proteins	Cytosol (Enhanced); Additional: Nucleoplasm			(M5924)HALLMARK MTORC1 SIGNALING	0	0	0	0	0	0	0	0	0	0	0	0	0	0	0	0	0	0	0	0	1
9538	EI24	1	0	9538	Gene_ID	H. sapiens	9538	H. sapiens	EI24	EI24 autophagy associated transmembrane protein	GO:0016236 macroautophagy;GO:0030308 negative regulation of cell growth;GO:0045926 negative regulation of growth		Transporters:Electrochemical Potential-driven transporters; Disease related genes; Potential drug targets; Predicted intracellular proteins; Cancer-related genes:Candidate cancer biomarkers	Cytosol;Endoplasmic reticulum (Supported); Additional: Golgi apparatus			(M5939)HALLMARK P53 PATHWAY	0	0	0	0	0	0	0	0	0	0	0	0	0	0	0	0	0	0	0	0	1
6335	SCN9A	1	0	6335	Gene_ID	H. sapiens	6335	H. sapiens	SCN9A	sodium voltage-gated channel alpha subunit 9	GO:0061366 behavioral response to chemical pain;GO:0061368 behavioral response to formalin induced pain;GO:0045759 negative regulation of action potential		FDA approved drug targets:Small molecule drugs; Human disease related genes:Nervous system diseases:Other nervous and sensory system diseases; Voltage-gated ion channels:Voltage-Gated Sodium Channels; Transporters:Transporter channels and pores; Disease related genes; Human disease related genes:Cardiovascular diseases:Vascular diseases; Human disease related genes:Nervous system diseases:Epilepsy	Actin filaments;Focal adhesion sites;Plasma membrane (Approved)	Lidocaine; Zonisamide; Rufinamide; Lacosamide		(M5947)HALLMARK IL2 STAT5 SIGNALING	0	0	0	0	0	0	0	0	0	0	0	0	0	0	0	0	0	0	0	0	1
285830	HLA-F-AS1	0	1	285830	Gene_ID	H. sapiens	285830	H. sapiens	HLA-F-AS1	HLA-F antisense RNA 1								0	0	0	0	0	0	0	0	0	0	0	0	0	0	0	0	0	0	0	0	1
127544	RNF19B	1	0	127544	Gene_ID	H. sapiens	127544	H. sapiens	RNF19B	ring finger protein 19B	GO:0042267 natural killer cell mediated cytotoxicity;GO:0002228 natural killer cell mediated immunity;GO:0001909 leukocyte mediated cytotoxicity		ENZYME proteins:Transferases; Enzymes	Cytosol (Approved)			(M5890)HALLMARK TNFA SIGNALING VIA NFKB; (M5939)HALLMARK P53 PATHWAY	0	0	0	0	0	0	0	0	0	0	0	0	0	0	0	0	0	0	0	0	1
1308	COL17A1	1	0	1308	Gene_ID	H. sapiens	1308	H. sapiens	COL17A1	collagen type XVII alpha 1 chain	GO:0031581 hemidesmosome assembly;GO:0007044 cell-substrate junction assembly;GO:0150115 cell-substrate junction organization		Human disease related genes:Congenital malformations:Congenital malformations of skin; Predicted secreted proteins; Disease related genes; Predicted intracellular proteins; Cancer-related genes:Candidate cancer biomarkers	Plasma membrane (Supported); Additional: Golgi apparatus		(M3005)NABA COLLAGENS; (M198)PID SYNDECAN 1 PATHWAY; (M239)PID A6B1 A6B4 INTEGRIN PATHWAY	(M5915)HALLMARK APICAL JUNCTION	0	0	0	0	0	0	0	0	0	0	0	0	0	0	0	0	0	0	0	0	1
6895	TARBP2	1	0	6895	Gene_ID	H. sapiens	6895	H. sapiens	TARBP2	TARBP2 subunit of RISC loading complex	GO:0050689 negative regulation of defense response to virus by host;GO:0090065 regulation of production of siRNA involved in post-transcriptional gene silencing by RNA;GO:0098795 global gene silencing by mRNA cleavage		Predicted intracellular proteins	Nucleoplasm (Supported); Additional: Nuclear bodies			(M5898)HALLMARK DNA REPAIR	0	0	0	0	0	0	0	0	0	0	0	0	0	0	0	0	0	0	0	0	1
101928378	PTOV1-AS2	0	1	101928378	Gene_ID	H. sapiens	101928378	H. sapiens	PTOV1-AS2	PTOV1 antisense RNA 2								0	0	0	0	0	0	0	0	0	0	0	0	0	0	0	0	0	0	0	0	1
11190	CEP250	1	0	11190	Gene_ID	H. sapiens	11190	H. sapiens	CEP250	centrosomal protein 250	GO:0030997 regulation of centriole-centriole cohesion;GO:1904781 positive regulation of protein localization to centrosome;GO:1904779 regulation of protein localization to centrosome		Disease related genes; Predicted intracellular proteins; Human disease related genes:Nervous system diseases:Eye disease	Centrosome (Supported)			(M5893)HALLMARK MITOTIC SPINDLE	0	0	0	0	0	0	0	0	0	0	0	0	0	0	0	0	0	0	0	0	1
1652	DDT	1	0	1652	Gene_ID	H. sapiens	1652	H. sapiens	DDT	D-dopachrome tautomerase	GO:0010760 negative regulation of macrophage chemotaxis;GO:1905522 negative regulation of macrophage migration;GO:0042438 melanin biosynthetic process		Predicted intracellular proteins; ENZYME proteins:Lyases; Enzymes	Mitochondria (Approved)			(M5905)HALLMARK ADIPOGENESIS; (M5934)HALLMARK XENOBIOTIC METABOLISM	0	0	0	0	0	0	0	0	0	0	0	0	0	0	0	0	0	0	0	0	1
7419	VDAC3	1	0	7419	Gene_ID	H. sapiens	7419	H. sapiens	VDAC3	voltage dependent anion channel 3	GO:0015853 adenine transport;GO:0006863 purine nucleobase transport;GO:0015851 nucleobase transport		Predicted intracellular proteins	Mitochondria (Supported)	Aluminium monostearate; PRLX 93936		(M5951)HALLMARK SPERMATOGENESIS; (M5926)HALLMARK MYC TARGETS V1; (M5936)HALLMARK OXIDATIVE PHOSPHORYLATION	0	0	0	0	0	0	0	0	0	0	0	0	0	0	0	0	0	0	0	0	1
8443	GNPAT	1	0	8443	Gene_ID	H. sapiens	8443	H. sapiens	GNPAT	glyceronephosphate O-acyltransferase	GO:0030913 paranodal junction assembly;GO:0008611 ether lipid biosynthetic process;GO:0046504 glycerol ether biosynthetic process		Predicted intracellular proteins; Human disease related genes:Congenital malformations:Congenital malformations of the musculoskeletal system; ENZYME proteins:Transferases; Disease related genes; Potential drug targets; Human disease related genes:Congenital disorders of metabolism:Peroxisomal diseases; Enzymes				(M5949)HALLMARK PEROXISOME; (M5948)HALLMARK BILE ACID METABOLISM	0	0	0	0	0	0	0	0	0	0	0	0	0	0	0	0	0	0	0	0	1
3431	SP110	1	0	3431	Gene_ID	H. sapiens	3431	H. sapiens	SP110	SP110 nuclear body protein	GO:0006357 regulation of transcription by RNA polymerase II;GO:0006355 regulation of transcription, DNA-templated;GO:1903506 regulation of nucleic acid-templated transcription		Disease related genes; Transcription factors:alpha-Helices exposed by beta-structures; Predicted intracellular proteins; Human disease related genes:Digestive system diseases:Liver diseases	Nucleoplasm (Supported)			(M5911)HALLMARK INTERFERON ALPHA RESPONSE; (M5913)HALLMARK INTERFERON GAMMA RESPONSE	0	0	0	0	0	0	0	0	0	0	0	0	0	0	0	0	0	0	0	0	1
26271	FBXO5	1	0	26271	Gene_ID	H. sapiens	26271	H. sapiens	FBXO5	F-box protein 5	GO:0032876 negative regulation of DNA endoreduplication;GO:1905320 regulation of mesenchymal stem cell migration;GO:1905322 positive regulation of mesenchymal stem cell migration		Predicted intracellular proteins	Nucleoplasm (Supported)		(M129)PID PLK1 PATHWAY	(M5893)HALLMARK MITOTIC SPINDLE; (M5901)HALLMARK G2M CHECKPOINT	0	0	0	0	0	0	0	0	0	0	0	0	0	0	0	0	0	0	0	0	1
1063	CENPF	1	0	1063	Gene_ID	H. sapiens	1063	H. sapiens	CENPF	centromere protein F	GO:0051382 kinetochore assembly;GO:0016202 regulation of striated muscle tissue development;GO:0051383 kinetochore organization		Disease related genes; Predicted intracellular proteins; Human disease related genes:Congenital malformations:Other congenital malformations; Cancer-related genes:Candidate cancer biomarkers	Nucleoplasm (Supported)		(M176)PID FOXM1 PATHWAY	(M5893)HALLMARK MITOTIC SPINDLE; (M5901)HALLMARK G2M CHECKPOINT	0	0	0	0	0	0	0	0	0	0	0	0	0	0	0	0	0	0	0	0	1
7416	VDAC1	1	0	7416	Gene_ID	H. sapiens	7416	H. sapiens	VDAC1	voltage dependent anion channel 1	GO:0110099 negative regulation of calcium import into the mitochondrion;GO:1905091 positive regulation of parkin-mediated stimulation of mitophagy in response to mitochondrial depolarization;GO:0110097 regulation of calcium import into the mitochondrion		Predicted intracellular proteins		Aluminium monostearate; Cannabidiol; Medical Cannabis; Nabiximols		(M5926)HALLMARK MYC TARGETS V1; (M5936)HALLMARK OXIDATIVE PHOSPHORYLATION	0	0	0	0	0	0	0	0	0	0	0	0	0	0	0	0	0	0	0	0	1
26520	TIMM9	1	0	26520	Gene_ID	H. sapiens	26520	H. sapiens	TIMM9	translocase of inner mitochondrial membrane 9	GO:0045039 protein insertion into mitochondrial inner membrane;GO:0051204 protein insertion into mitochondrial membrane;GO:0090151 establishment of protein localization to mitochondrial membrane		Predicted intracellular proteins	Mitochondria (Supported)			(M5936)HALLMARK OXIDATIVE PHOSPHORYLATION	0	0	0	0	0	0	0	0	0	0	0	0	0	0	0	0	0	0	0	0	1
8321	FZD1	1	0	8321	Gene_ID	H. sapiens	8321	H. sapiens	FZD1	frizzled class receptor 1	GO:0036520 astrocyte-dopaminergic neuron signaling;GO:0044338 canonical Wnt signaling pathway involved in mesenchymal stem cell differentiation;GO:0044339 canonical Wnt signaling pathway involved in osteoblast differentiation		G-protein coupled receptors:GPCRs excl olfactory receptors; Transporters; G-protein coupled receptors:Family fz/smo receptors; Cancer-related genes:Candidate cancer biomarkers	Plasma membrane (Supported)		(M77)PID WNT SIGNALING PATHWAY; (M70)PID PS1 PATHWAY; (M5493)WNT SIGNALING	(M5903)HALLMARK NOTCH SIGNALING; (M5895)HALLMARK WNT BETA CATENIN SIGNALING	0	0	0	0	0	0	0	0	0	0	0	0	0	0	0	0	0	0	0	0	1
1293	COL6A3	1	0	1293	Gene_ID	H. sapiens	1293	H. sapiens	COL6A3	collagen type VI alpha 3 chain	GO:0010951 negative regulation of endopeptidase activity;GO:0010466 negative regulation of peptidase activity;GO:0007517 muscle organ development		Human disease related genes:Nervous system diseases:Other nervous and sensory system diseases; Predicted secreted proteins; Disease related genes; Human disease related genes:Musculoskeletal diseases:Muscular diseases; Predicted intracellular proteins	Endoplasmic reticulum (Approved); Additional: Vesicles		(M5887)NABA BASEMENT MEMBRANES; (M3005)NABA COLLAGENS; (M198)PID SYNDECAN 1 PATHWAY	(M5909)HALLMARK MYOGENESIS; (M5930)HALLMARK EPITHELIAL MESENCHYMAL TRANSITION	0	0	0	0	0	0	0	0	0	0	0	0	0	0	0	0	0	0	0	0	1
57234	LINC00869	0	1	57234	Gene_ID	H. sapiens	57234	H. sapiens	LINC00869	long intergenic non-protein coding RNA 869	GO:0099041 vesicle tethering to Golgi;GO:0099022 vesicle tethering;GO:0006903 vesicle targeting							0	0	0	0	0	0	0	0	0	0	0	0	0	1	0	0	0	1	0	0	1
6421	SFPQ	1	0	6421	Gene_ID	H. sapiens	6421	H. sapiens	SFPQ	splicing factor proline and glutamine rich	GO:0098961 dendritic transport of ribonucleoprotein complex;GO:0098963 dendritic transport of messenger ribonucleoprotein complex;GO:1902177 positive regulation of oxidative stress-induced intrinsic apoptotic signaling pathway		Disease related genes; Cancer-related genes; Transcription factors:Yet undefined DNA-binding domains; Predicted intracellular proteins	Nucleoplasm (Enhanced)	Copper; Artenimol		(M5901)HALLMARK G2M CHECKPOINT	0	0	0	0	0	0	0	0	0	0	0	0	0	0	0	0	0	0	0	0	1
825	CAPN3	1	0	825	Gene_ID	H. sapiens	825	H. sapiens	CAPN3	calpain 3	GO:1990092 calcium-dependent self proteolysis;GO:0014718 positive regulation of satellite cell activation involved in skeletal muscle regeneration;GO:0014717 regulation of satellite cell activation involved in skeletal muscle regeneration		Predicted intracellular proteins; ENZYME proteins:Hydrolases; Peptidases:Cysteine-type peptidases; Disease related genes; Potential drug targets; Human disease related genes:Musculoskeletal diseases:Muscular diseases; Enzymes		L-aminocarnityl-succinyl-leucyl-argininal-diethylacetal		(M5947)HALLMARK IL2 STAT5 SIGNALING	0	0	0	0	0	0	0	0	0	0	0	0	0	0	0	0	0	0	0	0	1
9437	NCR1	1	0	9437	Gene_ID	H. sapiens	9437	H. sapiens	NCR1	natural cytotoxicity triggering receptor 1	GO:0042269 regulation of natural killer cell mediated cytotoxicity;GO:0002715 regulation of natural killer cell mediated immunity;GO:0006968 cellular defense response		CD markers	Endoplasmic reticulum (Approved)			(M5950)HALLMARK ALLOGRAFT REJECTION	0	0	0	0	0	0	0	0	0	0	0	0	0	0	0	0	0	0	0	0	1
10160	FARP1	1	0	10160	Gene_ID	H. sapiens	10160	H. sapiens	FARP1	FERM, ARH/RhoGEF and pleckstrin domain protein 1	GO:0098942 retrograde trans-synaptic signaling by trans-synaptic protein complex;GO:0098917 retrograde trans-synaptic signaling;GO:0099545 trans-synaptic signaling by trans-synaptic complex		Predicted intracellular proteins	Cytosol (Approved)		(M68)PID RHOA REG PATHWAY	(M5893)HALLMARK MITOTIC SPINDLE; (M5906)HALLMARK ESTROGEN RESPONSE EARLY; (M5907)HALLMARK ESTROGEN RESPONSE LATE	0	0	0	0	0	0	0	0	0	0	0	0	0	0	0	0	0	0	0	0	1
55825	PECR	1	0	55825	Gene_ID	H. sapiens	55825	H. sapiens	PECR	peroxisomal trans-2-enoyl-CoA reductase	GO:0033306 phytol metabolic process;GO:1903173 fatty alcohol metabolic process;GO:0016101 diterpenoid metabolic process		ENZYME proteins:Oxidoreductases; Predicted intracellular proteins; Enzymes	Peroxisomes (Supported)	Adenine		(M5948)HALLMARK BILE ACID METABOLISM	0	0	0	0	0	0	0	0	0	0	0	0	0	0	0	0	0	0	0	0	1
5439	POLR2J	1	0	5439	Gene_ID	H. sapiens	5439	H. sapiens	POLR2J	RNA polymerase II subunit J	GO:0006366 transcription by RNA polymerase II;GO:0006351 transcription, DNA-templated;GO:0097659 nucleic acid-templated transcription		RNA polymerase related proteins; Predicted intracellular proteins	Nucleoplasm (Approved)			(M5898)HALLMARK DNA REPAIR	0	0	0	0	0	0	0	0	0	0	0	0	0	0	0	0	0	0	0	0	1
51195	RAPGEFL1	1	0	51195	Gene_ID	H. sapiens	51195	H. sapiens	RAPGEFL1	Rap guanine nucleotide exchange factor like 1	GO:0007265 Ras protein signal transduction;GO:0007264 small GTPase mediated signal transduction;GO:0043547 positive regulation of GTPase activity		Predicted intracellular proteins	Microtubules;Nucleoplasm (Approved); Additional: Cytokinetic bridge			(M5906)HALLMARK ESTROGEN RESPONSE EARLY; (M5907)HALLMARK ESTROGEN RESPONSE LATE	0	0	0	0	0	0	0	0	0	0	0	0	0	0	0	0	0	0	0	0	1
11316	COPE	1	0	11316	Gene_ID	H. sapiens	11316	H. sapiens	COPE	COPI coat complex subunit epsilon	GO:0099612 protein localization to axon;GO:0006891 intra-Golgi vesicle-mediated transport;GO:0006890 retrograde vesicle-mediated transport, Golgi to endoplasmic reticulum		Predicted intracellular proteins	Golgi apparatus (Enhanced)			(M5910)HALLMARK PROTEIN SECRETION	0	0	0	0	0	0	0	0	0	0	0	0	0	0	0	0	0	0	0	0	1
100506649	PXN-AS1	0	1	100506649	Gene_ID	H. sapiens	100506649	H. sapiens	PXN-AS1	PXN antisense RNA 1								0	0	0	0	0	0	0	0	0	0	0	0	0	0	0	0	0	0	0	0	1
4616	GADD45B	1	0	4616	Gene_ID	H. sapiens	4616	H. sapiens	GADD45B	growth arrest and DNA damage inducible beta	GO:1900745 positive regulation of p38MAPK cascade;GO:1900744 regulation of p38MAPK cascade;GO:0046330 positive regulation of JNK cascade		Predicted intracellular proteins	Nucleoplasm (Approved); Additional: Cytosol		(M20)PID P38 MKK3 6PATHWAY; (M54)PID IL12 2PATHWAY	(M5902)HALLMARK APOPTOSIS; (M5947)HALLMARK IL2 STAT5 SIGNALING; (M5890)HALLMARK TNFA SIGNALING VIA NFKB	0	0	0	0	0	0	0	0	0	0	0	0	0	0	0	0	0	0	0	0	1
116832	RPL39L	1	0	116832	Gene_ID	H. sapiens	116832	H. sapiens	RPL39L	ribosomal protein L39 like	GO:0006412 translation;GO:0043043 peptide biosynthetic process;GO:0043604 amide biosynthetic process		Ribosomal proteins; Predicted intracellular proteins				(M5951)HALLMARK SPERMATOGENESIS	0	0	0	0	0	0	0	0	0	0	0	0	0	0	0	0	0	0	0	0	1
7398	USP1	1	0	7398	Gene_ID	H. sapiens	7398	H. sapiens	USP1	ubiquitin specific peptidase 1	GO:0035520 monoubiquitinated protein deubiquitination;GO:0009411 response to UV;GO:0016579 protein deubiquitination		Peptidases:Cysteine-type peptidases; Predicted intracellular proteins; Enzymes; ENZYME proteins:Hydrolases	Nucleoplasm (Supported)		(M1)PID FANCONI PATHWAY	(M5925)HALLMARK E2F TARGETS; (M5926)HALLMARK MYC TARGETS V1	0	0	0	0	0	0	0	0	0	0	0	0	0	0	0	0	0	0	0	0	1
56006	SMG9	0	1	56006	Gene_ID	H. sapiens	56006	H. sapiens	SMG9	SMG9 nonsense mediated mRNA decay factor	GO:0000184 nuclear-transcribed mRNA catabolic process, nonsense-mediated decay;GO:0000956 nuclear-transcribed mRNA catabolic process;GO:0006402 mRNA catabolic process		Disease related genes; Predicted intracellular proteins; Human disease related genes:Congenital malformations:Other congenital malformations	Cytosol;Mitochondria (Approved); Additional: Plasma membrane				1	1	0	0	0	0	0	0	0	0	0	0	0	0	0	0	1	0	0	0	1
6016	RIT1	1	0	6016	Gene_ID	H. sapiens	6016	H. sapiens	RIT1	Ras like without CAAX 1	GO:0007265 Ras protein signal transduction;GO:0007264 small GTPase mediated signal transduction;GO:0035556 intracellular signal transduction		Human disease related genes:Congenital malformations:Other congenital malformations; Predicted intracellular proteins; ENZYME proteins:Hydrolases; Cancer-related genes:Mutated cancer genes; Disease related genes; Potential drug targets; Enzymes			(M270)PID MAPK TRK PATHWAY; (M187)PID TRKR PATHWAY	(M5923)HALLMARK PI3K AKT MTOR SIGNALING; (M5909)HALLMARK MYOGENESIS; (M5924)HALLMARK MTORC1 SIGNALING	0	0	0	0	0	0	0	0	0	0	0	0	0	0	0	0	0	0	0	0	1
5620	PRM2	1	0	5620	Gene_ID	H. sapiens	5620	H. sapiens	PRM2	protamine 2	GO:0030261 chromosome condensation;GO:0006997 nucleus organization;GO:0007286 spermatid development		Predicted intracellular proteins				(M5951)HALLMARK SPERMATOGENESIS	0	0	0	0	0	0	0	0	0	0	0	0	0	0	0	0	0	0	0	0	1
29933	GPR132	1	0	29933	Gene_ID	H. sapiens	29933	H. sapiens	GPR132	G protein-coupled receptor 132	GO:0010972 negative regulation of G2/M transition of mitotic cell cycle;GO:1902750 negative regulation of cell cycle G2/M phase transition;GO:0000082 G1/S transition of mitotic cell cycle		G-protein coupled receptors:GPCRs excl olfactory receptors; Predicted intracellular proteins				(M5932)HALLMARK INFLAMMATORY RESPONSE	0	0	0	0	0	0	0	0	0	0	0	0	0	0	0	0	0	0	0	0	1
6710	SPTB	1	0	6710	Gene_ID	H. sapiens	6710	H. sapiens	SPTB	spectrin beta, erythrocytic	GO:0051693 actin filament capping;GO:0030835 negative regulation of actin filament depolymerization;GO:0030834 regulation of actin filament depolymerization		Disease related genes; Predicted intracellular proteins; Human disease related genes:Cardiovascular diseases:Hematologic diseases	Cytosol (Approved)			(M5945)HALLMARK HEME METABOLISM	0	0	0	0	0	0	0	0	0	0	0	0	0	0	0	0	0	0	0	0	1
2739	GLO1	1	0	2739	Gene_ID	H. sapiens	2739	H. sapiens	GLO1	glyoxalase I	GO:0009438 methylglyoxal metabolic process;GO:0030316 osteoclast differentiation;GO:0006081 cellular aldehyde metabolic process		Predicted intracellular proteins; ENZYME proteins:Lyases; Cancer-related genes:Candidate cancer biomarkers; Enzymes	Cytosol;Nucleoplasm;Plasma membrane (Supported)	Glutathione; Indomethacin; S-P-Nitrobenzyloxycarbonylglutathione; S-(N-hydroxy-N-iodophenylcarbamoyl)glutathione; Mercaptoethanol; S-benzylglutathione; S-Hexylglutathione; methyl 4-(2,3-dihydroxy-5-methylphenoxy)-2-hydroxy-6-methylbenzoate		(M5926)HALLMARK MYC TARGETS V1	0	0	0	0	0	0	0	0	0	0	0	0	0	0	0	0	0	0	0	0	1
84173	ELMOD3	1	0	84173	Gene_ID	H. sapiens	84173	H. sapiens	ELMOD3	ELMO domain containing 3			Disease related genes; Human disease related genes:Nervous system diseases:Ear disease; Predicted intracellular proteins	Mitochondria;Nucleoplasm (Uncertain)			(M5905)HALLMARK ADIPOGENESIS	0	0	0	0	0	0	0	0	0	0	0	0	0	0	0	0	0	0	0	0	1
3837	KPNB1	1	0	3837	Gene_ID	H. sapiens	3837	H. sapiens	KPNB1	karyopherin subunit beta 1	GO:0031291 Ran protein signal transduction;GO:0007079 mitotic chromosome movement towards spindle pole;GO:0006404 RNA import into nucleus		Predicted intracellular proteins; Transporters:Transporter channels and pores	Nuclear membrane (Enhanced); Additional: Cytosol;Nucleoplasm		(M228)PID SMAD2 3PATHWAY; (M91)PID TCPTP PATHWAY; (M113)PID NFAT 3PATHWAY	(M5901)HALLMARK G2M CHECKPOINT; (M5926)HALLMARK MYC TARGETS V1	0	0	0	0	0	0	0	0	0	0	0	0	0	0	0	0	0	0	0	0	1
5770	PTPN1	1	0	5770	Gene_ID	H. sapiens	5770	H. sapiens	PTPN1	protein tyrosine phosphatase non-receptor type 1	GO:1902202 regulation of hepatocyte growth factor receptor signaling pathway;GO:1903898 negative regulation of PERK-mediated unfolded protein response;GO:2000646 positive regulation of receptor catabolic process		Enzymes; ENZYME proteins:Hydrolases	Endoplasmic reticulum (Enhanced)	3-(Oxalyl-Amino)-Naphthalene-2-Carboxylic Acid; 2-{[4-(2-Acetylamino-2-pentylcarbamoyl-ethyl)-naphthalen-1-YL]-oxalyl-amino}-benzoic acid; 5-(2-Fluoro-5-{(1E)-3-[3-hydroxy-2-(methoxycarbonyl)phenoxy]-1-propen-1-yl}phenyl)-1,2-oxazole-3-carboxylic acid; 2-(Oxalyl-Amino)-4,7-Dihydro-5h-Thieno[2,3-C]Thiopyran-3-Carboxylic Acid; 3-(3,5-Dibromo-4-Hydroxy-Benzoyl)-2-Ethyl-Benzofuran-6-Sulfonic Acid (4-Sulfamoyl-Phenyl)-Amide; [[4-(Aminomethyl)Phenyl]Amino]Oxo-Acetic Acid,; {4-[(2S)-2-({[(1S)-1-Carboxy-2-phenylethyl]carbamoyl}amino)-3-oxo-3-(pentylamino)propyl]phenoxy}malonic acid; Compound 19; 3-(4-{2-[2-(2-bromo-acetylamino)-ethyldisulfanyl]-ethylcarbamoyl}-cyclohexylcarbamoyl)-pyrazine-2-carboxylic acid; 2-(Oxalyl-Amino)-Benzoic Acid; {[2-(1h-1,2,3-Benzotriazol-1-Yl)-2-(3,4-Difluorophenyl)Propane-1,3-Diyl]Bis[4,1-Phenylene(Difluoromethylene)]}Bis(Phosphonic Acid); Novo Nordisk a/S Compound; N-(Bromoacetyl)-beta-alanyl-N-(2-{4-[(carboxycarbonyl)amino]phenyl}ethyl)-L-serinamide; 7-(1,1-Dioxo-1h-Benzo[D]Isothiazol-3-Yloxymethyl)-2-(Oxalyl-Amino)-4,7-Dihydro-5h-Thieno[2,3-C]Pyran-3-Carboxylic Acid; PNU177836; 2-(Oxalyl-Amino)-4,7-Dihydro-5h-Thieno[2,3-C]Pyran-3-Carboxylic Acid; {[7-(Difluoro-Phosphono-Methyl)-Naphthalen-2-Yl]-Difluoro-Methyl}-Phosphonic Acid; 3-(3,5-Dibromo-4-Hydroxy-Benzoyl)-2-Ethyl-Benzofuran-6-Sulfonic Acid [4-(Thiazol-2-Ylsulfamoyl)-Phenyl]-Amide; (4S)-5-[[(2S)-1-[[(2S)-1-Amino-3-[4-[difluoro(phosphono)methyl]phenyl]-1-oxopropan-2-yl]amino]-3-[4-[difluoro(phosphono)methyl]phenyl]-1-oxopropan-2-yl]amino]-4-benzamido-5-oxopentanoic acid; 4-[[(2S)-1-[[6-[(1-Amino-1-oxo-3-sulfanylpropan-2-yl)amino]-6-oxohexyl]amino]-3-[4-[difluoro(phosphono)methyl]phenyl]-1-oxopropan-2-yl]amino]-3-[[2-[4-[difluoro(phosphono)methyl]phenyl]acetyl]amino]-4-oxobutanoic acid; L-cysteic acid; 2-(Oxalyl-Amino)-4,5,6,7-Tetrahydro-Thieno[2,3-C]Pyridine-3-Carboxylic Acid; 4-Carbamoyl-4-{[6-(Difluoro-Phosphono-Methyl)-Naphthalene-2-Carbonyl]-Amino}-Butyric Acid; Compound 5, 2-(Naphthalen-1-Yl-Oxalyl-Amino)-Benzoicacid; 6-(Oxalyl-Amino)-1h-Indole-5-Carboxylic Acid; 2-[{4-[(2S)-2-{[(Allyloxy)carbonyl]amino}-3-({4-[3-hydroxy-2-(methoxycarbonyl)phenoxy]butyl}amino)-3-oxopropyl]phenyl}(carboxycarbonyl)amino]benzoic acid; 3-(3,5-Dibromo-4-Hydroxy-Benzoyl)-2-Ethyl-Benzofuran-6-Sulfonic Acid Dimethylamide; [(4-{4-[4-(Difluoro-Phosphono-Methyl)-Phenyl]-Butyl}-Phenyl)-Difluoro-Methyl]-Phosphonic Acid; {4-[(2s,4e)-2-(1,3-Benzothiazol-2-Yl)-2-(1h-1,2,3-Benzotriazol-1-Yl)-5-Phenylpent-4-Enyl]Phenyl}(Difluoro)Methylphosphonic Acid; N-(3-Carboxypropanoyl)-L-phenylalanyl-3-carboxy-O-(carboxymethyl)-N-pentyl-L-tyrosinamide; 1-METHYL-3-PHENYL-1H-PYRAZOL-5-YLSULFAMIC ACID; ISIS 113715; Trodusquemine; Ertiprotafib; 4-BROMO-3-(CARBOXYMETHOXY)-5-[3-(CYCLOHEXYLAMINO)PHENYL]THIOPHENE-2-CARBOXYLIC ACID; [(3S)-3-(Methylcarbamoyl)-2-{[(2-methyl-2-propanyl)oxy]carbonyl}-1,2,3,4-tetrahydro-7-isoquinolinyl]sulfamic acid; 4-BROMO-3-(CARBOXYMETHOXY)-5-PHENYLTHIOPHENE-2-CARBOXYLIC ACID; 5-(4-CHLORO-5-PHENYL-3-THIENYL)-1,2,5-THIADIAZOLIDIN-3-ONE 1,1-DIOXIDE; 4-BROMO-3-(CARBOXYMETHOXY)-5-(4-HYDROXYPHENYL)THIOPHENE-2-CARBOXYLIC ACID; [{2-bromo-4-[(2R)-3-oxo-2,3-diphenylpropyl]phenyl}(difluoro)methyl]phosphonic acid; 5-[3-(BENZYLAMINO)PHENYL]-4-BROMO-3-(CARBOXYMETHOXY)THIOPHENE-2-CARBOXYLIC ACID; 2-[(7-HYDROXY-NAPHTHALEN-1-YL)-OXALYL-AMINO]-BENZOIC ACID; 3-(CARBOXYMETHOXY)THIENO[2,3-B]PYRIDINE-2-CARBOXYLIC ACID; 4-PHOSPHONOOXY-PHENYL-METHYL-[4-PHOSPHONOOXY]BENZEN; N-ACETYL-L-PHENYLALANYL-4-[DIFLUORO(PHOSPHONO)METHYL]-L-PHENYLALANINAMIDE; [(3R)-3-(Methylcarbamoyl)-2-{[(2-methyl-2-propanyl)oxy]carbonyl}-1,2,3,4-tetrahydro-7-isoquinolinyl]sulfamic acid; 5-(3-HYDROXYPHENYL)ISOTHIAZOL-3(2H)-ONE 1,1-DIOXIDE; 5-(3-{3-[3-HYDROXY-2-(METHOXYCARBONYL)PHENOXY]PROPENYL}PHENYL)-4-(HYDROXYMETHYL)ISOXAZOLE-3-CARBOXYLIC ACID; ISOTHIAZOLIDINONE ANALOG; 4-[3-(dibenzylamino)phenyl]-2,4-dioxobutanoic acid; p-Benzoyl-L-phenylalanine; 6-(DIFLUORO-PHOSPHONO-METHYL)-NAPHTHALENE-2-CARBOXYLIC ACID; (3R)-METHYLCARBAMOYL-7-SULFOAMINO-3,4-DIHYDRO-1H-ISOQUINOLINE-2-CARBOXYLIC ACID BENZYL ESTER; 5-(4-METHOXYBIPHENYL-3-YL)-1,2,5-THIADIAZOLIDIN-3-ONE 1,1-DIOXIDE; 1,2,5-THIADIAZOLIDIN-3-ONE-1,1-DIOXIDE; (4-{(2S)-2-[(tert-butoxycarbonyl)amino]-3-methoxy-3-oxopropyl}phenyl)methaneseleninic acid	(M125)PID IGF1 PATHWAY; (M266)PID NCADHERIN PATHWAY; (M127)PID ERBB1 RECEPTOR PROXIMAL PATHWAY	(M5897)HALLMARK IL6 JAK STAT3 SIGNALING; (M5913)HALLMARK INTERFERON GAMMA RESPONSE	0	0	0	0	0	0	0	0	0	0	0	0	0	0	0	0	0	0	0	0	1
25962	VIRMA	0	1	25962	Gene_ID	H. sapiens	25962	H. sapiens	VIRMA	vir like m6A methyltransferase associated	GO:0110104 mRNA alternative polyadenylation;GO:0080009 mRNA methylation;GO:1900363 regulation of mRNA polyadenylation		Predicted intracellular proteins	Nuclear bodies (Supported); Additional: Nucleoplasm				0	1	0	0	1	0	0	0	0	0	0	0	0	0	0	0	1	0	0	0	1
6175	RPLP0	1	0	6175	Gene_ID	H. sapiens	6175	H. sapiens	RPLP0	ribosomal protein lateral stalk subunit P0	GO:0000027 ribosomal large subunit assembly;GO:0042255 ribosome assembly;GO:0042273 ribosomal large subunit biogenesis		Ribosomal proteins; Predicted intracellular proteins	Cytosol;Endoplasmic reticulum (Supported)			(M5926)HALLMARK MYC TARGETS V1	0	0	0	0	0	0	0	0	0	0	0	0	0	0	0	0	0	0	0	0	1
101	ADAM8	1	0	101	Gene_ID	H. sapiens	101	H. sapiens	ADAM8	ADAM metallopeptidase domain 8	GO:2000413 regulation of fibronectin-dependent thymocyte migration;GO:2000415 positive regulation of fibronectin-dependent thymocyte migration;GO:2000309 positive regulation of tumor necrosis factor (ligand) superfamily member 11 production		Predicted intracellular proteins; CD markers			(M118)PID INTEGRIN A9B1 PATHWAY; (M3468)NABA ECM REGULATORS; (M5885)NABA MATRISOME ASSOCIATED	(M5953)HALLMARK KRAS SIGNALING UP	0	0	0	0	0	0	0	0	0	0	0	0	0	0	0	0	0	0	0	0	1
11179	ZNF277	1	0	11179	Gene_ID	H. sapiens	11179	H. sapiens	ZNF277	zinc finger protein 277	GO:2000772 regulation of cellular senescence;GO:0070301 cellular response to hydrogen peroxide;GO:0042542 response to hydrogen peroxide		Transcription factors:Zinc-coordinating DNA-binding domains; Predicted intracellular proteins	Nucleoplasm (Approved); Additional: Plasma membrane			(M5953)HALLMARK KRAS SIGNALING UP	0	0	0	0	0	0	0	0	0	0	0	0	0	0	0	0	0	0	0	0	1
10841	FTCD	1	0	10841	Gene_ID	H. sapiens	10841	H. sapiens	FTCD	formimidoyltransferase cyclodeaminase	GO:0019556 histidine catabolic process to glutamate and formamide;GO:0043606 formamide metabolic process;GO:0019557 histidine catabolic process to glutamate and formate		Predicted intracellular proteins; Human disease related genes:Congenital disorders of metabolism:Congenital disorders of amino acid metabolism; ENZYME proteins:Transferases; ENZYME proteins:Lyases; Disease related genes; Potential drug targets; Enzymes	Cytosol (Approved); Additional: Plasma membrane	Tetrahydrofolic acid; Glutamic acid; (6R)-Folinic acid		(M5945)HALLMARK HEME METABOLISM	0	0	0	0	0	0	0	0	0	0	0	0	0	0	0	0	0	0	0	0	1
1508	CTSB	1	0	1508	Gene_ID	H. sapiens	1508	H. sapiens	CTSB	cathepsin B	GO:0006590 thyroid hormone generation;GO:0097067 cellular response to thyroid hormone stimulus;GO:0042403 thyroid hormone metabolic process		Human disease related genes:Digestive system diseases:Pancreas diseases; Predicted intracellular proteins; ENZYME proteins:Hydrolases; Peptidases:Cysteine-type peptidases; Predicted secreted proteins; Candidate cardiovascular disease genes; Disease related genes; Potential drug targets; Enzymes; Cancer-related genes:Candidate cancer biomarkers	Vesicles (Supported); Additional: Nucleoli	2-Aminoethanimidic Acid; 3-Amino-4-Oxybenzyl-2-Butanone; 3-Methylphenylalanine; N-(3-Propylcarbamoyloxirane-2-Carbonyl)-Isoleucyl-Proline; 2-Pyridinethiol; Diphenylacetic acid; N-[1-Hydroxycarboxyethyl-Carbonyl]Leucylamino-2-Methyl-Butane; N-{[(2S,3S)-3-(Ethoxycarbonyl)-2-oxiranyl]carbonyl}-L-threonyl-L-isoleucine; N-{[(2S,3S)-3-(ETHOXYCARBONYL)OXIRAN-2-YL]CARBONYL}-L-ISOLEUCINE; BENZYL N-({(2S,3S)-3-[(PROPYLAMINO)CARBONYL]OXIRAN-2-YL}CARBONYL)-L-ISOLEUCYL-L-PROLINATE; METHYL N-({(2S,3S)-3-[(PROPYLAMINO)CARBONYL]OXIRAN-2-YL}CARBONYL)-L-ISOLEUCYL-L-PROLINATE; N-{[(2S,3S)-3-(ETHOXYCARBONYL)OXIRAN-2-YL]CARBONYL}-L-ISOLEUCYL-L-ALANINE; N-{[(2S,3S)-3-(ETHOXYCARBONYL)OXIRAN-2-YL]CARBONYL}-L-ISOLEUCYL-L-ISOLEUCINE; N-({(2S,3S)-3-[(BENZYLAMINO)CARBONYL]OXIRAN-2-YL}CARBONYL)-L-ISOLEUCYL-L-PROLINE	(M3468)NABA ECM REGULATORS; (M5885)NABA MATRISOME ASSOCIATED; (M5889)NABA MATRISOME	(M5946)HALLMARK COAGULATION; (M5921)HALLMARK COMPLEMENT; (M5945)HALLMARK HEME METABOLISM	0	0	0	0	0	0	0	0	0	0	0	0	0	0	0	0	0	0	0	0	1
8839	CCN5	1	0	8839	Gene_ID	H. sapiens	8839	H. sapiens	CCN5	cellular communication network factor 5	GO:0007155 cell adhesion;GO:0060548 negative regulation of cell death;GO:0007267 cell-cell signaling		Predicted secreted proteins			(M3008)NABA ECM GLYCOPROTEINS; (M5884)NABA CORE MATRISOME; (M5889)NABA MATRISOME	(M5891)HALLMARK HYPOXIA; (M5906)HALLMARK ESTROGEN RESPONSE EARLY; (M5907)HALLMARK ESTROGEN RESPONSE LATE	0	0	0	0	0	0	0	0	0	0	0	0	0	0	0	0	0	0	0	0	1
1964	EIF1AX	1	0	1964	Gene_ID	H. sapiens	1964	H. sapiens	EIF1AX	eukaryotic translation initiation factor 1A X-linked	GO:0006413 translational initiation;GO:0006412 translation;GO:0043043 peptide biosynthetic process		Predicted intracellular proteins	Cytosol (Approved)			(M5926)HALLMARK MYC TARGETS V1	0	0	0	0	0	0	0	0	0	0	0	0	0	0	0	0	0	0	0	0	1
57466	SCAF4	1	0	57466	Gene_ID	H. sapiens	57466	H. sapiens	SCAF4	SR-related CTD associated factor 4	GO:0060567 negative regulation of DNA-templated transcription, termination;GO:0120191 negative regulation of termination of RNA polymerase II transcription;GO:2000805 negative regulation of termination of RNA polymerase II transcription, poly(A)-coupled		Predicted intracellular proteins	Nucleoplasm (Enhanced)			(M5938)HALLMARK REACTIVE OXYGEN SPECIES PATHWAY	0	0	0	0	0	0	0	0	0	0	0	0	0	0	0	0	0	0	0	0	1
23469	PHF3	1	0	23469	Gene_ID	H. sapiens	23469	H. sapiens	PHF3	PHD finger protein 3	GO:0006351 transcription, DNA-templated;GO:0097659 nucleic acid-templated transcription;GO:0032774 RNA biosynthetic process		Predicted intracellular proteins	Nucleoplasm (Approved)			(M5942)HALLMARK UV RESPONSE DN	0	0	0	0	0	0	0	0	0	0	0	0	0	0	0	0	0	0	0	0	1
101927621	LINC01534	0	1	101927621	Gene_ID	H. sapiens	101927621	H. sapiens	ZNF567-DT	ZNF567 divergent transcript								0	0	0	0	0	0	0	0	0	0	0	0	0	0	0	0	0	0	0	0	1
3429	IFI27	1	0	3429	Gene_ID	H. sapiens	3429	H. sapiens	IFI27	interferon alpha inducible protein 27	GO:0044827 modulation by host of viral genome replication;GO:0046825 regulation of protein export from nucleus;GO:0044788 modulation by host of viral process		Predicted intracellular proteins			(M295)SIG PIP3 SIGNALING IN CARDIAC MYOCTES	(M5911)HALLMARK INTERFERON ALPHA RESPONSE; (M5913)HALLMARK INTERFERON GAMMA RESPONSE	0	0	0	0	0	0	0	0	0	0	0	0	0	0	0	0	0	0	0	0	1
8409	UXT	1	0	8409	Gene_ID	H. sapiens	8409	H. sapiens	UXT	ubiquitously expressed prefoldin like chaperone	GO:0034643 establishment of mitochondrion localization, microtubule-mediated;GO:0047497 mitochondrion transport along microtubule;GO:0051654 establishment of mitochondrion localization		Predicted intracellular proteins	Nucleoplasm (Supported); Additional: Centriolar satellite		(M40)PID E2F PATHWAY	(M5893)HALLMARK MITOTIC SPINDLE	0	0	0	0	0	0	0	0	0	0	0	0	0	0	0	0	0	0	0	0	1
1161	ERCC8	1	0	1161	Gene_ID	H. sapiens	1161	H. sapiens	ERCC8	ERCC excision repair 8, CSA ubiquitin ligase complex subunit	GO:0090262 regulation of transcription-coupled nucleotide-excision repair;GO:0097680 double-strand break repair via classical nonhomologous end joining;GO:0006283 transcription-coupled nucleotide-excision repair		Human disease related genes:Nervous system diseases:Neurodegenerative diseases; Human disease related genes:Congenital malformations:Other congenital malformations; Predicted intracellular proteins; Disease related genes; Human disease related genes:Skin diseases:Skin and soft tissue diseases	Nuclear speckles (Approved)			(M5898)HALLMARK DNA REPAIR	0	0	0	0	0	0	0	0	0	0	0	0	0	0	0	0	0	0	0	0	1
2879	GPX4	1	0	2879	Gene_ID	H. sapiens	2879	H. sapiens	GPX4	glutathione peroxidase 4	GO:0110075 regulation of ferroptosis;GO:0110076 negative regulation of ferroptosis;GO:0019372 lipoxygenase pathway		Predicted intracellular proteins; Human disease related genes:Congenital malformations:Congenital malformations of the musculoskeletal system; Disease related genes; ENZYME proteins:Oxidoreductases; Potential drug targets; Enzymes	Mitochondria;Nucleoplasm (Approved)	Glutathione		(M5938)HALLMARK REACTIVE OXYGEN SPECIES PATHWAY; (M5898)HALLMARK DNA REPAIR; (M5902)HALLMARK APOPTOSIS	0	0	0	0	0	0	0	0	0	0	0	0	0	0	0	0	0	0	0	0	1
286006	LSMEM1	0	1	286006	Gene_ID	H. sapiens	286006	H. sapiens	LSMEM1	leucine rich single-pass membrane protein 1				Cytosol (Supported); Additional: Vesicles				0	0	0	0	0	0	0	0	0	0	0	0	0	0	0	0	0	0	0	0	1
2953	GSTT2	1	0	2953	Gene_ID	H. sapiens	2953	H. sapiens	GSTT2	glutathione S-transferase theta 2 (gene/pseudogene)	GO:0006749 glutathione metabolic process;GO:0006575 cellular modified amino acid metabolic process;GO:0006790 sulfur compound metabolic process				S-Hexylglutathione		(M5934)HALLMARK XENOBIOTIC METABOLISM	0	0	0	0	0	0	0	0	0	0	0	0	0	0	0	0	0	0	0	0	1
81689	ISCA1	1	0	81689	Gene_ID	H. sapiens	81689	H. sapiens	ISCA1	iron-sulfur cluster assembly 1	GO:0097428 protein maturation by iron-sulfur cluster transfer;GO:0016226 iron-sulfur cluster assembly;GO:0031163 metallo-sulfur cluster assembly		Disease related genes; Predicted intracellular proteins; Human disease related genes:Congenital disorders of metabolism:Mitochondrial diseases				(M5936)HALLMARK OXIDATIVE PHOSPHORYLATION; (M5945)HALLMARK HEME METABOLISM	0	0	0	0	0	0	0	0	0	0	0	0	0	0	0	0	0	0	0	0	1
8626	TP63	1	0	8626	Gene_ID	H. sapiens	8626	H. sapiens	TP63	tumor protein p63	GO:0007499 ectoderm and mesoderm interaction;GO:0010481 epidermal cell division;GO:0060529 squamous basal epithelial stem cell differentiation involved in prostate gland acinus development		Human disease related genes:Congenital malformations:Other congenital malformations; Human disease related genes:Congenital malformations:Congenital malformations of skin; Human disease related genes:Congenital malformations:Congenital malformations of the musculoskeletal system; Cancer-related genes; Transcription factors:Immunoglobulin fold; Disease related genes; Human disease related genes:Congenital malformations:Congenital malformations of face and neck; Predicted intracellular proteins	Nucleoplasm (Enhanced)		(M236)PID DELTA NP63 PATHWAY; (M256)PID TAP63 PATHWAY; (M19)PID P73PATHWAY	(M5939)HALLMARK P53 PATHWAY	0	0	0	0	0	0	0	0	0	0	0	0	0	0	0	0	0	0	0	0	1
4067	LYN	1	0	4067	Gene_ID	H. sapiens	4067	H. sapiens	LYN	LYN proto-oncogene, Src family tyrosine kinase	GO:0070668 positive regulation of mast cell proliferation;GO:0070667 negative regulation of mast cell proliferation;GO:0002349 histamine production involved in inflammatory response	Tyr protein kinase family	Predicted intracellular proteins; ENZYME proteins:Transferases; Disease related genes; Kinases:Tyr protein kinases; Potential drug targets; Cancer-related genes:Mutational cancer driver genes; Enzymes	Golgi apparatus;Plasma membrane (Supported); Additional: Vesicles	Dasatinib; 1-Tert-Butyl-3-(4-Chloro-Phenyl)-1h-Pyrazolo[3,4-D]Pyrimidin-4-Ylamine; Bosutinib; Ponatinib; Nintedanib; Fostamatinib	(M135)PID IL5 PATHWAY; (M17200)SA B CELL RECEPTOR COMPLEXES; (M33)PID GLYPICAN 1PATHWAY	(M5916)HALLMARK APICAL SURFACE; (M5941)HALLMARK UV RESPONSE UP; (M5921)HALLMARK COMPLEMENT	0	0	0	0	0	0	0	0	0	0	0	0	0	0	0	0	0	0	0	0	1
5251	PHEX	1	0	5251	Gene_ID	H. sapiens	5251	H. sapiens	PHEX	phosphate regulating endopeptidase homolog X-linked	GO:1990418 response to insulin-like growth factor stimulus;GO:0071374 cellular response to parathyroid hormone stimulus;GO:1904383 response to sodium phosphate		Human disease related genes:Congenital disorders of metabolism:Congenital disorders of ion transport and metabolism; Enzymes; Disease related genes; Potential drug targets; Peptidases:Metallopeptidases				(M5921)HALLMARK COMPLEMENT	0	0	0	0	0	0	0	0	0	0	0	0	0	0	0	0	0	0	0	0	1
10195	ALG3	0	1	10195	Gene_ID	H. sapiens	10195	H. sapiens	ALG3	ALG3 alpha-1,3- mannosyltransferase	GO:0006488 dolichol-linked oligosaccharide biosynthetic process;GO:0006490 oligosaccharide-lipid intermediate biosynthetic process;GO:0097502 mannosylation		ENZYME proteins:Transferases; Disease related genes; Human disease related genes:Congenital disorders of metabolism:Congenital disorders of glycan/glycoprotein metabolism; Potential drug targets; Enzymes					0	0	1	0	0	0	0	0	0	0	1	0	0	0	0	0	0	0	0	0	1
284119	CAVIN1	1	0	284119	Gene_ID	H. sapiens	284119	H. sapiens	CAVIN1	caveolae associated protein 1	GO:0006363 termination of RNA polymerase I transcription;GO:0006361 transcription initiation from RNA polymerase I promoter;GO:0006353 DNA-templated transcription, termination		Disease related genes; Predicted intracellular proteins; Human disease related genes:Congenital disorders of metabolism:Other congenital disorders of metabolism	Plasma membrane (Supported); Additional: Vesicles			(M5891)HALLMARK HYPOXIA; (M5905)HALLMARK ADIPOGENESIS	0	0	0	0	0	0	0	0	0	0	0	0	0	0	0	0	0	0	0	0	1
7431	VIM	1	0	7431	Gene_ID	H. sapiens	7431	H. sapiens	VIM	vimentin	GO:0060020 Bergmann glial cell differentiation;GO:0071225 cellular response to muramyl dipeptide;GO:0070307 lens fiber cell development		Disease related genes; Predicted intracellular proteins; Human disease related genes:Nervous system diseases:Eye disease	Intermediate filaments (Supported)	Artenimol; Phenethyl Isothiocyanate	(M14)PID AURORA B PATHWAY; (M220)PID CASPASE PATHWAY	(M5930)HALLMARK EPITHELIAL MESENCHYMAL TRANSITION	0	0	0	0	0	0	0	0	0	0	0	0	0	0	0	0	0	0	0	0	1
6464	SHC1	1	0	6464	Gene_ID	H. sapiens	6464	H. sapiens	SHC1	SHC adaptor protein 1	GO:0007176 regulation of epidermal growth factor-activated receptor activity;GO:0007173 epidermal growth factor receptor signaling pathway;GO:0038127 ERBB signaling pathway		RAS pathway related proteins; Predicted intracellular proteins	Cytosol (Enhanced)		(M12771)SA PTEN PATHWAY; (M18895)SA TRKA RECEPTOR; (M273)PID EPHA2 FWD PATHWAY	(M5922)HALLMARK UNFOLDED PROTEIN RESPONSE; (M5915)HALLMARK APICAL JUNCTION	0	0	0	0	0	0	0	0	0	0	0	0	0	0	0	0	0	0	0	0	1
6591	SNAI2	1	0	6591	Gene_ID	H. sapiens	6591	H. sapiens	SNAI2	snail family transcriptional repressor 2	GO:0035921 desmosome disassembly;GO:0150147 cell-cell junction disassembly;GO:0070563 negative regulation of vitamin D receptor signaling pathway		Human disease related genes:Congenital disorders of metabolism:Congenital disorders of amino acid metabolism; Human disease related genes:Congenital disorders of metabolism:Other congenital disorders of metabolism; Disease related genes; Transcription factors:Zinc-coordinating DNA-binding domains; Predicted intracellular proteins	Nucleoplasm (Approved)		(M231)PID KIT PATHWAY; (M223)PID BETA CATENIN NUC PATHWAY; (M145)PID P53 DOWNSTREAM PATHWAY	(M5942)HALLMARK UV RESPONSE DN; (M5930)HALLMARK EPITHELIAL MESENCHYMAL TRANSITION	0	0	0	0	0	0	0	0	0	0	0	0	0	0	0	0	0	0	0	0	1
25939	SAMHD1	1	0	25939	Gene_ID	H. sapiens	25939	H. sapiens	SAMHD1	SAM and HD domain containing deoxynucleoside triphosphate triphosphohydrolase 1	GO:0046061 dATP catabolic process;GO:0006203 dGTP catabolic process;GO:0046060 dATP metabolic process		Disease related genes; Human disease related genes:Immune system diseases:Other immune system diseases; Predicted intracellular proteins	Nucleoplasm (Supported); Additional: Plasma membrane			(M5913)HALLMARK INTERFERON GAMMA RESPONSE	0	0	0	0	0	0	0	0	0	0	0	0	0	0	0	0	0	0	0	0	1
4016	LOXL1	1	0	4016	Gene_ID	H. sapiens	4016	H. sapiens	LOXL1	lysyl oxidase like 1	GO:0018277 protein deamination;GO:0018057 peptidyl-lysine oxidation;GO:0018158 protein oxidation		Disease related genes; Predicted secreted proteins	Endoplasmic reticulum (Approved)		(M3468)NABA ECM REGULATORS; (M5885)NABA MATRISOME ASSOCIATED; (M5889)NABA MATRISOME	(M5930)HALLMARK EPITHELIAL MESENCHYMAL TRANSITION	0	0	0	0	0	0	0	0	0	0	0	0	0	0	0	0	0	0	0	0	1
6588	SLN	1	0	6588	Gene_ID	H. sapiens	6588	H. sapiens	SLN	sarcolipin	GO:1901876 regulation of calcium ion binding;GO:1901877 negative regulation of calcium ion binding;GO:1901895 negative regulation of ATPase-coupled calcium transmembrane transporter activity		Transporters:Transporter channels and pores	Microtubules (Approved)			(M5909)HALLMARK MYOGENESIS	0	0	0	0	0	0	0	0	0	0	0	0	0	0	0	0	0	0	0	0	1
6356	CCL11	1	0	6356	Gene_ID	H. sapiens	6356	H. sapiens	CCL11	C-C motif chemokine ligand 11	GO:0060763 mammary duct terminal end bud growth;GO:0048245 eosinophil chemotaxis;GO:0072677 eosinophil migration		Predicted secreted proteins; Cancer-related genes:Candidate cancer biomarkers		CAT-213	(M222)PID CXCR3 PATHWAY; (M28)PID IL4 2PATHWAY; (M5883)NABA SECRETED FACTORS	(M5950)HALLMARK ALLOGRAFT REJECTION	0	0	0	0	0	0	0	0	0	0	0	0	0	0	0	0	0	0	0	0	1
100505758	PRMT5-AS1	0	1	100505758	Gene_ID	H. sapiens	100505758	H. sapiens	PRMT5-AS1	PRMT5 antisense RNA 1								0	0	0	0	0	0	0	0	0	0	0	0	0	0	0	0	0	0	0	0	1
9963	SLC23A1	1	0	9963	Gene_ID	H. sapiens	9963	H. sapiens	SLC23A1	solute carrier family 23 member 1	GO:0015882 L-ascorbic acid transmembrane transport;GO:0070837 dehydroascorbic acid transport;GO:0019852 L-ascorbic acid metabolic process		Transporters:Electrochemical Potential-driven transporters				(M5948)HALLMARK BILE ACID METABOLISM	0	0	0	0	0	0	0	0	0	0	0	0	0	0	0	0	0	0	0	0	1
153527	ZMAT2	0	1	153527	Gene_ID	H. sapiens	153527	H. sapiens	ZMAT2	zinc finger matrin-type 2	GO:0000377 RNA splicing, via transesterification reactions with bulged adenosine as nucleophile;GO:0000398 mRNA splicing, via spliceosome;GO:0000375 RNA splicing, via transesterification reactions		Predicted intracellular proteins	Mitochondria;Nucleoplasm (Approved)				0	1	0	0	0	0	0	0	0	0	0	0	0	0	0	0	0	0	0	0	1
123096	SLC25A29	0	1	123096	Gene_ID	H. sapiens	123096	H. sapiens	SLC25A29	solute carrier family 25 member 29	GO:1990575 mitochondrial L-ornithine transmembrane transport;GO:1903352 L-ornithine transmembrane transport;GO:1902022 L-lysine transport		Predicted intracellular proteins; Transporters:Electrochemical Potential-driven transporters		Levocarnitine			0	0	0	0	0	0	1	0	0	0	1	0	0	0	0	0	0	0	0	0	1
5261	PHKG2	1	0	5261	Gene_ID	H. sapiens	5261	H. sapiens	PHKG2	phosphorylase kinase catalytic subunit gamma 2	GO:0045819 positive regulation of glycogen catabolic process;GO:0005981 regulation of glycogen catabolic process;GO:0043471 regulation of cellular carbohydrate catabolic process	CAMK Ser/Thr protein kinase family	Predicted intracellular proteins; Kinases:CAMK Ser/Thr protein kinases; ENZYME proteins:Transferases; Disease related genes; Potential drug targets; Human disease related genes:Congenital disorders of metabolism:Congenital disorders of carbohydrate metabolism; Enzymes	Cytosol (Supported)			(M5951)HALLMARK SPERMATOGENESIS	0	0	0	0	0	0	0	0	0	0	0	0	0	0	0	0	0	0	0	0	1
3184	HNRNPD	1	0	3184	Gene_ID	H. sapiens	3184	H. sapiens	HNRNPD	heterogeneous nuclear ribonucleoprotein D	GO:1990828 hepatocyte dedifferentiation;GO:1905663 positive regulation of telomerase RNA reverse transcriptase activity;GO:1904585 response to putrescine		Predicted intracellular proteins	Nucleoplasm (Enhanced)	Artenimol		(M5901)HALLMARK G2M CHECKPOINT; (M5925)HALLMARK E2F TARGETS; (M5926)HALLMARK MYC TARGETS V1	0	0	0	0	0	0	0	0	0	0	0	0	0	0	0	0	0	0	0	0	1
682	BSG	1	0	682	Gene_ID	H. sapiens	682	H. sapiens	BSG	basigin (Ok blood group)	GO:0046689 response to mercury ion;GO:0070593 dendrite self-avoidance;GO:0046697 decidualization		Blood group antigen proteins; Predicted intracellular proteins; Transporters:Accessory Factors Involved in Transport; CD markers	Vesicles (Approved)		(M198)PID SYNDECAN 1 PATHWAY	(M5941)HALLMARK UV RESPONSE UP; (M5945)HALLMARK HEME METABOLISM	0	0	0	0	0	0	0	0	0	0	0	0	0	0	0	0	0	0	0	0	1
145820	LINC00924	0	1	145820	Gene_ID	H. sapiens	145820	H. sapiens	LINC00924	long intergenic non-protein coding RNA 924								0	0	0	0	0	0	0	0	0	0	0	0	0	0	0	0	0	0	0	0	1
1734	DIO2	1	0	1734	Gene_ID	H. sapiens	1734	H. sapiens	DIO2	iodothyronine deiodinase 2	GO:0042404 thyroid hormone catabolic process;GO:0001514 selenocysteine incorporation;GO:0006451 translational readthrough		ENZYME proteins:Oxidoreductases; Predicted intracellular proteins; Enzymes	Nucleoplasm;Vesicles (Approved); Additional: Plasma membrane			(M5948)HALLMARK BILE ACID METABOLISM	0	0	0	0	0	0	0	0	0	0	0	0	0	0	0	0	0	0	0	0	1
79026	AHNAK	1	0	79026	Gene_ID	H. sapiens	79026	H. sapiens	AHNAK	AHNAK nucleoprotein	GO:1905686 positive regulation of plasma membrane repair;GO:1905684 regulation of plasma membrane repair;GO:1903729 regulation of plasma membrane organization		Predicted intracellular proteins	Cytosol;Plasma membrane (Enhanced)			(M5947)HALLMARK IL2 STAT5 SIGNALING	0	0	0	0	0	0	0	0	0	0	0	0	0	0	0	0	0	0	0	0	1
92	ACVR2A	1	0	92	Gene_ID	H. sapiens	92	H. sapiens	ACVR2A	activin A receptor type 2A	GO:0043084 penile erection;GO:0060011 Sertoli cell proliferation;GO:0042713 sperm ejaculation	TKL Ser/Thr protein kinase family	ENZYME proteins:Transferases; Kinases:TKL Ser/Thr protein kinases; Enzymes; Cancer-related genes:Candidate cancer biomarkers	Cytosol (Approved)	Sotatercept	(M185)PID ALK1 PATHWAY	(M5942)HALLMARK UV RESPONSE DN; (M5932)HALLMARK INFLAMMATORY RESPONSE; (M5950)HALLMARK ALLOGRAFT REJECTION	0	0	0	0	0	0	0	0	0	0	0	0	0	0	0	0	0	0	0	0	1
11216	AKAP10	1	0	11216	Gene_ID	H. sapiens	11216	H. sapiens	AKAP10	A-kinase anchoring protein 10	GO:0008104 protein localization;GO:0033036 macromolecule localization;GO:0007165 signal transduction		Disease related genes; Predicted intracellular proteins	Cytosol;Plasma membrane (Supported)			(M5921)HALLMARK COMPLEMENT	0	0	0	0	0	0	0	0	0	0	0	0	0	0	0	0	0	0	0	0	1
55384	MEG3	0	1	55384	Gene_ID	H. sapiens	55384	H. sapiens	MEG3	maternally expressed 3	GO:0030308 negative regulation of cell growth;GO:0045926 negative regulation of growth;GO:0001558 regulation of cell growth							0	0	0	0	0	0	0	0	0	0	0	0	0	0	0	0	0	0	0	0	1
4091	SMAD6	1	0	4091	Gene_ID	H. sapiens	4091	H. sapiens	SMAD6	SMAD family member 6	GO:0007352 zygotic specification of dorsal/ventral axis;GO:0010991 negative regulation of SMAD protein complex assembly;GO:0010990 regulation of SMAD protein complex assembly		Disease related genes; Human disease related genes:Congenital malformations:Congenital malformations of the circulatory system; Predicted intracellular proteins; Transcription factors:beta-Hairpin exposed by an alpha/beta-scaffold	Nucleoplasm (Supported); Additional: Golgi apparatus;Nuclear bodies		(M181)PID BMP PATHWAY	(M5896)HALLMARK TGF BETA SIGNALING	0	0	0	0	0	0	0	0	0	0	0	0	0	0	0	0	0	0	0	0	1
23191	CYFIP1	1	0	23191	Gene_ID	H. sapiens	23191	H. sapiens	CYFIP1	cytoplasmic FMR1 interacting protein 1	GO:1903422 negative regulation of synaptic vesicle recycling;GO:0099578 regulation of translation at postsynapse, modulating synaptic transmission;GO:0140245 regulation of translation at postsynapse		Predicted intracellular proteins				(M5947)HALLMARK IL2 STAT5 SIGNALING	0	0	0	0	0	0	0	0	0	0	0	0	0	0	0	0	0	0	0	0	1
10006	ABI1	1	0	10006	Gene_ID	H. sapiens	10006	H. sapiens	ABI1	abl interactor 1	GO:0072673 lamellipodium morphogenesis;GO:0035855 megakaryocyte development;GO:0030219 megakaryocyte differentiation		Disease related genes; Cancer-related genes; Predicted intracellular proteins	Cell Junctions;Plasma membrane (Approved)		(M277)PID INTEGRIN A4B1 PATHWAY; (M241)PID RAC1 REG PATHWAY; (M156)PID ECADHERIN NASCENT AJ PATHWAY	(M5893)HALLMARK MITOTIC SPINDLE; (M5932)HALLMARK INFLAMMATORY RESPONSE; (M5950)HALLMARK ALLOGRAFT REJECTION	0	0	0	0	0	0	0	0	0	0	0	0	0	0	0	0	0	0	0	0	1
1149	CIDEA	1	0	1149	Gene_ID	H. sapiens	1149	H. sapiens	CIDEA	cell death inducing DFFA like effector a	GO:0035634 response to stilbenoid;GO:0010890 positive regulation of sequestering of triglyceride;GO:1902510 regulation of apoptotic DNA fragmentation		Disease related genes; Predicted intracellular proteins				(M5935)HALLMARK FATTY ACID METABOLISM; (M5905)HALLMARK ADIPOGENESIS; (M5953)HALLMARK KRAS SIGNALING UP	0	0	0	0	0	0	0	0	0	0	0	0	0	0	0	0	0	0	0	0	1
3352	HTR1D	1	0	3352	Gene_ID	H. sapiens	3352	H. sapiens	HTR1D	5-hydroxytryptamine receptor 1D	GO:0014827 intestine smooth muscle contraction;GO:0014831 gastro-intestinal system smooth muscle contraction;GO:0007198 adenylate cyclase-inhibiting serotonin receptor signaling pathway		G-protein coupled receptors:Serotonin receptors; G-protein coupled receptors:GPCRs excl olfactory receptors; FDA approved drug targets:Small molecule drugs; Human disease related genes:Other diseases:Mental and behavioural disorders		Eletriptan; Ziprasidone; Cabergoline; Zolmitriptan; Dihydroergotamine; Amitriptyline; Clozapine; Loxapine; Lisuride; Sumatriptan; Ergotamine; Apomorphine; Trimipramine; Risperidone; Almotriptan; Naratriptan; Rizatriptan; Frovatriptan; Pergolide; Bromocriptine; Quetiapine; Aripiprazole; Paliperidone; Yohimbine; Lofexidine; NXN-188; Pizotifen; Aripiprazole lauroxil		(M5956)HALLMARK KRAS SIGNALING DN	0	0	0	0	0	0	0	0	0	0	0	0	0	0	0	0	0	0	0	0	1
10051	SMC4	1	0	10051	Gene_ID	H. sapiens	10051	H. sapiens	SMC4	structural maintenance of chromosomes 4	GO:1905821 positive regulation of chromosome condensation;GO:0010032 meiotic chromosome condensation;GO:0060623 regulation of chromosome condensation		Predicted intracellular proteins	Cytosol;Nuclear speckles (Supported)		(M14)PID AURORA B PATHWAY	(M5893)HALLMARK MITOTIC SPINDLE; (M5901)HALLMARK G2M CHECKPOINT; (M5925)HALLMARK E2F TARGETS	0	0	0	0	0	0	0	0	0	0	0	0	0	0	0	0	0	0	0	0	1
54855	TENT5C	1	0	54855	Gene_ID	H. sapiens	54855	H. sapiens	TENT5C	terminal nucleotidyltransferase 5C	GO:0048255 mRNA stabilization;GO:0043489 RNA stabilization;GO:1902373 negative regulation of mRNA catabolic process		ENZYME proteins:Transferases; Cancer-related genes; Predicted intracellular proteins; Enzymes	Nucleoplasm (Supported)			(M5945)HALLMARK HEME METABOLISM; (M5956)HALLMARK KRAS SIGNALING DN	0	0	0	0	0	0	0	0	0	0	0	0	0	0	0	0	0	0	0	0	1
55720	TSR1	0	1	55720	Gene_ID	H. sapiens	55720	H. sapiens	TSR1	TSR1 ribosome maturation factor	GO:0000478 endonucleolytic cleavage involved in rRNA processing;GO:0000479 endonucleolytic cleavage of tricistronic rRNA transcript (SSU-rRNA, 5.8S rRNA, LSU-rRNA);GO:0000469 cleavage involved in rRNA processing		Predicted intracellular proteins	Nucleoplasm (Approved)				1	0	0	0	0	0	0	1	0	0	0	0	0	0	0	0	0	0	0	0	1
3835	KIF22	1	0	3835	Gene_ID	H. sapiens	3835	H. sapiens	KIF22	kinesin family member 22	GO:0007062 sister chromatid cohesion;GO:0007080 mitotic metaphase plate congression;GO:0051310 metaphase plate congression		Disease related genes; Predicted intracellular proteins; Human disease related genes:Congenital malformations:Congenital malformations of the musculoskeletal system	Nuclear speckles (Supported)			(M5893)HALLMARK MITOTIC SPINDLE; (M5901)HALLMARK G2M CHECKPOINT; (M5925)HALLMARK E2F TARGETS	0	0	0	0	0	0	0	0	0	0	0	0	0	0	0	0	0	0	0	0	1
8310	ACOX3	1	0	8310	Gene_ID	H. sapiens	8310	H. sapiens	ACOX3	acyl-CoA oxidase 3, pristanoyl	GO:0033540 fatty acid beta-oxidation using acyl-CoA oxidase;GO:0006635 fatty acid beta-oxidation;GO:0019395 fatty acid oxidation		ENZYME proteins:Oxidoreductases; Predicted intracellular proteins; Enzymes	Peroxisomes (Supported)			(M5934)HALLMARK XENOBIOTIC METABOLISM	0	0	0	0	0	0	0	0	0	0	0	0	0	0	0	0	0	0	0	0	1
7813	EVI5	1	0	7813	Gene_ID	H. sapiens	7813	H. sapiens	EVI5	ecotropic viral integration site 5	GO:0042147 retrograde transport, endosome to Golgi;GO:0090630 activation of GTPase activity;GO:0016482 cytosolic transport		Disease related genes; Predicted intracellular proteins	Golgi apparatus (Approved); Additional: Vesicles		(M14)PID AURORA B PATHWAY	(M5953)HALLMARK KRAS SIGNALING UP	0	0	0	0	0	0	0	0	0	0	0	0	0	0	0	0	0	0	0	0	1
25824	PRDX5	1	0	25824	Gene_ID	H. sapiens	25824	H. sapiens	PRDX5	peroxiredoxin 5	GO:0016480 negative regulation of transcription by RNA polymerase III;GO:0042744 hydrogen peroxide catabolic process;GO:0006359 regulation of transcription by RNA polymerase III		ENZYME proteins:Oxidoreductases; Predicted intracellular proteins; Enzymes; FDA approved drug targets:Small molecule drugs	Mitochondria (Supported)	Auranofin; Diminazene		(M5949)HALLMARK PEROXISOME; (M5948)HALLMARK BILE ACID METABOLISM; (M5891)HALLMARK HYPOXIA	0	0	0	0	0	0	0	0	0	0	0	0	0	0	0	0	0	0	0	0	1
9045	RPL14	1	0	9045	Gene_ID	H. sapiens	9045	H. sapiens	RPL14	ribosomal protein L14	GO:0042273 ribosomal large subunit biogenesis;GO:0002181 cytoplasmic translation;GO:0006364 rRNA processing		Ribosomal proteins; Predicted intracellular proteins	Cytosol;Endoplasmic reticulum (Supported)	Artenimol		(M5926)HALLMARK MYC TARGETS V1	0	0	0	0	0	0	0	0	0	0	0	0	0	0	0	0	0	0	0	0	1
5330	PLCB2	1	0	5330	Gene_ID	H. sapiens	5330	H. sapiens	PLCB2	phospholipase C beta 2	GO:0007202 activation of phospholipase C activity;GO:0001580 detection of chemical stimulus involved in sensory perception of bitter taste;GO:0010863 positive regulation of phospholipase C activity		Predicted intracellular proteins; Enzymes; ENZYME proteins:Hydrolases	Cytosol;Plasma membrane (Approved)		(M138)PID THROMBIN PAR4 PATHWAY; (M103)PID S1P S1P1 PATHWAY; (M252)PID IL8 CXCR1 PATHWAY	(M5902)HALLMARK APOPTOSIS	0	0	0	0	0	0	0	0	0	0	0	0	0	0	0	0	0	0	0	0	1
23435	TARDBP	1	0	23435	Gene_ID	H. sapiens	23435	H. sapiens	TARDBP	TAR DNA binding protein	GO:0071765 nuclear inner membrane organization;GO:0043922 negative regulation by host of viral transcription;GO:0061158 3'-UTR-mediated mRNA destabilization		Disease related genes; Human disease related genes:Nervous system diseases:Neurodegenerative diseases; Predicted intracellular proteins	Nucleoplasm (Enhanced)			(M5926)HALLMARK MYC TARGETS V1	0	0	0	0	0	0	0	0	0	0	0	0	0	0	0	0	0	0	0	0	1
2638	GC	1	0	2638	Gene_ID	H. sapiens	2638	H. sapiens	GC	GC vitamin D binding protein	GO:0042359 vitamin D metabolic process;GO:0035461 vitamin transmembrane transport;GO:0006775 fat-soluble vitamin metabolic process		Predicted secreted proteins		Vitamin D		(M5948)HALLMARK BILE ACID METABOLISM	0	0	0	0	0	0	0	0	0	0	0	0	0	0	0	0	0	0	0	0	1
983	CDK1	1	0	983	Gene_ID	H. sapiens	983	H. sapiens	CDK1	cyclin dependent kinase 1	GO:0000741 karyogamy;GO:0007344 pronuclear fusion;GO:0014038 regulation of Schwann cell differentiation	CMGC Ser/Thr protein kinase family	Predicted intracellular proteins; Kinases:CMGC Ser/Thr protein kinases; ENZYME proteins:Transferases; Cancer-related genes:Candidate cancer biomarkers; Enzymes; Transporters:Transporter channels and pores	Cytosol;Nucleoplasm (Supported)	Indirubin-3'-monoxime; Olomoucine; Hymenialdisine; SU9516; Alvocidib; Alsterpaullone; Seliciclib; AT-7519; Fostamatinib	(M10154)SA G2 AND M PHASES; (M207)PID RETINOIC ACID PATHWAY; (M176)PID FOXM1 PATHWAY	(M5923)HALLMARK PI3K AKT MTOR SIGNALING; (M5951)HALLMARK SPERMATOGENESIS; (M5893)HALLMARK MITOTIC SPINDLE	0	0	0	0	0	0	0	0	0	0	0	0	0	0	0	0	0	0	0	0	1
29106	SCG3	1	0	29106	Gene_ID	H. sapiens	29106	H. sapiens	SCG3	secretogranin III	GO:0033366 protein localization to secretory granule;GO:0033365 protein localization to organelle;GO:0034613 cellular protein localization		Predicted intracellular proteins; Predicted secreted proteins	Vesicles (Supported)			(M5951)HALLMARK SPERMATOGENESIS; (M5921)HALLMARK COMPLEMENT; (M5953)HALLMARK KRAS SIGNALING UP	0	0	0	0	0	0	0	0	0	0	0	0	0	0	0	0	0	0	0	0	1
2254	FGF9	1	0	2254	Gene_ID	H. sapiens	2254	H. sapiens	FGF9	fibroblast growth factor 9	GO:1900240 negative regulation of phenotypic switching;GO:1905916 negative regulation of cell differentiation involved in phenotypic switching;GO:1905931 negative regulation of vascular associated smooth muscle cell differentiation involved in phenotypic switching		RAS pathway related proteins; Human disease related genes:Congenital malformations:Congenital malformations of the musculoskeletal system; Predicted secreted proteins; Disease related genes; Predicted intracellular proteins; Cancer-related genes:Candidate cancer biomarkers			(M276)PID FGF PATHWAY; (M5883)NABA SECRETED FACTORS; (M5885)NABA MATRISOME ASSOCIATED	(M5953)HALLMARK KRAS SIGNALING UP	0	0	0	0	0	0	0	0	0	0	0	0	0	0	0	0	0	0	0	0	1
11156	PTP4A3	1	0	11156	Gene_ID	H. sapiens	11156	H. sapiens	PTP4A3	protein tyrosine phosphatase 4A3	GO:0043117 positive regulation of vascular permeability;GO:1900746 regulation of vascular endothelial growth factor signaling pathway;GO:1902547 regulation of cellular response to vascular endothelial growth factor stimulus		Predicted intracellular proteins; Enzymes; ENZYME proteins:Hydrolases			(M11)PID PRL SIGNALING EVENTS PATHWAY	(M5909)HALLMARK MYOGENESIS	0	0	0	0	0	0	0	0	0	0	0	0	0	0	0	0	0	0	0	0	1
57536	KIAA1328	0	1	57536	Gene_ID	H. sapiens	57536	H. sapiens	KIAA1328	KIAA1328			Predicted intracellular proteins	Nuclear speckles (Approved); Additional: Lipid droplets;Vesicles				0	0	0	0	0	0	0	0	0	0	0	0	0	0	0	0	0	0	0	0	1
9910	RABGAP1L	1	0	9910	Gene_ID	H. sapiens	9910	H. sapiens	RABGAP1L	RAB GTPase activating protein 1 like	GO:0090630 activation of GTPase activity;GO:0043547 positive regulation of GTPase activity;GO:0043087 regulation of GTPase activity		Disease related genes; Predicted intracellular proteins				(M5947)HALLMARK IL2 STAT5 SIGNALING; (M5953)HALLMARK KRAS SIGNALING UP	0	0	0	0	0	0	0	0	0	0	0	0	0	0	0	0	0	0	0	0	1
9120	SLC16A6	1	0	9120	Gene_ID	H. sapiens	9120	H. sapiens	SLC16A6	solute carrier family 16 member 6	GO:0015718 monocarboxylic acid transport;GO:0046942 carboxylic acid transport;GO:0015711 organic anion transport		Transporters:Electrochemical Potential-driven transporters	Vesicles (Approved)	Pyruvic acid		(M5890)HALLMARK TNFA SIGNALING VIA NFKB	0	0	0	0	0	0	0	0	0	0	0	0	0	0	0	0	0	0	0	0	1
100302111	MIR1184-1	0	1	100302111	Gene_ID	H. sapiens	100302111	H. sapiens	MIR1184-1	microRNA 1184-1								0	0	0	0	0	0	0	0	0	0	0	0	0	0	0	0	0	0	0	0	1
10061	ABCF2	1	0	10061	Gene_ID	H. sapiens	10061	H. sapiens	ABCF2	ATP binding cassette subfamily F member 2			Predicted intracellular proteins; Transporters:Primary Active Transporters	Cytosol (Enhanced)			(M5924)HALLMARK MTORC1 SIGNALING	0	0	0	0	0	0	0	0	0	0	0	0	0	0	0	0	0	0	0	0	1
1296	COL8A2	1	0	1296	Gene_ID	H. sapiens	1296	H. sapiens	COL8A2	collagen type VIII alpha 2 chain	GO:0050673 epithelial cell proliferation;GO:0048593 camera-type eye morphogenesis;GO:0048592 eye morphogenesis		Disease related genes; Predicted intracellular proteins; Predicted secreted proteins; Human disease related genes:Nervous system diseases:Eye disease	Golgi apparatus (Uncertain)		(M3005)NABA COLLAGENS; (M198)PID SYNDECAN 1 PATHWAY; (M160)PID AVB3 INTEGRIN PATHWAY	(M5930)HALLMARK EPITHELIAL MESENCHYMAL TRANSITION	0	0	0	0	0	0	0	0	0	0	0	0	0	0	0	0	0	0	0	0	1
56521	DNAJC12	1	0	56521	Gene_ID	H. sapiens	56521	H. sapiens	DNAJC12	DnaJ heat shock protein family (Hsp40) member C12			Disease related genes; Predicted intracellular proteins				(M5907)HALLMARK ESTROGEN RESPONSE LATE	0	0	0	0	0	0	0	0	0	0	0	0	0	0	0	0	0	0	0	0	1
100873965	MED4-AS1	0	1	100873965	Gene_ID	H. sapiens	100873965	H. sapiens	MED4-AS1	MED4 antisense RNA 1								0	0	0	0	0	0	0	0	0	0	0	0	0	0	0	0	0	0	0	0	1
9807	IP6K1	1	0	9807	Gene_ID	H. sapiens	9807	H. sapiens	IP6K1	inositol hexakisphosphate kinase 1	GO:0032958 inositol phosphate biosynthetic process;GO:0043647 inositol phosphate metabolic process;GO:0120163 negative regulation of cold-induced thermogenesis		ENZYME proteins:Transferases; Predicted intracellular proteins; Enzymes	Nucleoli fibrillar center (Supported); Additional: Cytosol;Nucleoplasm			(M5951)HALLMARK SPERMATOGENESIS	0	0	0	0	0	0	0	0	0	0	0	0	0	0	0	0	0	0	0	0	1
8823	FGF16	1	0	8823	Gene_ID	H. sapiens	8823	H. sapiens	FGF16	fibroblast growth factor 16	GO:1904849 positive regulation of cell chemotaxis to fibroblast growth factor;GO:2000546 positive regulation of endothelial cell chemotaxis to fibroblast growth factor;GO:2000544 regulation of endothelial cell chemotaxis to fibroblast growth factor		RAS pathway related proteins; Human disease related genes:Congenital malformations:Congenital malformations of the musculoskeletal system; Predicted secreted proteins; Disease related genes; Predicted intracellular proteins			(M5883)NABA SECRETED FACTORS; (M5885)NABA MATRISOME ASSOCIATED; (M5889)NABA MATRISOME	(M5956)HALLMARK KRAS SIGNALING DN	0	0	0	0	0	0	0	0	0	0	0	0	0	0	0	0	0	0	0	0	1
1854	DUT	1	0	1854	Gene_ID	H. sapiens	1854	H. sapiens	DUT	deoxyuridine triphosphatase	GO:0046080 dUTP metabolic process;GO:0046081 dUTP catabolic process;GO:0006226 dUMP biosynthetic process		Predicted intracellular proteins; Enzymes; ENZYME proteins:Hydrolases	Nucleoplasm (Supported)	Deoxyuridine-5'-Diphosphate; 1-{(2S,5S)-4-FLUORO-5-[(TRITYLOXY)METHYL]TETRAHYDROFURAN-2-YL}PYRIMIDINE-2,4(1H,3H)-DIONE		(M5898)HALLMARK DNA REPAIR; (M5925)HALLMARK E2F TARGETS; (M5926)HALLMARK MYC TARGETS V1	0	0	0	0	0	0	0	0	0	0	0	0	0	0	0	0	0	0	0	0	1
8065	CUL5	1	0	8065	Gene_ID	H. sapiens	8065	H. sapiens	CUL5	cullin 5	GO:0038128 ERBB2 signaling pathway;GO:0031146 SCF-dependent proteasomal ubiquitin-dependent protein catabolic process;GO:0038127 ERBB signaling pathway		Predicted intracellular proteins; Cancer-related genes:Candidate cancer biomarkers	Cytosol;Golgi apparatus (Approved)			(M5901)HALLMARK G2M CHECKPOINT	0	0	0	0	0	0	0	0	0	0	0	0	0	0	0	0	0	0	0	0	1
55234	SMU1	0	1	55234	Gene_ID	H. sapiens	55234	H. sapiens	SMU1	SMU1 DNA replication regulator and spliceosomal factor	GO:0000381 regulation of alternative mRNA splicing, via spliceosome;GO:0048024 regulation of mRNA splicing, via spliceosome;GO:0050684 regulation of mRNA processing		Predicted intracellular proteins	Vesicles (Approved)				0	1	0	0	0	0	0	0	0	0	0	0	0	0	0	0	1	0	0	0	1
8736	MYOM1	1	0	8736	Gene_ID	H. sapiens	8736	H. sapiens	MYOM1	myomesin 1	GO:0010737 protein kinase A signaling;GO:0050714 positive regulation of protein secretion;GO:0006936 muscle contraction		Predicted intracellular proteins				(M5909)HALLMARK MYOGENESIS	0	0	0	0	0	0	0	0	0	0	0	0	0	0	0	0	0	0	0	0	1
56034	PDGFC	1	0	56034	Gene_ID	H. sapiens	56034	H. sapiens	PDGFC	platelet derived growth factor C	GO:0007171 activation of transmembrane receptor protein tyrosine kinase activity;GO:0031954 positive regulation of protein autophosphorylation;GO:0048008 platelet-derived growth factor receptor signaling pathway		RAS pathway related proteins; Predicted secreted proteins	Cytosol;Plasma membrane (Supported)		(M5883)NABA SECRETED FACTORS; (M5885)NABA MATRISOME ASSOCIATED; (M5889)NABA MATRISOME	(M5897)HALLMARK IL6 JAK STAT3 SIGNALING	0	0	0	0	0	0	0	0	0	0	0	0	0	0	0	0	0	0	0	0	1
9135	RABEP1	1	0	9135	Gene_ID	H. sapiens	9135	H. sapiens	RABEP1	rabaptin, RAB GTPase binding effector protein 1	GO:1903441 protein localization to ciliary membrane;GO:0006893 Golgi to plasma membrane transport;GO:0061512 protein localization to cilium		Cancer-related genes; Predicted intracellular proteins	Vesicles (Supported)			(M5907)HALLMARK ESTROGEN RESPONSE LATE	0	0	0	0	0	0	0	0	0	0	0	0	0	0	0	0	0	0	0	0	1
3122	HLA-DRA	1	0	3122	Gene_ID	H. sapiens	3122	H. sapiens	HLA-DRA	major histocompatibility complex, class II, DR alpha	GO:0002491 antigen processing and presentation of endogenous peptide antigen via MHC class II;GO:0002469 myeloid dendritic cell antigen processing and presentation;GO:0002468 dendritic cell antigen processing and presentation				1D09C3; Coccidioides immitis spherule	(M290)PID IL12 STAT4 PATHWAY; (M54)PID IL12 2PATHWAY; (M34)PID TCR PATHWAY	(M5950)HALLMARK ALLOGRAFT REJECTION	0	0	0	0	0	0	0	0	0	0	0	0	0	0	0	0	0	0	0	0	1
56654	NPDC1	0	1	56654	Gene_ID	H. sapiens	56654	H. sapiens	NPDC1	neural proliferation, differentiation and control 1			Predicted intracellular proteins	Nucleoplasm (Approved); Additional: Cytosol				0	0	0	0	0	1	0	0	0	0	0	0	0	0	0	0	0	0	0	0	1
23300	ATMIN	0	1	23300	Gene_ID	H. sapiens	23300	H. sapiens	ATMIN	ATM interactor	GO:1902857 positive regulation of non-motile cilium assembly;GO:1902855 regulation of non-motile cilium assembly;GO:0045724 positive regulation of cilium assembly		Predicted intracellular proteins	Nuclear bodies (Supported)				0	0	0	0	0	0	0	0	1	0	0	0	0	0	0	0	0	0	0	0	1
6687	SPG7	0	1	6687	Gene_ID	H. sapiens	6687	H. sapiens	SPG7	SPG7 matrix AAA peptidase subunit, paraplegin	GO:0034982 mitochondrial protein processing;GO:1902686 mitochondrial outer membrane permeabilization involved in programmed cell death;GO:0035794 positive regulation of mitochondrial membrane permeability		Human disease related genes:Nervous system diseases:Other nervous and sensory system diseases; Predicted intracellular proteins; Enzymes; Disease related genes; Potential drug targets; Peptidases:Metallopeptidases					0	0	0	0	0	0	1	0	0	0	0	0	0	0	0	1	0	0	0	0	1
4085	MAD2L1	1	0	4085	Gene_ID	H. sapiens	4085	H. sapiens	MAD2L1	mitotic arrest deficient 2 like 1	GO:0051660 establishment of centrosome localization;GO:0090232 positive regulation of spindle checkpoint;GO:0090267 positive regulation of mitotic cell cycle spindle assembly checkpoint		Predicted intracellular proteins; Cancer-related genes:Candidate cancer biomarkers	Nucleoplasm (Approved)			(M5901)HALLMARK G2M CHECKPOINT; (M5925)HALLMARK E2F TARGETS; (M5926)HALLMARK MYC TARGETS V1	0	0	0	0	0	0	0	0	0	0	0	0	0	0	0	0	0	0	0	0	1
1453	CSNK1D	1	0	1453	Gene_ID	H. sapiens	1453	H. sapiens	CSNK1D	casein kinase 1 delta	GO:1905424 regulation of Wnt-mediated midbrain dopaminergic neuron differentiation;GO:1905426 positive regulation of Wnt-mediated midbrain dopaminergic neuron differentiation;GO:1904958 positive regulation of midbrain dopaminergic neuron differentiation	CK1 Ser/Thr protein kinase family	Human disease related genes:Nervous system diseases:Other nervous and sensory system diseases; Predicted intracellular proteins; ENZYME proteins:Transferases; Disease related genes; Kinases:CK1 Ser/Thr protein kinases; Potential drug targets; Enzymes	Nucleoli fibrillar center (Approved); Additional: Nucleoplasm		(M31)PID BETA CATENIN DEG PATHWAY; (M219)PID HEDGEHOG GLI PATHWAY; (M136)PID FOXO PATHWAY	(M5893)HALLMARK MITOTIC SPINDLE	0	0	0	0	0	0	0	0	0	0	0	0	0	0	0	0	0	0	0	0	1
59	ACTA2	1	0	59	Gene_ID	H. sapiens	59	H. sapiens	ACTA2	actin alpha 2, smooth muscle	GO:0061873 regulation of hepatic stellate cell contraction;GO:0061874 positive regulation of hepatic stellate cell contraction;GO:0061869 regulation of hepatic stellate cell migration		Disease related genes; Human disease related genes:Congenital malformations:Congenital malformations of the circulatory system; Predicted intracellular proteins; Human disease related genes:Cardiovascular diseases:Vascular diseases	Actin filaments (Supported)	Phenethyl Isothiocyanate	(M186)PID PDGFRB PATHWAY	(M5930)HALLMARK EPITHELIAL MESENCHYMAL TRANSITION	0	0	0	0	0	0	0	0	0	0	0	0	0	0	0	0	0	0	0	0	1
6189	RPS3A	1	0	6189	Gene_ID	H. sapiens	6189	H. sapiens	RPS3A	ribosomal protein S3A	GO:0006413 translational initiation;GO:0002181 cytoplasmic translation;GO:0006412 translation		Ribosomal proteins; Predicted intracellular proteins	Cytosol;Endoplasmic reticulum;Nucleoli (Enhanced)			(M5950)HALLMARK ALLOGRAFT REJECTION	0	0	0	0	0	0	0	0	0	0	0	0	0	0	0	0	0	0	0	0	1
197135	PATL2	0	1	197135	Gene_ID	H. sapiens	197135	H. sapiens	PATL2	PAT1 homolog 2	GO:0000290 deadenylation-dependent decapping of nuclear-transcribed mRNA;GO:0110156 methylguanosine-cap decapping;GO:0033962 P-body assembly		Disease related genes; Human disease related genes:Reproductive system diseases:Reproductive system diseases; Predicted intracellular proteins					0	1	0	0	0	0	0	0	0	0	0	0	0	0	0	0	1	0	0	0	1
10940	POP1	0	1	10940	Gene_ID	H. sapiens	10940	H. sapiens	POP1	POP1 homolog, ribonuclease P/MRP subunit	GO:0016078 tRNA catabolic process;GO:0001682 tRNA 5'-leader removal;GO:0099116 tRNA 5'-end processing		Predicted intracellular proteins; ENZYME proteins:Hydrolases; Disease related genes; Potential drug targets; Enzymes; Human disease related genes:Other congenital disorders:Ribosomopathies	Nucleoli (Supported)				1	0	0	0	1	0	0	1	0	0	0	0	0	0	0	0	1	0	1	0	1
5649	RELN	1	0	5649	Gene_ID	H. sapiens	5649	H. sapiens	RELN	reelin	GO:1902076 regulation of lateral motor column neuron migration;GO:1902078 positive regulation of lateral motor column neuron migration;GO:1905483 regulation of motor neuron migration		Disease related genes; Human disease related genes:Nervous system diseases:Epilepsy; Predicted secreted proteins; Human disease related genes:Congenital malformations:Congenital malformations of the nervous system	Golgi apparatus (Approved); Additional: Vesicles		(M69)PID REELIN PATHWAY; (M163)PID LIS1 PATHWAY; (M3008)NABA ECM GLYCOPROTEINS	(M5953)HALLMARK KRAS SIGNALING UP	0	0	0	0	0	0	0	0	0	0	0	0	0	0	0	0	0	0	0	0	1
375790	AGRN	1	0	375790	Gene_ID	H. sapiens	375790	H. sapiens	AGRN	agrin	GO:0045887 positive regulation of synaptic assembly at neuromuscular junction;GO:1904398 positive regulation of neuromuscular junction development;GO:0008582 regulation of synaptic assembly at neuromuscular junction		Human disease related genes:Nervous system diseases:Other nervous and sensory system diseases; Predicted secreted proteins; Disease related genes; Potential drug targets; Predicted intracellular proteins; Transporters:Accessory Factors Involved in Transport	Cytosol (Approved); Additional: Plasma membrane		(M5887)NABA BASEMENT MEMBRANES; (M3008)NABA ECM GLYCOPROTEINS; (M5884)NABA CORE MATRISOME	(M5909)HALLMARK MYOGENESIS; (M5937)HALLMARK GLYCOLYSIS	0	0	0	0	0	0	0	0	0	0	0	0	0	0	0	0	0	0	0	0	1
222642	TSPO2	1	0	222642	Gene_ID	H. sapiens	222642	H. sapiens	TSPO2	translocator protein 2	GO:0140484 5-aminolevulinic acid import across plasma membrane;GO:0043353 enucleate erythrocyte differentiation;GO:0032367 intracellular cholesterol transport		Transporters	Plasma membrane (Enhanced)			(M5945)HALLMARK HEME METABOLISM	0	0	0	0	0	0	0	0	0	0	0	0	0	0	0	0	0	0	0	0	1
114881	OSBPL7	0	1	114881	Gene_ID	H. sapiens	114881	H. sapiens	OSBPL7	oxysterol binding protein like 7	GO:0071397 cellular response to cholesterol;GO:0036315 cellular response to sterol;GO:0006699 bile acid biosynthetic process		Predicted intracellular proteins	Cytosol;Nucleoplasm (Approved); Additional: Plasma membrane				0	0	0	0	0	0	0	0	0	0	0	0	0	0	0	0	0	0	0	0	1
5634	PRPS2	1	0	5634	Gene_ID	H. sapiens	5634	H. sapiens	PRPS2	phosphoribosyl pyrophosphate synthetase 2	GO:0006015 5-phosphoribose 1-diphosphate biosynthetic process;GO:0046391 5-phosphoribose 1-diphosphate metabolic process;GO:0006167 AMP biosynthetic process		ENZYME proteins:Transferases; Predicted intracellular proteins; Enzymes	Vesicles (Approved); Additional: Nuclear speckles			(M5926)HALLMARK MYC TARGETS V1	0	0	0	0	0	0	0	0	0	0	0	0	0	0	0	0	0	0	0	0	1
55646	LYAR	1	0	55646	Gene_ID	H. sapiens	55646	H. sapiens	LYAR	Ly1 antibody reactive	GO:0045943 positive regulation of transcription by RNA polymerase I;GO:0048821 erythrocyte development;GO:0006356 regulation of transcription by RNA polymerase I		Transcription factors:Zinc-coordinating DNA-binding domains; Predicted intracellular proteins	Nucleoli;Nucleoli rim (Enhanced); Additional: Nucleoplasm			(M5925)HALLMARK E2F TARGETS	0	0	0	0	0	0	0	0	0	0	0	0	0	0	0	0	0	0	0	0	1
2266	FGG	1	0	2266	Gene_ID	H. sapiens	2266	H. sapiens	FGG	fibrinogen gamma chain	GO:0036345 platelet maturation;GO:0031639 plasminogen activation;GO:0090331 negative regulation of platelet aggregation		Predicted secreted proteins; Candidate cardiovascular disease genes; Disease related genes; Human disease related genes:Cardiovascular diseases:Hematologic diseases; Predicted intracellular proteins; Cancer-related genes:Candidate cancer biomarkers; FDA approved drug targets:Biotech drugs	Endoplasmic reticulum (Approved)	Thrombin; Human thrombin; Thrombin alfa	(M169)PID INTEGRIN2 PATHWAY; (M257)PID EPHRINB REV PATHWAY; (M174)PID UPA UPAR PATHWAY	(M5946)HALLMARK COAGULATION	0	0	0	0	0	0	0	0	0	0	0	0	0	0	0	0	0	0	0	0	1
54932	EXD3	0	1	54932	Gene_ID	H. sapiens	54932	H. sapiens	EXD3	exonuclease 3'-5' domain containing 3	GO:0090305 nucleic acid phosphodiester bond hydrolysis;GO:0090304 nucleic acid metabolic process;GO:0006139 nucleobase-containing compound metabolic process		Predicted intracellular proteins	Focal adhesion sites (Approved); Additional: Actin filaments				0	0	0	0	0	0	0	1	0	0	0	0	0	0	0	0	0	0	0	0	1
224	ALDH3A2	1	0	224	Gene_ID	H. sapiens	224	H. sapiens	ALDH3A2	aldehyde dehydrogenase 3 family member A2	GO:0046458 hexadecanal metabolic process;GO:0033306 phytol metabolic process;GO:1903173 fatty alcohol metabolic process		Predicted intracellular proteins; Disease related genes; ENZYME proteins:Oxidoreductases; Potential drug targets; Human disease related genes:Congenital disorders of metabolism:Congenital disorders of lipid/glycolipid metabolism; Enzymes	Cytosol;Endoplasmic reticulum (Approved)	NADH		(M5935)HALLMARK FATTY ACID METABOLISM; (M5907)HALLMARK ESTROGEN RESPONSE LATE	0	0	0	0	0	0	0	0	0	0	0	0	0	0	0	0	0	0	0	0	1
9837	GINS1	1	0	9837	Gene_ID	H. sapiens	9837	H. sapiens	GINS1	GINS complex subunit 1	GO:1902296 DNA strand elongation involved in cell cycle DNA replication;GO:1902319 DNA strand elongation involved in nuclear cell cycle DNA replication;GO:1902983 DNA strand elongation involved in mitotic DNA replication		Disease related genes; Predicted intracellular proteins	Nucleoplasm (Approved)			(M5925)HALLMARK E2F TARGETS	0	0	0	0	0	0	0	0	0	0	0	0	0	0	0	0	0	0	0	0	1
9101	USP8	1	0	9101	Gene_ID	H. sapiens	9101	H. sapiens	USP8	ubiquitin specific peptidase 8	GO:0099576 regulation of protein catabolic process at postsynapse, modulating synaptic transmission;GO:0099170 postsynaptic modulation of chemical synaptic transmission;GO:0071549 cellular response to dexamethasone stimulus		Predicted intracellular proteins; ENZYME proteins:Hydrolases; Human disease related genes:Endocrine and metabolic diseases:Hypothalamus and pituitary gland diseases; Cancer-related genes; Peptidases:Cysteine-type peptidases; Human disease related genes:Endocrine and metabolic diseases:Adrenal gland diseases; Disease related genes; Potential drug targets; Enzymes	Golgi apparatus (Supported); Additional: Cytosol		(M214)PID ERBB1 INTERNALIZATION PATHWAY; (M175)PID ERBB2 ERBB3 PATHWAY	(M5921)HALLMARK COMPLEMENT	0	0	0	0	0	0	0	0	0	0	0	0	0	0	0	0	0	0	0	0	1
5435	POLR2F	1	0	5435	Gene_ID	H. sapiens	5435	H. sapiens	POLR2F	RNA polymerase II, I and III subunit F	GO:0006366 transcription by RNA polymerase II;GO:0006351 transcription, DNA-templated;GO:0097659 nucleic acid-templated transcription		RNA polymerase related proteins; Predicted intracellular proteins	Nucleoli fibrillar center;Nucleoplasm (Supported)			(M5898)HALLMARK DNA REPAIR; (M5936)HALLMARK OXIDATIVE PHOSPHORYLATION	0	0	0	0	0	0	0	0	0	0	0	0	0	0	0	0	0	0	0	0	1
623	BDKRB1	1	0	623	Gene_ID	H. sapiens	623	H. sapiens	BDKRB1	bradykinin receptor B1	GO:0007205 protein kinase C-activating G protein-coupled receptor signaling pathway;GO:0051281 positive regulation of release of sequestered calcium ion into cytosol;GO:0045776 negative regulation of blood pressure		G-protein coupled receptors:GPCRs excl olfactory receptors		Ramipril; Captopril; Zinc; Enalaprilat; Zinc acetate; Zinc chloride; Zinc sulfate, unspecified form		(M5932)HALLMARK INFLAMMATORY RESPONSE	0	0	0	0	0	0	0	0	0	0	0	0	0	0	0	0	0	0	0	0	1
201158	TVP23C	0	1	201158	Gene_ID	H. sapiens	201158	H. sapiens	TVP23C	trans-golgi network vesicle protein 23 homolog C	GO:0009306 protein secretion;GO:0035592 establishment of protein localization to extracellular region;GO:0071692 protein localization to extracellular region			Golgi apparatus (Supported)				0	0	0	0	0	0	0	0	0	0	0	0	0	0	0	0	0	0	0	0	1
90865	IL33	1	0	90865	Gene_ID	H. sapiens	90865	H. sapiens	IL33	interleukin 33	GO:0010185 regulation of cellular defense response;GO:0010186 positive regulation of cellular defense response;GO:0120042 negative regulation of macrophage proliferation		Predicted intracellular proteins; Predicted secreted proteins	Nucleoplasm (Supported); Additional: Vesicles			(M5953)HALLMARK KRAS SIGNALING UP	0	0	0	0	0	0	0	0	0	0	0	0	0	0	0	0	0	0	0	0	1
7043	TGFB3	1	0	7043	Gene_ID	H. sapiens	7043	H. sapiens	TGFB3	transforming growth factor beta 3	GO:0070483 detection of hypoxia;GO:0042704 uterine wall breakdown;GO:0060364 frontal suture morphogenesis		Human disease related genes:Congenital malformations:Other congenital malformations; Human disease related genes:Immune system diseases:Allergies and autoimmune diseases; Human disease related genes:Congenital malformations:Congenital malformations of the circulatory system; Human disease related genes:Musculoskeletal diseases:Skeletal diseases; Predicted secreted proteins; Human disease related genes:Cardiovascular diseases:Cardiac diseases; Disease related genes; Cancer-related genes:Candidate cancer biomarkers	Vesicles (Approved)	1,4-Dioxane	(M185)PID ALK1 PATHWAY; (M33)PID GLYPICAN 1PATHWAY; (M286)PID TGFBR PATHWAY	(M5891)HALLMARK HYPOXIA	0	0	0	0	0	0	0	0	0	0	0	0	0	0	0	0	0	0	0	0	1
1933	EEF1B2	1	0	1933	Gene_ID	H. sapiens	1933	H. sapiens	EEF1B2	eukaryotic translation elongation factor 1 beta 2	GO:0006414 translational elongation;GO:0006412 translation;GO:0043043 peptide biosynthetic process		Predicted intracellular proteins	Cytosol;Nucleoli fibrillar center (Approved)			(M5926)HALLMARK MYC TARGETS V1	0	0	0	0	0	0	0	0	0	0	0	0	0	0	0	0	0	0	0	0	1
3654	IRAK1	1	0	3654	Gene_ID	H. sapiens	3654	H. sapiens	IRAK1	interleukin 1 receptor associated kinase 1	GO:0034134 toll-like receptor 2 signaling pathway;GO:0034162 toll-like receptor 9 signaling pathway;GO:0007250 activation of NF-kappaB-inducing kinase activity	TKL Ser/Thr protein kinase family	ENZYME proteins:Transferases; Predicted intracellular proteins; Kinases:TKL Ser/Thr protein kinases; Enzymes	Cytosol (Supported); Additional: Nucleoplasm	Fostamatinib	(M264)PID TOLL ENDOGENOUS PATHWAY; (M110)PID IL1 PATHWAY; (M153)PID P75 NTR PATHWAY	(M5939)HALLMARK P53 PATHWAY	0	0	0	0	0	0	0	0	0	0	0	0	0	0	0	0	0	0	0	0	1
1345	COX6C	1	0	1345	Gene_ID	H. sapiens	1345	H. sapiens	COX6C	cytochrome c oxidase subunit 6C	GO:0006123 mitochondrial electron transport, cytochrome c to oxygen;GO:0019646 aerobic electron transport chain;GO:0042773 ATP synthesis coupled electron transport			Mitochondria (Supported)	Cholic Acid; N-Formylmethionine		(M5907)HALLMARK ESTROGEN RESPONSE LATE; (M5936)HALLMARK OXIDATIVE PHOSPHORYLATION	0	0	0	0	0	0	0	0	0	0	0	0	0	0	0	0	0	0	0	0	1
1314	COPA	1	0	1314	Gene_ID	H. sapiens	1314	H. sapiens	COPA	COPI coat complex subunit alpha	GO:0030157 pancreatic juice secretion;GO:0032941 secretion by tissue;GO:0006891 intra-Golgi vesicle-mediated transport		Disease related genes; Predicted intracellular proteins; Predicted secreted proteins	Cytosol;Nucleoplasm (Approved); Additional: Golgi apparatus		(M243)PID ARF 3PATHWAY; (M195)PID CMYB PATHWAY	(M5930)HALLMARK EPITHELIAL MESENCHYMAL TRANSITION	0	0	0	0	0	0	0	0	0	0	0	0	0	0	0	0	0	0	0	0	1
91355	LRP5L	0	1	91355	Gene_ID	H. sapiens	91355	H. sapiens	LRP5L	LDL receptor related protein 5 like	GO:0061304 retinal blood vessel morphogenesis;GO:0048539 bone marrow development;GO:0061299 retina vasculature morphogenesis in camera-type eye							0	0	0	0	0	0	0	0	0	0	0	1	0	0	0	0	0	0	0	0	1
2013	EMP2	1	0	2013	Gene_ID	H. sapiens	2013	H. sapiens	EMP2	epithelial membrane protein 2	GO:0032060 bleb assembly;GO:0003093 regulation of glomerular filtration;GO:0001765 membrane raft assembly		Disease related genes; Human disease related genes:Urinary system diseases:Kidney diseases	Nucleoplasm (Approved); Additional: Cytosol			(M5907)HALLMARK ESTROGEN RESPONSE LATE	0	0	0	0	0	0	0	0	0	0	0	0	0	0	0	0	0	0	0	0	1
10686	CLDN16	1	0	10686	Gene_ID	H. sapiens	10686	H. sapiens	CLDN16	claudin 16	GO:0010496 intercellular transport;GO:1903830 magnesium ion transmembrane transport;GO:0015693 magnesium ion transport		Disease related genes; Potential drug targets; Transporters:Transporter channels and pores; Human disease related genes:Congenital disorders of metabolism:Other congenital disorders of metabolism				(M5956)HALLMARK KRAS SIGNALING DN	0	0	0	0	0	0	0	0	0	0	0	0	0	0	0	0	0	0	0	0	1
11262	SP140	0	1	11262	Gene_ID	H. sapiens	11262	H. sapiens	SP140	SP140 nuclear body protein	GO:0006952 defense response;GO:0006357 regulation of transcription by RNA polymerase II;GO:0006950 response to stress		Transcription factors:alpha-Helices exposed by beta-structures; Predicted intracellular proteins	Nucleoli fibrillar center (Approved); Additional: Mitochondria				0	0	0	0	0	0	0	0	0	0	0	0	0	0	0	0	0	0	0	0	1
201134	CEP112	0	1	201134	Gene_ID	H. sapiens	201134	H. sapiens	CEP112	centrosomal protein 112	GO:0097120 receptor localization to synapse;GO:0031503 protein-containing complex localization;GO:0051179 localization		Predicted intracellular proteins	Centrosome;Nucleoplasm (Approved); Additional: Cytosol;Midbody ring				0	0	0	0	0	0	0	0	0	0	0	0	0	0	0	0	0	0	0	0	1
2792	GNGT1	1	0	2792	Gene_ID	H. sapiens	2792	H. sapiens	GNGT1	G protein subunit gamma transducin 1	GO:0010658 striated muscle cell apoptotic process;GO:0010659 cardiac muscle cell apoptotic process;GO:0010657 muscle cell apoptotic process		RAS pathway related proteins; Predicted intracellular proteins			(M204)PID RHODOPSIN PATHWAY	(M5923)HALLMARK PI3K AKT MTOR SIGNALING	0	0	0	0	0	0	0	0	0	0	0	0	0	0	0	0	0	0	0	0	1
5469	MED1	0	1	5469	Gene_ID	H. sapiens	5469	H. sapiens	MED1	mediator complex subunit 1	GO:0048822 enucleate erythrocyte development;GO:0002154 thyroid hormone mediated signaling pathway;GO:0060751 branch elongation involved in mammary gland duct branching		Predicted intracellular proteins; Cancer-related genes:Candidate cancer biomarkers	Nucleoplasm (Supported)	Becocalcidiol	(M162)PID RXR VDR PATHWAY; (M58)PID AR PATHWAY; (M200)PID ERA GENOMIC PATHWAY		0	1	0	1	0	0	1	0	0	0	0	0	0	1	1	0	0	0	1	0	1
808	CALM3	1	0	808	Gene_ID	H. sapiens	808	H. sapiens	CALM3	calmodulin 3	GO:0051343 positive regulation of cyclic-nucleotide phosphodiesterase activity;GO:1905912 regulation of calcium ion export across plasma membrane;GO:1905913 negative regulation of calcium ion export across plasma membrane		Disease related genes; RAS pathway related proteins; Predicted intracellular proteins; Human disease related genes:Cardiovascular diseases:Cardiac diseases		Chlorpromazine; Cinchocaine; Nicardipine; Fluphenazine; Isoflurane; Trifluoperazine; Loperamide; Perphenazine; Phenoxybenzamine; Felodipine; Melatonin; Promethazine; Pimozide; Nifedipine; Bepridil; Calcium; Aprindine; Deacetoxyvinzolidine; tert-butanol; Trimethyllysine; N-(6-Aminohexyl)-5-Chloro-1-Naphthalenesulfonamide; Prenylamine; Flunarizine; (3Z)-N,N-DIMETHYL-2-OXO-3-(4,5,6,7-TETRAHYDRO-1H-INDOL-2-YLMETHYLIDENE)-2,3-DIHYDRO-1H-INDOLE-5-SULFONAMIDE; Myristic acid; Calcium citrate; Calcium Phosphate; Calcium levulinate; Calcium phosphate dihydrate		(M5921)HALLMARK COMPLEMENT	0	0	0	0	0	0	0	0	0	0	0	0	0	0	0	0	0	0	0	0	1
5348	FXYD1	1	0	5348	Gene_ID	H. sapiens	5348	H. sapiens	FXYD1	FXYD domain containing ion transport regulator 1	GO:0010732 regulation of protein glutathionylation;GO:0010734 negative regulation of protein glutathionylation;GO:1903276 regulation of sodium ion export across plasma membrane		Transporters:Transporter channels and pores	Cytosol;Nucleoplasm (Approved); Additional: Nucleoli			(M5909)HALLMARK MYOGENESIS	0	0	0	0	0	0	0	0	0	0	0	0	0	0	0	0	0	0	0	0	1
196	AHR	1	0	196	Gene_ID	H. sapiens	196	H. sapiens	AHR	aryl hydrocarbon receptor	GO:0002841 negative regulation of T cell mediated immune response to tumor cell;GO:1904613 cellular response to 2,3,7,8-tetrachlorodibenzodioxine;GO:1904612 response to 2,3,7,8-tetrachlorodibenzodioxine		Transcription factors:Basic domains; Human disease related genes:Nervous system diseases:Eye disease; Disease related genes; Predicted intracellular proteins; Cancer-related genes:Candidate cancer biomarkers	Cytosol (Supported); Additional: Nucleoplasm	Omeprazole; Mexiletine; Nimodipine; Flutamide; Atorvastatin; Leflunomide; Ginseng; Indirubin-3'-monoxime; Resveratrol; Quercetin; beta-Naphthoflavone; Emodin; 1-[(4S)-4-amino-5-(1,3-benzothiazol-2-yl)-5-oxopentyl]guanidine; Diosmin; Indigotindisulfonic acid; Kynurenic Acid; Epigallocatechin gallate; Cantharidin; Indirubin		(M5947)HALLMARK IL2 STAT5 SIGNALING; (M5932)HALLMARK INFLAMMATORY RESPONSE	0	0	0	0	0	0	0	0	0	0	0	0	0	0	0	0	0	0	0	0	1
115290	FBXO17	0	1	115290	Gene_ID	H. sapiens	115290	H. sapiens	FBXO17	F-box protein 17	GO:0006516 glycoprotein catabolic process;GO:0031146 SCF-dependent proteasomal ubiquitin-dependent protein catabolic process;GO:0030433 ubiquitin-dependent ERAD pathway		Predicted intracellular proteins					0	0	0	0	0	1	1	0	0	0	0	0	0	0	0	0	0	0	0	0	1
387338	NSUN4	0	1	387338	Gene_ID	H. sapiens	387338	H. sapiens	NSUN4	NOP2/Sun RNA methyltransferase 4	GO:0031167 rRNA methylation;GO:0000154 rRNA modification;GO:0001510 RNA methylation		Predicted intracellular proteins					1	0	0	0	1	0	0	0	0	0	0	0	0	0	0	0	0	0	0	0	1
23063	WAPL	0	1	23063	Gene_ID	H. sapiens	23063	H. sapiens	WAPL	WAPL cohesin release factor	GO:0071922 regulation of cohesin loading;GO:0045875 negative regulation of sister chromatid cohesion;GO:1905634 regulation of protein localization to chromatin		Predicted intracellular proteins	Nucleoplasm (Supported)				0	0	0	0	0	0	1	0	0	0	0	1	0	1	0	0	0	0	0	0	1
2317	FLNB	1	0	2317	Gene_ID	H. sapiens	2317	H. sapiens	FLNB	filamin B	GO:0003334 keratinocyte development;GO:0003382 epithelial cell morphogenesis;GO:0071346 cellular response to interferon-gamma		Human disease related genes:Congenital malformations:Other congenital malformations; Human disease related genes:Congenital malformations:Congenital malformations of the musculoskeletal system; Disease related genes; Potential drug targets; Predicted intracellular proteins; Transporters:Accessory Factors Involved in Transport	Plasma membrane (Supported); Additional: Actin filaments;Cytosol;Golgi apparatus			(M5893)HALLMARK MITOTIC SPINDLE; (M5906)HALLMARK ESTROGEN RESPONSE EARLY; (M5907)HALLMARK ESTROGEN RESPONSE LATE	0	0	0	0	0	0	0	0	0	0	0	0	0	0	0	0	0	0	0	0	1
56901	NDUFA4L2	0	1	56901	Gene_ID	H. sapiens	56901	H. sapiens	NDUFA4L2	NDUFA4 mitochondrial complex associated like 2				Mitochondria (Approved)	NADH			0	0	0	0	0	0	1	0	0	0	1	0	0	0	0	0	0	0	0	0	1
11335	CBX3	1	0	11335	Gene_ID	H. sapiens	11335	H. sapiens	CBX3	chromobox 3	GO:0071549 cellular response to dexamethasone stimulus;GO:0071548 response to dexamethasone;GO:0031507 heterochromatin assembly		Predicted intracellular proteins	Nucleoplasm (Supported); Additional: Nuclear bodies			(M5928)HALLMARK MYC TARGETS V2; (M5926)HALLMARK MYC TARGETS V1	0	0	0	0	0	0	0	0	0	0	0	0	0	0	0	0	0	0	0	0	1
1208	CLPS	1	0	1208	Gene_ID	H. sapiens	1208	H. sapiens	CLPS	colipase	GO:0032094 response to food;GO:0007586 digestion;GO:0016042 lipid catabolic process		Predicted intracellular proteins; Predicted secreted proteins		B-nonylglucoside; (Hydroxyethyloxy)Tri(Ethyloxy)Octane; METHOXYUNDECYLPHOSPHINIC ACID		(M5956)HALLMARK KRAS SIGNALING DN	0	0	0	0	0	0	0	0	0	0	0	0	0	0	0	0	0	0	0	0	1
2289	FKBP5	1	0	2289	Gene_ID	H. sapiens	2289	H. sapiens	FKBP5	FKBP prolyl isomerase 5	GO:0000413 protein peptidyl-prolyl isomerization;GO:0018208 peptidyl-proline modification;GO:0061077 chaperone-mediated protein folding		ENZYME proteins:Isomerase; Enzymes; Predicted intracellular proteins; Cancer-related genes:Candidate cancer biomarkers; Human disease related genes:Other diseases:Mental and behavioural disorders	Nucleoplasm (Enhanced)		(M115)PID REG GR PATHWAY	(M5908)HALLMARK ANDROGEN RESPONSE; (M5906)HALLMARK ESTROGEN RESPONSE EARLY; (M5907)HALLMARK ESTROGEN RESPONSE LATE	0	0	0	0	0	0	0	0	0	0	0	0	0	0	0	0	0	0	0	0	1
56603	CYP26B1	1	0	56603	Gene_ID	H. sapiens	56603	H. sapiens	CYP26B1	cytochrome P450 family 26 subfamily B member 1	GO:2001035 regulation of tongue muscle cell differentiation;GO:2001037 positive regulation of tongue muscle cell differentiation;GO:1902811 positive regulation of skeletal muscle fiber differentiation		Disease related genes; Predicted intracellular proteins	Cytosol (Approved)	Tretinoin		(M5906)HALLMARK ESTROGEN RESPONSE EARLY; (M5907)HALLMARK ESTROGEN RESPONSE LATE	0	0	0	0	0	0	0	0	0	0	0	0	0	0	0	0	0	0	0	0	1
1758	DMP1	1	0	1758	Gene_ID	H. sapiens	1758	H. sapiens	DMP1	dentin matrix acidic phosphoprotein 1	GO:0070173 regulation of enamel mineralization;GO:0070170 regulation of tooth mineralization;GO:0031214 biomineral tissue development		Disease related genes; Human disease related genes:Congenital disorders of metabolism:Congenital disorders of ion transport and metabolism; Predicted secreted proteins			(M167)PID AP1 PATHWAY; (M3008)NABA ECM GLYCOPROTEINS; (M5884)NABA CORE MATRISOME	(M5915)HALLMARK APICAL JUNCTION	0	0	0	0	0	0	0	0	0	0	0	0	0	0	0	0	0	0	0	0	1
57045	TWSG1	1	0	57045	Gene_ID	H. sapiens	57045	H. sapiens	TWSG1	twisted gastrulation BMP signaling modulator 1	GO:2000562 negative regulation of CD4-positive, alpha-beta T cell proliferation;GO:2000561 regulation of CD4-positive, alpha-beta T cell proliferation;GO:0046642 negative regulation of alpha-beta T cell proliferation		Predicted secreted proteins	Centrosome;Cytosol (Supported)			(M5947)HALLMARK IL2 STAT5 SIGNALING	0	0	0	0	0	0	0	0	0	0	0	0	0	0	0	0	0	0	0	0	1
657	BMPR1A	1	0	657	Gene_ID	H. sapiens	657	H. sapiens	BMPR1A	bone morphogenetic protein receptor type 1A	GO:0021998 neural plate mediolateral regionalization;GO:0048338 mesoderm structural organization;GO:0048352 paraxial mesoderm structural organization	TKL Ser/Thr protein kinase family	Predicted intracellular proteins; Cancer-related genes; ENZYME proteins:Transferases; CD markers; Disease related genes; Human disease related genes:Digestive system diseases:Gastrointestinal diseases; Kinases:TKL Ser/Thr protein kinases; Enzymes; FDA approved drug targets:Biotech drugs	Cytosol (Approved)	Dibotermin alfa	(M181)PID BMP PATHWAY	(M5896)HALLMARK TGF BETA SIGNALING; (M5942)HALLMARK UV RESPONSE DN	0	0	0	0	0	0	0	0	0	0	0	0	0	0	0	0	0	0	0	0	1
2040	STOM	1	0	2040	Gene_ID	H. sapiens	2040	H. sapiens	STOM	stomatin	GO:1901585 regulation of acid-sensing ion channel activity;GO:0044829 positive regulation by host of viral genome replication;GO:0044794 positive regulation by host of viral process		Transporters:Accessory Factors Involved in Transport	Plasma membrane (Enhanced); Additional: Cytosol;Vesicles			(M5905)HALLMARK ADIPOGENESIS; (M5939)HALLMARK P53 PATHWAY	0	0	0	0	0	0	0	0	0	0	0	0	0	0	0	0	0	0	0	0	1
3145	HMBS	1	0	3145	Gene_ID	H. sapiens	3145	H. sapiens	HMBS	hydroxymethylbilane synthase	GO:0018160 peptidyl-pyrromethane cofactor linkage;GO:0006782 protoporphyrinogen IX biosynthetic process;GO:0046501 protoporphyrinogen IX metabolic process		Human disease related genes:Congenital disorders of metabolism:Congenital disorders of cofactor/vitamin metabolism; Predicted intracellular proteins; ENZYME proteins:Transferases; Disease related genes; Potential drug targets; Enzymes	Lipid droplets (Approved)			(M5924)HALLMARK MTORC1 SIGNALING; (M5945)HALLMARK HEME METABOLISM	0	0	0	0	0	0	0	0	0	0	0	0	0	0	0	0	0	0	0	0	1
3586	IL10	1	0	3586	Gene_ID	H. sapiens	3586	H. sapiens	IL10	interleukin 10	GO:0002875 negative regulation of chronic inflammatory response to antigenic stimulus;GO:0060302 negative regulation of cytokine activity;GO:1904057 negative regulation of sensory perception of pain		Predicted intracellular proteins; Human disease related genes:Immune system diseases:Allergies and autoimmune diseases; Human disease related genes:Immune system diseases:Other immune system diseases; Predicted secreted proteins; Candidate cardiovascular disease genes; Human disease related genes:Cardiovascular diseases:Vascular diseases; Human disease related genes:Skin diseases:Skin and soft tissue diseases; Cancer-related genes:Candidate cancer biomarkers		CRx-139; LLL-3348	(M28)PID IL4 2PATHWAY; (M167)PID AP1 PATHWAY; (M2)PID SMAD2 3NUCLEAR PATHWAY	(M5947)HALLMARK IL2 STAT5 SIGNALING; (M5932)HALLMARK INFLAMMATORY RESPONSE; (M5950)HALLMARK ALLOGRAFT REJECTION	0	0	0	0	0	0	0	0	0	0	0	0	0	0	0	0	0	0	0	0	1
839	CASP6	1	0	839	Gene_ID	H. sapiens	839	H. sapiens	CASP6	caspase 6	GO:0072733 response to staurosporine;GO:0072734 cellular response to staurosporine;GO:0060545 positive regulation of necroptotic process		ENZYME proteins:Hydrolases; Enzymes; Peptidases:Cysteine-type peptidases; Predicted intracellular proteins; Cancer-related genes:Candidate cancer biomarkers	Cytosol (Supported); Additional: Nucleoplasm		(M197)PID HIV NEF PATHWAY; (M220)PID CASPASE PATHWAY; (M153)PID P75 NTR PATHWAY	(M5902)HALLMARK APOPTOSIS; (M5891)HALLMARK HYPOXIA; (M5934)HALLMARK XENOBIOTIC METABOLISM	0	0	0	0	0	0	0	0	0	0	0	0	0	0	0	0	0	0	0	0	1
9	NAT1	1	0	9	Gene_ID	H. sapiens	9	H. sapiens	NAT1	N-acetyltransferase 1	GO:0006805 xenobiotic metabolic process;GO:0071466 cellular response to xenobiotic stimulus;GO:0009410 response to xenobiotic stimulus		ENZYME proteins:Transferases; Predicted intracellular proteins; Enzymes				(M5941)HALLMARK UV RESPONSE UP	0	0	0	0	0	0	0	0	0	0	0	0	0	0	0	0	0	0	0	0	1
217	ALDH2	1	0	217	Gene_ID	H. sapiens	217	H. sapiens	ALDH2	aldehyde dehydrogenase 2 family member	GO:1905627 regulation of serotonin biosynthetic process;GO:1903179 regulation of dopamine biosynthetic process;GO:0006068 ethanol catabolic process		Predicted intracellular proteins; ENZYME proteins:Oxidoreductases; Human disease related genes:Congenital disorders of metabolism:Congenital disorders of carbohydrate metabolism; Enzymes; FDA approved drug targets:Small molecule drugs; Human disease related genes:Other diseases:Mental and behavioural disorders		NADH; Guanidine; Disulfiram; Daidzin; Crotonaldehyde		(M5905)HALLMARK ADIPOGENESIS; (M5934)HALLMARK XENOBIOTIC METABOLISM	0	0	0	0	0	0	0	0	0	0	0	0	0	0	0	0	0	0	0	0	1
7084	TK2	1	0	7084	Gene_ID	H. sapiens	7084	H. sapiens	TK2	thymidine kinase 2	GO:0046092 deoxycytidine metabolic process;GO:0043097 pyrimidine nucleoside salvage;GO:0046134 pyrimidine nucleoside biosynthetic process		Predicted intracellular proteins; ENZYME proteins:Transferases; Disease related genes; Enzymes; FDA approved drug targets:Small molecule drugs; Human disease related genes:Congenital disorders of metabolism:Mitochondrial diseases		Thymidine 5'-triphosphate; 2'-Deoxycytidine; Brivudine; Thymidine		(M5898)HALLMARK DNA REPAIR	0	0	0	0	0	0	0	0	0	0	0	0	0	0	0	0	0	0	0	0	1
80830	APOL6	1	0	80830	Gene_ID	H. sapiens	80830	H. sapiens	APOL6	apolipoprotein L6	GO:0042157 lipoprotein metabolic process;GO:0006869 lipid transport;GO:0010876 lipid localization			Nuclear bodies;Nucleoplasm (Supported); Additional: Cytosol			(M5913)HALLMARK INTERFERON GAMMA RESPONSE	0	0	0	0	0	0	0	0	0	0	0	0	0	0	0	0	0	0	0	0	1
9266	CYTH2	1	0	9266	Gene_ID	H. sapiens	9266	H. sapiens	CYTH2	cytohesin 2	GO:0032012 regulation of ARF protein signal transduction;GO:0046578 regulation of Ras protein signal transduction;GO:0051056 regulation of small GTPase mediated signal transduction		Predicted intracellular proteins	Cytosol (Supported); Additional: Golgi apparatus;Plasma membrane	Inositol 1,3,4,5-Tetrakisphosphate; Formic acid; 1D-myo-inositol 1,4,5-trisphosphate; S,S-(2-Hydroxyethyl)Thiocysteine; Brefeldin A	(M243)PID ARF 3PATHWAY; (M86)PID ARF6 PATHWAY; (M141)PID PI3KCI PATHWAY	(M5893)HALLMARK MITOTIC SPINDLE	0	0	0	0	0	0	0	0	0	0	0	0	0	0	0	0	0	0	0	0	1
866	SERPINA6	1	0	866	Gene_ID	H. sapiens	866	H. sapiens	SERPINA6	serpin family A member 6	GO:0008211 glucocorticoid metabolic process;GO:0010951 negative regulation of endopeptidase activity;GO:0008202 steroid metabolic process		Disease related genes; Predicted secreted proteins; Human disease related genes:Endocrine and metabolic diseases:Adrenal gland diseases		Zinc; Copper; Zinc acetate; Zinc chloride; Zinc sulfate, unspecified form	(M3468)NABA ECM REGULATORS; (M5885)NABA MATRISOME ASSOCIATED; (M5889)NABA MATRISOME	(M5949)HALLMARK PEROXISOME; (M5948)HALLMARK BILE ACID METABOLISM; (M5934)HALLMARK XENOBIOTIC METABOLISM	0	0	0	0	0	0	0	0	0	0	0	0	0	0	0	0	0	0	0	0	1
27102	EIF2AK1	1	0	27102	Gene_ID	H. sapiens	27102	H. sapiens	EIF2AK1	eukaryotic translation initiation factor 2 alpha kinase 1	GO:0010999 regulation of eIF2 alpha phosphorylation by heme;GO:0045993 negative regulation of translational initiation by iron;GO:0046986 negative regulation of hemoglobin biosynthetic process	Other	Human disease related genes:Nervous system diseases:Neurodegenerative diseases; Predicted intracellular proteins; ENZYME proteins:Transferases; Kinases; Disease related genes; Potential drug targets; Enzymes	Nucleoplasm (Supported); Additional: Cytosol	Fostamatinib		(M5945)HALLMARK HEME METABOLISM	0	0	0	0	0	0	0	0	0	0	0	0	0	0	0	0	0	0	0	0	1
2582	GALE	1	0	2582	Gene_ID	H. sapiens	2582	H. sapiens	GALE	UDP-galactose-4-epimerase	GO:0033499 galactose catabolic process via UDP-galactose;GO:0019388 galactose catabolic process;GO:0006012 galactose metabolic process		ENZYME proteins:Isomerase; Predicted intracellular proteins; Disease related genes; Potential drug targets; Human disease related genes:Congenital disorders of metabolism:Congenital disorders of carbohydrate metabolism; Enzymes	Cytosol;Golgi apparatus (Approved)	Uridine diphosphate glucose; Uridine-Diphosphate-N-Acetylgalactosamine; UDP-alpha-D-glucuronic acid; Tetramethylammonium; Uridine-Diphosphate-N-Acetylglucosamine; Galactose-uridine-5'-diphosphate		(M5907)HALLMARK ESTROGEN RESPONSE LATE; (M5937)HALLMARK GLYCOLYSIS	0	0	0	0	0	0	0	0	0	0	0	0	0	0	0	0	0	0	0	0	1
3394	IRF8	1	0	3394	Gene_ID	H. sapiens	3394	H. sapiens	IRF8	interferon regulatory factor 8	GO:0002273 plasmacytoid dendritic cell differentiation;GO:0002270 plasmacytoid dendritic cell activation;GO:0002316 follicular B cell differentiation		Disease related genes; Transcription factors:Helix-turn-helix domains; Human disease related genes:Immune system diseases:Primary immunodeficiency; Predicted intracellular proteins	Nucleoplasm (Enhanced)		(M22)PID GMCSF PATHWAY; (M254)PID MYC REPRESS PATHWAY	(M5947)HALLMARK IL2 STAT5 SIGNALING; (M5913)HALLMARK INTERFERON GAMMA RESPONSE; (M5934)HALLMARK XENOBIOTIC METABOLISM	0	0	0	0	0	0	0	0	0	0	0	0	0	0	0	0	0	0	0	0	1
6714	SRC	1	0	6714	Gene_ID	H. sapiens	6714	H. sapiens	SRC	SRC proto-oncogene, non-receptor tyrosine kinase	GO:0001545 primary ovarian follicle growth;GO:0086098 angiotensin-activated signaling pathway involved in heart process;GO:0035635 entry of bacterium into host cell	Tyr protein kinase family	Predicted intracellular proteins; ENZYME proteins:Transferases; Transporters:Accessory Factors Involved in Transport; Disease related genes; Cancer-related genes:Candidate cancer biomarkers; Kinases:Tyr protein kinases; Human disease related genes:Cardiovascular diseases:Hematologic diseases; Enzymes; FDA approved drug targets:Small molecule drugs	Cell Junctions;Plasma membrane (Supported); Additional: Cytosol;Nucleoplasm	Dasatinib; RU84687; RU79256; N6-Benzyl Adenosine-5'-Diphosphate; RU85493; RU78262; Phosphonotyrosine; Malonic acid; RU83876; RU90395; RU79072; RU78783; 1-Tert-Butyl-3-(4-Chloro-Phenyl)-1h-Pyrazolo[3,4-D]Pyrimidin-4-Ylamine; PASBN; 2-[4-[(Z)-2-Acetamido-3-oxo-3-[[(3S)-2-oxo-1-[(4-phenylphenyl)methyl]azepan-3-yl]amino]prop-1-enyl]-2-formylphenyl]acetic acid; PAS219; DPI59; RU82197; Phenylphosphate; RU78300; RU79073; RU82209; ISO24; RU85053; RU78299; Oxalic Acid; RU78191; Citric acid; Paratoulene phosphate; 4-[(4-METHYL-1-PIPERAZINYL)METHYL]-N-[3-[[4-(3-PYRIDINYL)-2-PYRIMIDINYL]AMINO]PHENYL]-BENZAMIDE; Purvalanol A; XL228; KX-01; Bosutinib; 1-[1-(3-aminophenyl)-3-tert-butyl-1H-pyrazol-5-yl]-3-naphthalen-1-ylurea; 1-[1-(3-aminophenyl)-3-tert-butyl-1H-pyrazol-5-yl]-3-phenylurea; 3-[4-AMINO-1-(1-METHYLETHYL)-1H-PYRAZOLO[3,4-D]PYRIMIDIN-3-YL]PHENOL; PD-168393; [4-({4-[(5-cyclopropyl-1H-pyrazol-3-yl)amino]quinazolin-2-yl}amino)phenyl]acetonitrile; PP-121; 1-cyclobutyl-3-(3,4-dimethoxyphenyl)-1H-pyrazolo[3,4-d]pyrimidin-4-amine; 1-(1-methylethyl)-3-quinolin-6-yl-1H-pyrazolo[3,4-d]pyrimidin-4-amine; 2-(4-CARCOXY-5-ISOPROPYLTHIAZOLYL)BENZOPIPERIDINE; N-(4-PHENYLAMINO-QUINAZOLIN-6-YL)-ACRYLAMIDE; (2E)-N-{4-[(3-bromophenyl)amino]quinazolin-6-yl}-4-(dimethylamino)but-2-enamide; Ponatinib; Nintedanib; Fostamatinib	(M26)PID NFKAPPAB ATYPICAL PATHWAY; (M251)PID SYNDECAN 3 PATHWAY; (M273)PID EPHA2 FWD PATHWAY	(M5915)HALLMARK APICAL JUNCTION; (M5921)HALLMARK COMPLEMENT	0	0	0	0	0	0	0	0	0	0	0	0	0	0	0	0	0	0	0	0	1
91734	IDI2	0	1	91734	Gene_ID	H. sapiens	91734	H. sapiens	IDI2	isopentenyl-diphosphate delta isomerase 2	GO:0050992 dimethylallyl diphosphate biosynthetic process;GO:0050993 dimethylallyl diphosphate metabolic process;GO:0009240 isopentenyl diphosphate biosynthetic process		ENZYME proteins:Isomerase; Predicted intracellular proteins; Enzymes	Vesicles (Uncertain)				0	0	0	0	0	0	0	0	0	0	1	0	0	0	0	0	0	0	0	0	1
6935	ZEB1	1	0	6935	Gene_ID	H. sapiens	6935	H. sapiens	ZEB1	zinc finger E-box binding homeobox 1	GO:0048752 semicircular canal morphogenesis;GO:0060872 semicircular canal development;GO:0045602 negative regulation of endothelial cell differentiation		Disease related genes; Transcription factors:Helix-turn-helix domains; Predicted intracellular proteins; Human disease related genes:Nervous system diseases:Eye disease	Nucleoplasm (Supported); Additional: Nucleoli		(M71)PID ILK PATHWAY	(M5921)HALLMARK COMPLEMENT	0	0	0	0	0	0	0	0	0	0	0	0	0	0	0	0	0	0	0	0	1
140609	NEK7	1	0	140609	Gene_ID	H. sapiens	140609	H. sapiens	NEK7	NIMA related kinase 7	GO:1900227 positive regulation of NLRP3 inflammasome complex assembly;GO:0035865 cellular response to potassium ion;GO:0035864 response to potassium ion	NEK Ser/Thr protein kinase family	Enzymes; Kinases:NEK Ser/Thr protein kinases; ENZYME proteins:Transferases; Predicted intracellular proteins; Transporters:Transporter channels and pores	Nucleoplasm (Supported)			(M5942)HALLMARK UV RESPONSE DN; (M5945)HALLMARK HEME METABOLISM	0	0	0	0	0	0	0	0	0	0	0	0	0	0	0	0	0	0	0	0	1
5269	SERPINB6	1	0	5269	Gene_ID	H. sapiens	5269	H. sapiens	SERPINB6	serpin family B member 6	GO:0071470 cellular response to osmotic stress;GO:0006970 response to osmotic stress;GO:0007605 sensory perception of sound		Disease related genes; Human disease related genes:Nervous system diseases:Ear disease; Predicted intracellular proteins	Centrosome (Approved)	Drotrecogin alfa	(M7955)SIG INSULIN RECEPTOR PATHWAY IN CARDIAC MYOCYTES; (M3468)NABA ECM REGULATORS; (M5885)NABA MATRISOME ASSOCIATED	(M5947)HALLMARK IL2 STAT5 SIGNALING	0	0	0	0	0	0	0	0	0	0	0	0	0	0	0	0	0	0	0	0	1
10404	CPQ	1	0	10404	Gene_ID	H. sapiens	10404	H. sapiens	CPQ	carboxypeptidase Q	GO:0006590 thyroid hormone generation;GO:0042403 thyroid hormone metabolic process;GO:0043171 peptide catabolic process		Predicted secreted proteins; Peptidases:Metallopeptidases; Predicted intracellular proteins; Enzymes	Golgi apparatus;Vesicles (Supported)	Glutamic acid		(M5946)HALLMARK COAGULATION; (M5921)HALLMARK COMPLEMENT	0	0	0	0	0	0	0	0	0	0	0	0	0	0	0	0	0	0	0	0	1
1848	DUSP6	1	0	1848	Gene_ID	H. sapiens	1848	H. sapiens	DUSP6	dual specificity phosphatase 6	GO:0051409 response to nitrosative stress;GO:0070371 ERK1 and ERK2 cascade;GO:0060420 regulation of heart growth		Predicted intracellular proteins; ENZYME proteins:Hydrolases; Human disease related genes:Endocrine and metabolic diseases:Hypothalamus and pituitary gland diseases; Disease related genes; Potential drug targets; Enzymes	Cytosol;Nucleoplasm (Supported)		(M164)PID ERBB1 DOWNSTREAM PATHWAY	(M5946)HALLMARK COAGULATION; (M5921)HALLMARK COMPLEMENT; (M5953)HALLMARK KRAS SIGNALING UP	0	0	0	0	0	0	0	0	0	0	0	0	0	0	0	0	0	0	0	0	1
27232	GNMT	1	0	27232	Gene_ID	H. sapiens	27232	H. sapiens	GNMT	glycine N-methyltransferase	GO:1901052 sarcosine metabolic process;GO:0046498 S-adenosylhomocysteine metabolic process;GO:0046500 S-adenosylmethionine metabolic process		Predicted intracellular proteins; Human disease related genes:Congenital disorders of metabolism:Congenital disorders of amino acid metabolism; ENZYME proteins:Transferases; Disease related genes; Potential drug targets; Enzymes	Cytosol (Approved)	Ademetionine; Glycine; S-adenosyl-L-homocysteine		(M5948)HALLMARK BILE ACID METABOLISM; (M5934)HALLMARK XENOBIOTIC METABOLISM	0	0	0	0	0	0	0	0	0	0	0	0	0	0	0	0	0	0	0	0	1
6050	RNH1	1	0	6050	Gene_ID	H. sapiens	6050	H. sapiens	RNH1	ribonuclease/angiogenin inhibitor 1	GO:0006402 mRNA catabolic process;GO:0006401 RNA catabolic process;GO:0034655 nucleobase-containing compound catabolic process		Predicted intracellular proteins	Cytosol;Nucleoplasm (Enhanced)			(M5947)HALLMARK IL2 STAT5 SIGNALING	0	0	0	0	0	0	0	0	0	0	0	0	0	0	0	0	0	0	0	0	1
23493	HEY2	1	0	23493	Gene_ID	H. sapiens	23493	H. sapiens	HEY2	hes related family bHLH transcription factor with YRPW motif 2	GO:2000723 negative regulation of cardiac vascular smooth muscle cell differentiation;GO:0003199 endocardial cushion to mesenchymal transition involved in heart valve formation;GO:0036304 umbilical cord morphogenesis		Transcription factors:Basic domains; Predicted intracellular proteins; Transporters:Primary Active Transporters	Nuclear bodies (Approved); Additional: Aggresome		(M288)PID HES HEY PATHWAY; (M19)PID P73PATHWAY	(M5919)HALLMARK HEDGEHOG SIGNALING; (M5895)HALLMARK WNT BETA CATENIN SIGNALING	0	0	0	0	0	0	0	0	0	0	0	0	0	0	0	0	0	0	0	0	1
10858	CYP46A1	1	0	10858	Gene_ID	H. sapiens	10858	H. sapiens	CYP46A1	cytochrome P450 family 46 subfamily A member 1	GO:1903044 protein localization to membrane raft;GO:0006707 cholesterol catabolic process;GO:0016127 sterol catabolic process		ENZYME proteins:Oxidoreductases; Predicted intracellular proteins; Enzymes				(M5948)HALLMARK BILE ACID METABOLISM	0	0	0	0	0	0	0	0	0	0	0	0	0	0	0	0	0	0	0	0	1
7486	WRN	1	0	7486	Gene_ID	H. sapiens	7486	H. sapiens	WRN	WRN RecQ like helicase	GO:0060542 regulation of strand invasion;GO:0098530 positive regulation of strand invasion;GO:0040009 regulation of growth rate		Human disease related genes:Congenital malformations:Other congenital malformations; Human disease related genes:Endocrine and metabolic diseases:Other endocrine and metabolic diseases; Predicted intracellular proteins; ENZYME proteins:Hydrolases; Disease related genes; Potential drug targets; Cancer-related genes:Mutational cancer driver genes; Enzymes; Cancer-related genes:Candidate cancer biomarkers	Nuclear speckles (Supported)		(M105)PID TELOMERASE PATHWAY	(M5901)HALLMARK G2M CHECKPOINT	0	0	0	0	0	0	0	0	0	0	0	0	0	0	0	0	0	0	0	0	1
3656	IRAK2	1	0	3656	Gene_ID	H. sapiens	3656	H. sapiens	IRAK2	interleukin 1 receptor associated kinase 2	GO:0002755 MyD88-dependent toll-like receptor signaling pathway;GO:0070498 interleukin-1-mediated signaling pathway;GO:0031663 lipopolysaccharide-mediated signaling pathway	TKL Ser/Thr protein kinase family	Predicted intracellular proteins; Enzymes; Human disease related genes:Immune system diseases:Allergies and autoimmune diseases; Kinases:TKL Ser/Thr protein kinases; Human disease related genes:Skin diseases:Skin and soft tissue diseases	Vesicles (Approved)		(M264)PID TOLL ENDOGENOUS PATHWAY	(M5932)HALLMARK INFLAMMATORY RESPONSE	0	0	0	0	0	0	0	0	0	0	0	0	0	0	0	0	0	0	0	0	1
10486	CAP2	1	0	10486	Gene_ID	H. sapiens	10486	H. sapiens	CAP2	cyclase associated actin cytoskeleton regulatory protein 2	GO:0019933 cAMP-mediated signaling;GO:0007190 activation of adenylate cyclase activity;GO:0045762 positive regulation of adenylate cyclase activity		Predicted intracellular proteins; Cancer-related genes:Mutated cancer genes	Cytosol;Nucleoplasm (Approved); Additional: Plasma membrane			(M5942)HALLMARK UV RESPONSE DN; (M5930)HALLMARK EPITHELIAL MESENCHYMAL TRANSITION	0	0	0	0	0	0	0	0	0	0	0	0	0	0	0	0	0	0	0	0	1
51703	ACSL5	1	0	51703	Gene_ID	H. sapiens	51703	H. sapiens	ACSL5	acyl-CoA synthetase long chain family member 5	GO:0010747 positive regulation of long-chain fatty acid import across plasma membrane;GO:0140214 positive regulation of long-chain fatty acid import into cell;GO:0010746 regulation of long-chain fatty acid import across plasma membrane		ENZYME proteins:Ligase; Enzymes	Mitochondria (Supported); Additional: Nucleoplasm			(M5949)HALLMARK PEROXISOME; (M5948)HALLMARK BILE ACID METABOLISM; (M5935)HALLMARK FATTY ACID METABOLISM	0	0	0	0	0	0	0	0	0	0	0	0	0	0	0	0	0	0	0	0	1
5740	PTGIS	1	0	5740	Gene_ID	H. sapiens	5740	H. sapiens	PTGIS	prostaglandin I2 synthase	GO:1900119 positive regulation of execution phase of apoptosis;GO:0035360 positive regulation of peroxisome proliferator activated receptor signaling pathway;GO:0019371 cyclooxygenase pathway		ENZYME proteins:Isomerase; ENZYME proteins:Lyases; Disease related genes; Enzymes; FDA approved drug targets:Small molecule drugs	Endoplasmic reticulum (Approved)	Phenylbutazone; Epoprostenol; (5Z)-7-{(1R,4S,5R,6R)-6-[(1E)-1-Octen-1-yl]-2,3-diazabicyclo[2.2.1]hept-2-en-5-yl}-5-heptenoic acid		(M5909)HALLMARK MYOGENESIS	0	0	0	0	0	0	0	0	0	0	0	0	0	0	0	0	0	0	0	0	1
23529	CLCF1	1	0	23529	Gene_ID	H. sapiens	23529	H. sapiens	CLCF1	cardiotrophin like cytokine factor 1	GO:0048295 positive regulation of isotype switching to IgE isotypes;GO:0048293 regulation of isotype switching to IgE isotypes;GO:0048711 positive regulation of astrocyte differentiation		Disease related genes; Predicted secreted proteins; Human disease related genes:Congenital malformations:Other congenital malformations	Nuclear bodies;Vesicles (Approved)		(M5883)NABA SECRETED FACTORS; (M5885)NABA MATRISOME ASSOCIATED; (M5889)NABA MATRISOME	(M5890)HALLMARK TNFA SIGNALING VIA NFKB	0	0	0	0	0	0	0	0	0	0	0	0	0	0	0	0	0	0	0	0	1
1641	DCX	1	0	1641	Gene_ID	H. sapiens	1641	H. sapiens	DCX	doublecortin	GO:0042461 photoreceptor cell development;GO:0046530 photoreceptor cell differentiation;GO:0035082 axoneme assembly		Disease related genes; Predicted intracellular proteins; Human disease related genes:Congenital malformations:Congenital malformations of the nervous system	Cytosol (Approved)		(M163)PID LIS1 PATHWAY	(M5957)HALLMARK PANCREAS BETA CELLS	0	0	0	0	0	0	0	0	0	0	0	0	0	0	0	0	0	0	0	0	1
9735	KNTC1	1	0	9735	Gene_ID	H. sapiens	9735	H. sapiens	KNTC1	kinetochore associated 1	GO:1903394 protein localization to kinetochore involved in kinetochore assembly;GO:0034501 protein localization to kinetochore;GO:1903083 protein localization to condensed chromosome		Predicted intracellular proteins	Cytosol (Supported); Additional: Plasma membrane			(M5893)HALLMARK MITOTIC SPINDLE	0	0	0	0	0	0	0	0	0	0	0	0	0	0	0	0	0	0	0	0	1
5691	PSMB3	1	0	5691	Gene_ID	H. sapiens	5691	H. sapiens	PSMB3	proteasome 20S subunit beta 3	GO:0043161 proteasome-mediated ubiquitin-dependent protein catabolic process;GO:0010498 proteasomal protein catabolic process;GO:0006511 ubiquitin-dependent protein catabolic process		Peptidases:Threonine-type peptidases; Predicted intracellular proteins; Enzymes		(3AR,6R,6AS)-6-((S)-((S)-CYCLOHEX-2-ENYL)(HYDROXY)METHYL)-6A-METHYL-4-OXO-HEXAHYDRO-2H-FURO[3,2-C]PYRROLE-6-CARBALDEHYDE		(M5926)HALLMARK MYC TARGETS V1	0	0	0	0	0	0	0	0	0	0	0	0	0	0	0	0	0	0	0	0	1
3704	ITPA	1	0	3704	Gene_ID	H. sapiens	3704	H. sapiens	ITPA	inosine triphosphatase	GO:0006193 ITP catabolic process;GO:0009207 purine ribonucleoside triphosphate catabolic process;GO:0009203 ribonucleoside triphosphate catabolic process		Predicted intracellular proteins; ENZYME proteins:Hydrolases; Disease related genes; Potential drug targets; Enzymes; Human disease related genes:Nervous system diseases:Epilepsy	Cytosol;Nucleoplasm (Supported)	Citric acid		(M5898)HALLMARK DNA REPAIR	0	0	0	0	0	0	0	0	0	0	0	0	0	0	0	0	0	0	0	0	1
6667	SP1	1	0	6667	Gene_ID	H. sapiens	6667	H. sapiens	SP1	Sp1 transcription factor	GO:1904828 positive regulation of hydrogen sulfide biosynthetic process;GO:1904826 regulation of hydrogen sulfide biosynthetic process;GO:0051176 positive regulation of sulfur metabolic process		Transcription factors:Zinc-coordinating DNA-binding domains; Predicted intracellular proteins; Cancer-related genes:Candidate cancer biomarkers	Nucleoplasm (Enhanced)		(M234)PID IL2 STAT5 PATHWAY; (M44)PID HIF2PATHWAY; (M65)PID FRA PATHWAY	(M5939)HALLMARK P53 PATHWAY	0	0	0	0	0	0	0	0	0	0	0	0	0	0	0	0	0	0	0	0	1
8425	LTBP4	0	1	8425	Gene_ID	H. sapiens	8425	H. sapiens	LTBP4	latent transforming growth factor beta binding protein 4	GO:0046879 hormone secretion;GO:0009914 hormone transport;GO:0007179 transforming growth factor beta receptor signaling pathway		Human disease related genes:Congenital malformations:Congenital malformations of skin; Predicted intracellular proteins; Human disease related genes:Respiratory diseases:Lung diseases; Predicted secreted proteins; Disease related genes; Human disease related genes:Skin diseases:Skin and soft tissue diseases			(M3008)NABA ECM GLYCOPROTEINS; (M5884)NABA CORE MATRISOME; (M5889)NABA MATRISOME		0	0	0	0	0	0	0	0	0	0	0	0	0	0	0	0	0	0	0	0	1
6709	SPTAN1	1	0	6709	Gene_ID	H. sapiens	6709	H. sapiens	SPTAN1	spectrin alpha, non-erythrocytic 1	GO:0051693 actin filament capping;GO:0030835 negative regulation of actin filament depolymerization;GO:0030834 regulation of actin filament depolymerization		Disease related genes; Predicted intracellular proteins; Human disease related genes:Nervous system diseases:Epilepsy	Microtubules;Vesicles (Approved)		(M220)PID CASPASE PATHWAY	(M5902)HALLMARK APOPTOSIS; (M5893)HALLMARK MITOTIC SPINDLE; (M5909)HALLMARK MYOGENESIS	0	0	0	0	0	0	0	0	0	0	0	0	0	0	0	0	0	0	0	0	1
1154	CISH	1	0	1154	Gene_ID	H. sapiens	1154	H. sapiens	CISH	cytokine inducible SH2 containing protein	GO:0007205 protein kinase C-activating G protein-coupled receptor signaling pathway;GO:0043551 regulation of phosphatidylinositol 3-kinase activity;GO:0046854 phosphatidylinositol phosphate biosynthetic process		Predicted intracellular proteins	Microtubules (Approved); Additional: Cytokinetic bridge		(M135)PID IL5 PATHWAY; (M182)PID IL3 PATHWAY; (M22)PID GMCSF PATHWAY	(M5947)HALLMARK IL2 STAT5 SIGNALING; (M5906)HALLMARK ESTROGEN RESPONSE EARLY; (M5907)HALLMARK ESTROGEN RESPONSE LATE	0	0	0	0	0	0	0	0	0	0	0	0	0	0	0	0	0	0	0	0	1
7137	TNNI3	1	0	7137	Gene_ID	H. sapiens	7137	H. sapiens	TNNI3	troponin I3, cardiac type	GO:0001980 regulation of systemic arterial blood pressure by ischemic conditions;GO:0001976 nervous system process involved in regulation of systemic arterial blood pressure;GO:0032780 negative regulation of ATP-dependent activity		Disease related genes; Predicted intracellular proteins; Human disease related genes:Cardiovascular diseases:Cardiac diseases; Candidate cardiovascular disease genes	Cytosol (Approved); Additional: Vesicles	N-(6-Aminohexyl)-5-Chloro-1-Naphthalenesulfonamide		(M5951)HALLMARK SPERMATOGENESIS; (M5956)HALLMARK KRAS SIGNALING DN	0	0	0	0	0	0	0	0	0	0	0	0	0	0	0	0	0	0	0	0	1
26261	FBXO24	0	1	26261	Gene_ID	H. sapiens	26261	H. sapiens	FBXO24	F-box protein 24	GO:0016567 protein ubiquitination;GO:0032446 protein modification by small protein conjugation;GO:0070647 protein modification by small protein conjugation or removal		Predicted intracellular proteins					0	0	0	0	0	1	0	0	0	0	0	0	0	0	0	0	0	0	0	0	1
4487	MSX1	1	0	4487	Gene_ID	H. sapiens	4487	H. sapiens	MSX1	msh homeobox 1	GO:2001055 positive regulation of mesenchymal cell apoptotic process;GO:0035880 embryonic nail plate morphogenesis;GO:0090427 activation of meiosis		Human disease related genes:Congenital malformations:Other congenital malformations; Disease related genes; Human disease related genes:Congenital malformations:Congenital malformations of face and neck; Human disease related genes:Digestive system diseases:Mouth and dental diseases; Transcription factors:Helix-turn-helix domains; Predicted intracellular proteins	Nucleoplasm (Supported)			(M5944)HALLMARK ANGIOGENESIS; (M5941)HALLMARK UV RESPONSE UP; (M5930)HALLMARK EPITHELIAL MESENCHYMAL TRANSITION	0	0	0	0	0	0	0	0	0	0	0	0	0	0	0	0	0	0	0	0	1
63874	ABHD4	1	0	63874	Gene_ID	H. sapiens	63874	H. sapiens	ABHD4	abhydrolase domain containing 4, N-acyl phospholipase B	GO:0070292 N-acylphosphatidylethanolamine metabolic process;GO:0036152 phosphatidylethanolamine acyl-chain remodeling;GO:0046337 phosphatidylethanolamine metabolic process		Peptidases:Serine-type peptidases; Predicted intracellular proteins; Enzymes	Nucleoplasm (Approved)			(M5939)HALLMARK P53 PATHWAY	0	0	0	0	0	0	0	0	0	0	0	0	0	0	0	0	0	0	0	0	1
2303	FOXC2	1	0	2303	Gene_ID	H. sapiens	2303	H. sapiens	FOXC2	forkhead box C2	GO:1902257 negative regulation of apoptotic process involved in outflow tract morphogenesis;GO:0048342 paraxial mesodermal cell differentiation;GO:0048343 paraxial mesodermal cell fate commitment		Disease related genes; Transcription factors:Helix-turn-helix domains; Human disease related genes:Congenital malformations:Congenital malformations of skin; Predicted intracellular proteins	Nuclear bodies;Nucleoplasm (Supported)			(M5930)HALLMARK EPITHELIAL MESENCHYMAL TRANSITION	0	0	0	0	0	0	0	0	0	0	0	0	0	0	0	0	0	0	0	0	1
10155	TRIM28	1	0	10155	Gene_ID	H. sapiens	10155	H. sapiens	TRIM28	tripartite motif containing 28	GO:1901536 negative regulation of DNA demethylation;GO:2000653 regulation of genetic imprinting;GO:0060028 convergent extension involved in axis elongation		ENZYME proteins:Transferases; Predicted intracellular proteins; Enzymes	Nucleoplasm (Enhanced)		(M84)PID ATM PATHWAY; (M261)PID P53 REGULATION PATHWAY; (M40)PID E2F PATHWAY	(M5926)HALLMARK MYC TARGETS V1	0	0	0	0	0	0	0	0	0	0	0	0	0	0	0	0	0	0	0	0	1
4734	NEDD4	1	0	4734	Gene_ID	H. sapiens	4734	H. sapiens	NEDD4	NEDD4 E3 ubiquitin protein ligase	GO:0010768 negative regulation of transcription from RNA polymerase II promoter in response to UV-induced DNA damage;GO:0044111 formation of structure involved in a symbiotic process;GO:0010767 regulation of transcription from RNA polymerase II promoter in response to UV-induced DNA damage		ENZYME proteins:Transferases; Predicted intracellular proteins; Enzymes; Transporters:Accessory Factors Involved in Transport	Cytosol (Approved)		(M13)PID ERBB4 PATHWAY; (M70)PID PS1 PATHWAY; (M237)PID VEGFR1 2 PATHWAY	(M5948)HALLMARK BILE ACID METABOLISM	0	0	0	0	0	0	0	0	0	0	0	0	0	0	0	0	0	0	0	0	1
214	ALCAM	1	0	214	Gene_ID	H. sapiens	214	H. sapiens	ALCAM	activated leukocyte cell adhesion molecule	GO:0048846 axon extension involved in axon guidance;GO:1902284 neuron projection extension involved in neuron projection guidance;GO:0031290 retinal ganglion cell axon guidance		Transporters:Accessory Factors Involved in Transport; Predicted secreted proteins; Cancer-related genes:Candidate cancer biomarkers; CD markers	Vesicles (Uncertain)			(M5892)HALLMARK CHOLESTEROL HOMEOSTASIS; (M5947)HALLMARK IL2 STAT5 SIGNALING	0	0	0	0	0	0	0	0	0	0	0	0	0	0	0	0	0	0	0	0	1
441212	RP9P	0	1	441212	Gene_ID	H. sapiens	441212	H. sapiens	RP9P	RP9 pseudogene								0	0	0	0	0	0	0	0	0	0	0	0	0	0	0	0	0	0	0	0	1
435	ASL	1	0	435	Gene_ID	H. sapiens	435	H. sapiens	ASL	argininosuccinate lyase	GO:0042450 arginine biosynthetic process via ornithine;GO:0006526 arginine biosynthetic process;GO:0006591 ornithine metabolic process		Predicted intracellular proteins; Human disease related genes:Congenital disorders of metabolism:Congenital disorders of amino acid metabolism; ENZYME proteins:Lyases; Disease related genes; Potential drug targets; Enzymes	Cytosol (Approved)	Arginine; Argininosuccinate; 2-(N-morpholino)ethanesulfonic acid		(M5934)HALLMARK XENOBIOTIC METABOLISM	0	0	0	0	0	0	0	0	0	0	0	0	0	0	0	0	0	0	0	0	1
533	ATP6V0B	1	0	533	Gene_ID	H. sapiens	533	H. sapiens	ATP6V0B	ATPase H+ transporting V0 subunit b	GO:0061795 Golgi lumen acidification;GO:0048388 endosomal lumen acidification;GO:0007042 lysosomal lumen acidification			Cytosol (Approved)			(M5936)HALLMARK OXIDATIVE PHOSPHORYLATION	0	0	0	0	0	0	0	0	0	0	0	0	0	0	0	0	0	0	0	0	1
5284	PIGR	1	0	5284	Gene_ID	H. sapiens	5284	H. sapiens	PIGR	polymeric immunoglobulin receptor	GO:0002415 immunoglobulin transcytosis in epithelial cells mediated by polymeric immunoglobulin receptor;GO:0002414 immunoglobulin transcytosis in epithelial cells;GO:0045056 transcytosis		Predicted secreted proteins; Cancer-related genes:Candidate cancer biomarkers			(M28)PID IL4 2PATHWAY	(M5953)HALLMARK KRAS SIGNALING UP	0	0	0	0	0	0	0	0	0	0	0	0	0	0	0	0	0	0	0	0	1
51251	NT5C3A	1	0	51251	Gene_ID	H. sapiens	51251	H. sapiens	NT5C3A	5'-nucleotidase, cytosolic IIIA	GO:0006213 pyrimidine nucleoside metabolic process;GO:0009116 nucleoside metabolic process;GO:1901657 glycosyl compound metabolic process		Predicted intracellular proteins; ENZYME proteins:Hydrolases; Disease related genes; Human disease related genes:Cardiovascular diseases:Hematologic diseases; Enzymes; Potential drug targets	Cytosol;Endoplasmic reticulum (Supported); Additional: Nuclear bodies;Nucleoplasm			(M5898)HALLMARK DNA REPAIR	0	0	0	0	0	0	0	0	0	0	0	0	0	0	0	0	0	0	0	0	1
35	ACADS	1	0	35	Gene_ID	H. sapiens	35	H. sapiens	ACADS	acyl-CoA dehydrogenase short chain	GO:0046359 butyrate catabolic process;GO:0019605 butyrate metabolic process;GO:0019626 short-chain fatty acid catabolic process		Predicted intracellular proteins; Disease related genes; ENZYME proteins:Oxidoreductases; Potential drug targets; Human disease related genes:Congenital disorders of metabolism:Congenital disorders of lipid/glycolipid metabolism; Enzymes	Mitochondria (Supported)	NADH; Acetoacetyl-CoA; Flavin adenine dinucleotide		(M5935)HALLMARK FATTY ACID METABOLISM; (M5905)HALLMARK ADIPOGENESIS	0	0	0	0	0	0	0	0	0	0	0	0	0	0	0	0	0	0	0	0	1
28985	MCTS1	0	1	28985	Gene_ID	H. sapiens	28985	H. sapiens	MCTS1	MCTS1 re-initiation and release factor	GO:0032790 ribosome disassembly;GO:0001731 formation of translation preinitiation complex;GO:0075522 IRES-dependent viral translational initiation		Predicted intracellular proteins	Cytosol (Supported); Additional: Plasma membrane				1	1	1	0	0	0	0	0	1	0	0	0	0	0	0	0	0	0	0	0	1
4799	NFX1	1	0	4799	Gene_ID	H. sapiens	4799	H. sapiens	NFX1	nuclear transcription factor, X-box binding 1	GO:0045347 negative regulation of MHC class II biosynthetic process;GO:0045346 regulation of MHC class II biosynthetic process;GO:0051865 protein autoubiquitination		Transcription factors:Yet undefined DNA-binding domains; Predicted intracellular proteins	Cytosol;Nucleoplasm (Enhanced)			(M5898)HALLMARK DNA REPAIR	0	0	0	0	0	0	0	0	0	0	0	0	0	0	0	0	0	0	0	0	1
538	ATP7A	1	0	538	Gene_ID	H. sapiens	538	H. sapiens	ATP7A	ATPase copper transporting alpha	GO:0051542 elastin biosynthetic process;GO:0032771 regulation of tyrosinase activity;GO:0032773 positive regulation of tyrosinase activity		Human disease related genes:Nervous system diseases:Neurodegenerative diseases; Human disease related genes:Congenital disorders of metabolism:Congenital disorders of ion transport and metabolism; Predicted intracellular proteins; Disease related genes; ENZYME proteins; Transporters:Primary Active Transporters; Potential drug targets; Enzymes	Golgi apparatus (Supported)			(M5910)HALLMARK PROTEIN SECRETION; (M5891)HALLMARK HYPOXIA	0	0	0	0	0	0	0	0	0	0	0	0	0	0	0	0	0	0	0	0	1
377	ARF3	0	1	377	Gene_ID	H. sapiens	377	H. sapiens	ARF3	ADP ribosylation factor 3	GO:0006890 retrograde vesicle-mediated transport, Golgi to endoplasmic reticulum;GO:0048193 Golgi vesicle transport;GO:0006886 intracellular protein transport		Predicted intracellular proteins			(M1529)SA G1 AND S PHASES		0	0	0	0	0	0	0	0	0	0	0	0	0	1	0	0	0	0	0	0	1
4621	MYH3	1	0	4621	Gene_ID	H. sapiens	4621	H. sapiens	MYH3	myosin heavy chain 3	GO:0030049 muscle filament sliding;GO:0033275 actin-myosin filament sliding;GO:0003009 skeletal muscle contraction		Disease related genes; Predicted intracellular proteins; Human disease related genes:Congenital malformations:Other congenital malformations				(M5909)HALLMARK MYOGENESIS	0	0	0	0	0	0	0	0	0	0	0	0	0	0	0	0	0	0	0	0	1
55037	PTCD3	1	0	55037	Gene_ID	H. sapiens	55037	H. sapiens	PTCD3	pentatricopeptide repeat domain 3	GO:0032543 mitochondrial translation;GO:0140053 mitochondrial gene expression;GO:0006412 translation		Ribosomal proteins; Predicted intracellular proteins	Mitochondria (Supported)			(M5905)HALLMARK ADIPOGENESIS	0	0	0	0	0	0	0	0	0	0	0	0	0	0	0	0	0	0	0	0	1
3068	HDGF	1	0	3068	Gene_ID	H. sapiens	3068	H. sapiens	HDGF	heparin binding growth factor	GO:0098760 response to interleukin-7;GO:0098761 cellular response to interleukin-7;GO:0043524 negative regulation of neuron apoptotic process		Predicted intracellular proteins; Predicted secreted proteins	Nucleoplasm (Enhanced)	Copper		(M5926)HALLMARK MYC TARGETS V1; (M5945)HALLMARK HEME METABOLISM	0	0	0	0	0	0	0	0	0	0	0	0	0	0	0	0	0	0	0	0	1
90861	JPT2	0	1	90861	Gene_ID	H. sapiens	90861	H. sapiens	JPT2	Jupiter microtubule associated homolog 2			Predicted intracellular proteins	Cytosol;Plasma membrane (Approved)				0	0	0	0	0	0	0	0	0	0	0	0	0	0	0	0	0	0	0	0	1
8227	AKAP17A	0	1	8227	Gene_ID	H. sapiens	8227	H. sapiens	AKAP17A	A-kinase anchoring protein 17A	GO:0042113 B cell activation;GO:0043484 regulation of RNA splicing;GO:0008380 RNA splicing		Predicted intracellular proteins	Nuclear speckles (Supported); Additional: Cytosol				0	1	0	0	0	0	0	0	0	0	0	0	0	0	0	0	0	0	0	0	1
8567	MADD	1	0	8567	Gene_ID	H. sapiens	8567	H. sapiens	MADD	MAP kinase activating death domain	GO:0032483 regulation of Rab protein signal transduction;GO:0097194 execution phase of apoptosis;GO:1902041 regulation of extrinsic apoptotic signaling pathway via death domain receptors		Predicted intracellular proteins; Human disease related genes:Other diseases:Mental and behavioural disorders	Cytosol;Plasma membrane (Supported)		(M144)PID CERAMIDE PATHWAY; (M128)PID TNF PATHWAY; (M220)PID CASPASE PATHWAY	(M5902)HALLMARK APOPTOSIS	0	0	0	0	0	0	0	0	0	0	0	0	0	0	0	0	0	0	0	0	1
25970	SH2B1	1	0	25970	Gene_ID	H. sapiens	25970	H. sapiens	SH2B1	SH2B adaptor protein 1	GO:0060391 positive regulation of SMAD protein signal transduction;GO:0060390 regulation of SMAD protein signal transduction;GO:0090100 positive regulation of transmembrane receptor protein serine/threonine kinase signaling pathway		Predicted intracellular proteins	Nucleoplasm (Approved); Additional: Centriolar satellite;Cytosol		(M187)PID TRKR PATHWAY	(M5909)HALLMARK MYOGENESIS	0	0	0	0	0	0	0	0	0	0	0	0	0	0	0	0	0	0	0	0	1
2119	ETV5	1	0	2119	Gene_ID	H. sapiens	2119	H. sapiens	ETV5	ETS variant transcription factor 5	GO:0034599 cellular response to oxidative stress;GO:0062197 cellular response to chemical stress;GO:0006979 response to oxidative stress		Human disease related genes:Cancers:Cancers of male genital organs; Transcription factors:Helix-turn-helix domains; Predicted intracellular proteins; Cancer-related genes:Candidate cancer biomarkers	Nucleoplasm (Enhanced)		(M290)PID IL12 STAT4 PATHWAY; (M176)PID FOXM1 PATHWAY	(M5953)HALLMARK KRAS SIGNALING UP	0	0	0	0	0	0	0	0	0	0	0	0	0	0	0	0	0	0	0	0	1
8555	CDC14B	1	0	8555	Gene_ID	H. sapiens	8555	H. sapiens	CDC14B	cell division cycle 14B	GO:1904668 positive regulation of ubiquitin protein ligase activity;GO:0007096 regulation of exit from mitosis;GO:1904666 regulation of ubiquitin protein ligase activity		Predicted intracellular proteins; Enzymes; ENZYME proteins:Hydrolases	Nucleoplasm (Supported)		(M129)PID PLK1 PATHWAY	(M5908)HALLMARK ANDROGEN RESPONSE	0	0	0	0	0	0	0	0	0	0	0	0	0	0	0	0	0	0	0	0	1
5618	PRLR	1	0	5618	Gene_ID	H. sapiens	5618	H. sapiens	PRLR	prolactin receptor	GO:0038161 prolactin signaling pathway;GO:0042976 activation of Janus kinase activity;GO:0038165 oncostatin-M-mediated signaling pathway		Disease related genes; Human disease related genes:Endocrine and metabolic diseases:Hypothalamus and pituitary gland diseases; Predicted intracellular proteins; FDA approved drug targets:Biotech drugs		Somatotropin	(M13)PID ERBB4 PATHWAY; (M50)PID PTP1B PATHWAY	(M5907)HALLMARK ESTROGEN RESPONSE LATE	0	0	0	0	0	0	0	0	0	0	0	0	0	0	0	0	0	0	0	0	1
6695	SPOCK1	1	0	6695	Gene_ID	H. sapiens	6695	H. sapiens	SPOCK1	SPARC (osteonectin), cwcv and kazal like domains proteoglycan 1	GO:0010812 negative regulation of cell-substrate adhesion;GO:0001764 neuron migration;GO:0010977 negative regulation of neuron projection development		Predicted intracellular proteins; Predicted secreted proteins	Vesicles (Approved)		(M5882)NABA PROTEOGLYCANS; (M5884)NABA CORE MATRISOME; (M5889)NABA MATRISOME	(M5930)HALLMARK EPITHELIAL MESENCHYMAL TRANSITION	0	0	0	0	0	0	0	0	0	0	0	0	0	0	0	0	0	0	0	0	1
3682	ITGAE	1	0	3682	Gene_ID	H. sapiens	3682	H. sapiens	ITGAE	integrin subunit alpha E	GO:0033627 cell adhesion mediated by integrin;GO:0007229 integrin-mediated signaling pathway;GO:0007160 cell-matrix adhesion		Predicted intracellular proteins; CD markers			(M47)PID INTEGRIN CS PATHWAY; (M156)PID ECADHERIN NASCENT AJ PATHWAY	(M5947)HALLMARK IL2 STAT5 SIGNALING	0	0	0	0	0	0	0	0	0	0	0	0	0	0	0	0	0	0	0	0	1
84787	KMT5C	0	1	84787	Gene_ID	H. sapiens	84787	H. sapiens	KMT5C	lysine methyltransferase 5C	GO:0034772 histone H4-K20 dimethylation;GO:0034773 histone H4-K20 trimethylation;GO:0034770 histone H4-K20 methylation		ENZYME proteins:Transferases; Predicted intracellular proteins; Enzymes	Nucleoplasm (Supported)				0	0	0	0	1	0	0	0	1	0	0	0	0	0	0	0	0	0	0	0	1
3613	IMPA2	1	0	3613	Gene_ID	H. sapiens	3613	H. sapiens	IMPA2	inositol monophosphatase 2	GO:0006021 inositol biosynthetic process;GO:0006020 inositol metabolic process;GO:0046838 phosphorylated carbohydrate dephosphorylation		Predicted intracellular proteins; Enzymes; ENZYME proteins:Hydrolases	Nucleoplasm (Approved); Additional: Mitochondria	Lithium cation; Lithium citrate; Lithium succinate; Lithium carbonate		(M5907)HALLMARK ESTROGEN RESPONSE LATE	0	0	0	0	0	0	0	0	0	0	0	0	0	0	0	0	0	0	0	0	1
64897	C12orf43	0	1	64897	Gene_ID	H. sapiens	64897	H. sapiens	C12orf43	chromosome 12 open reading frame 43	GO:0060061 Spemann organizer formation;GO:0031128 developmental induction;GO:0030178 negative regulation of Wnt signaling pathway		Predicted intracellular proteins	Nucleoli (Supported); Additional: Golgi apparatus				0	0	0	0	0	0	0	0	0	0	0	0	0	0	0	0	0	0	0	0	1
10014	HDAC5	1	0	10014	Gene_ID	H. sapiens	10014	H. sapiens	HDAC5	histone deacetylase 5	GO:0010832 negative regulation of myotube differentiation;GO:0051154 negative regulation of striated muscle cell differentiation;GO:0090051 negative regulation of cell migration involved in sprouting angiogenesis		ENZYME proteins:Hydrolases; Enzymes; Cancer-related genes:Candidate cancer biomarkers; Predicted intracellular proteins; FDA approved drug targets:Small molecule drugs	Nuclear speckles (Supported); Additional: Cytosol;Golgi apparatus		(M30)PID HDAC CLASSII PATHWAY; (M101)PID HDAC CLASSI PATHWAY	(M5895)HALLMARK WNT BETA CATENIN SIGNALING; (M5909)HALLMARK MYOGENESIS	0	0	0	0	0	0	0	0	0	0	0	0	0	0	0	0	0	0	0	0	1
3558	IL2	1	0	3558	Gene_ID	H. sapiens	3558	H. sapiens	IL2	interleukin 2	GO:0046013 regulation of T cell homeostatic proliferation;GO:1900100 positive regulation of plasma cell differentiation;GO:1900098 regulation of plasma cell differentiation		Human disease related genes:Immune system diseases:Allergies and autoimmune diseases; Human disease related genes:Endocrine and metabolic diseases:Diabetes; Predicted secreted proteins; Candidate cardiovascular disease genes; Disease related genes; Cancer-related genes:Candidate cancer biomarkers		Pseudoephedrine; Cefazolin; SP4160; N(2)-carbamimidoyl-N-{2-[4-(3-{4-[(5-carboxyfuran-2-yl)methoxy]-2,3-dichlorophenyl}-1-methyl-1H-pyrazol-5-yl)piperidin-1-yl]-2-oxoethyl}-D-leucinamide; 3-Mercapto-1-(1,3,4,9-Tetrahydro-B-Carbolin-2-Yl)-Propan-1-One; Methyl (2S)-2-[[2-[(3R)-1-carbamimidoylpiperidin-3-yl]acetyl]amino]-3-[4-(2-phenylethynyl)phenyl]propanoate; (1H-indol-3-yl)-(2-mercapto-ethoxyimino)-acetic acid; SP2456; 2-[2-(2-Cyclohexyl-2-guanidino-acetylamino)-acetylamino]-N-(3-mercapto-propyl)-propionamide; keyhole limpet hemocyanin; Girentuximab; Tapinarof; TG4010	(M36)PID IL27 PATHWAY; (M235)PID TCR CALCIUM PATHWAY; (M234)PID IL2 STAT5 PATHWAY	(M5950)HALLMARK ALLOGRAFT REJECTION	0	0	0	0	0	0	0	0	0	0	0	0	0	0	0	0	0	0	0	0	1
9518	GDF15	0	1	9518	Gene_ID	H. sapiens	9518	H. sapiens	GDF15	growth differentiation factor 15	GO:0060400 negative regulation of growth hormone receptor signaling pathway;GO:0060398 regulation of growth hormone receptor signaling pathway;GO:0002023 reduction of food intake in response to dietary excess		Disease related genes; Predicted intracellular proteins; Predicted secreted proteins; Cancer-related genes:Candidate cancer biomarkers	Golgi apparatus (Enhanced)		(M256)PID TAP63 PATHWAY; (M19)PID P73PATHWAY; (M145)PID P53 DOWNSTREAM PATHWAY		0	0	0	0	0	0	0	0	0	0	0	0	0	0	0	0	0	0	0	0	1
10544	PROCR	1	0	10544	Gene_ID	H. sapiens	10544	H. sapiens	PROCR	protein C receptor	GO:0050819 negative regulation of coagulation;GO:0050818 regulation of coagulation;GO:0007596 blood coagulation		FDA approved drug targets:Small molecule drugs; Predicted intracellular proteins; Candidate cardiovascular disease genes; CD markers		Drotrecogin alfa; Phosphatidylethanolamine; Tetradecyl hydrogen sulfate (ester)		(M5911)HALLMARK INTERFERON ALPHA RESPONSE; (M5939)HALLMARK P53 PATHWAY	0	0	0	0	0	0	0	0	0	0	0	0	0	0	0	0	0	0	0	0	1
7289	TULP3	0	1	7289	Gene_ID	H. sapiens	7289	H. sapiens	TULP3	TUB like protein 3	GO:0021914 negative regulation of smoothened signaling pathway involved in ventral spinal cord patterning;GO:0060434 bronchus morphogenesis;GO:0060831 smoothened signaling pathway involved in dorsal/ventral neural tube patterning		Predicted intracellular proteins	Nucleoli;Nucleoplasm (Supported); Additional: Plasma membrane				0	0	0	0	0	0	1	0	0	0	0	0	0	1	0	0	0	0	0	0	1
11199	ANXA10	1	0	11199	Gene_ID	H. sapiens	11199	H. sapiens	ANXA10	annexin A10			Predicted intracellular proteins	Nucleoli;Nucleoplasm (Approved); Additional: Vesicles		(M5880)NABA ECM AFFILIATED; (M5885)NABA MATRISOME ASSOCIATED; (M5889)NABA MATRISOME	(M5953)HALLMARK KRAS SIGNALING UP	0	0	0	0	0	0	0	0	0	0	0	0	0	0	0	0	0	0	0	0	1
1586	CYP17A1	1	0	1586	Gene_ID	H. sapiens	1586	H. sapiens	CYP17A1	cytochrome P450 family 17 subfamily A member 1	GO:0006704 glucocorticoid biosynthetic process;GO:0006702 androgen biosynthetic process;GO:0042448 progesterone metabolic process		Predicted intracellular proteins; Human disease related genes:Endocrine and metabolic diseases:Adrenal gland diseases; Disease related genes; ENZYME proteins:Oxidoreductases; Enzymes; FDA approved drug targets:Small molecule drugs	Vesicles (Approved)	NADH; Progesterone; Spironolactone; Ketoconazole; Abiraterone; Cannabidiol; Medical Cannabis; Nabiximols		(M5934)HALLMARK XENOBIOTIC METABOLISM	0	0	0	0	0	0	0	0	0	0	0	0	0	0	0	0	0	0	0	0	1
1266	CNN3	1	0	1266	Gene_ID	H. sapiens	1266	H. sapiens	CNN3	calponin 3	GO:0031032 actomyosin structure organization;GO:0098609 cell-cell adhesion;GO:0030036 actin cytoskeleton organization		Predicted intracellular proteins	Actin filaments (Enhanced); Additional: Cytosol			(M5909)HALLMARK MYOGENESIS	0	0	0	0	0	0	0	0	0	0	0	0	0	0	0	0	0	0	0	0	1
1573	CYP2J2	1	0	1573	Gene_ID	H. sapiens	1573	H. sapiens	CYP2J2	cytochrome P450 family 2 subfamily J member 2	GO:0019373 epoxygenase P450 pathway;GO:0043651 linoleic acid metabolic process;GO:0019369 arachidonic acid metabolic process		ENZYME proteins:Oxidoreductases; ENZYME proteins:Isomerase; Predicted intracellular proteins; Enzymes				(M5934)HALLMARK XENOBIOTIC METABOLISM	0	0	0	0	0	0	0	0	0	0	0	0	0	0	0	0	0	0	0	0	1
22809	ATF5	1	0	22809	Gene_ID	H. sapiens	22809	H. sapiens	ATF5	activating transcription factor 5	GO:0021534 cell proliferation in hindbrain;GO:0021924 cell proliferation in external granule layer;GO:0021930 cerebellar granule cell precursor proliferation		Transcription factors:Basic domains; Predicted intracellular proteins	Nucleoplasm (Supported); Additional: Cytosol		(M11)PID PRL SIGNALING EVENTS PATHWAY	(M5892)HALLMARK CHOLESTEROL HOMEOSTASIS; (M5901)HALLMARK G2M CHECKPOINT	0	0	0	0	0	0	0	0	0	0	0	0	0	0	0	0	0	0	0	0	1
166785	MMAA	0	1	166785	Gene_ID	H. sapiens	166785	H. sapiens	MMAA	metabolism of cobalamin associated A	GO:0009235 cobalamin metabolic process;GO:0033013 tetrapyrrole metabolic process;GO:0006767 water-soluble vitamin metabolic process		Disease related genes; Predicted intracellular proteins; Human disease related genes:Congenital disorders of metabolism:Congenital disorders of amino acid metabolism	Cytosol (Supported)	Cyanocobalamin; Hydroxocobalamin			0	0	0	0	0	0	0	0	0	0	0	0	0	0	0	0	0	0	0	0	1
1263	PLK3	1	0	1263	Gene_ID	H. sapiens	1263	H. sapiens	PLK3	polo like kinase 3	GO:1904716 positive regulation of chaperone-mediated autophagy;GO:2000777 positive regulation of proteasomal ubiquitin-dependent protein catabolic process involved in cellular response to hypoxia;GO:0007113 endomitotic cell cycle	Other	ENZYME proteins:Transferases; Predicted intracellular proteins; Kinases; Enzymes		Fostamatinib	(M19)PID P73PATHWAY; (M145)PID P53 DOWNSTREAM PATHWAY	(M5939)HALLMARK P53 PATHWAY	0	0	0	0	0	0	0	0	0	0	0	0	0	0	0	0	0	0	0	0	1
7168	TPM1	1	0	7168	Gene_ID	H. sapiens	7168	H. sapiens	TPM1	tropomyosin 1	GO:0003065 positive regulation of heart rate by epinephrine;GO:0001996 positive regulation of heart rate by epinephrine-norepinephrine;GO:0003321 positive regulation of blood pressure by epinephrine-norepinephrine		Human disease related genes:Cardiovascular diseases:Cardiac diseases; Disease related genes; Candidate cardiovascular disease genes; Predicted intracellular proteins; Cancer-related genes:Candidate cancer biomarkers	Actin filaments (Approved); Additional: Cytosol	Artenimol; Phenethyl Isothiocyanate		(M5930)HALLMARK EPITHELIAL MESENCHYMAL TRANSITION	0	0	0	0	0	0	0	0	0	0	0	0	0	0	0	0	0	0	0	0	1
65005	MRPL9	1	0	65005	Gene_ID	H. sapiens	65005	H. sapiens	MRPL9	mitochondrial ribosomal protein L9	GO:0032543 mitochondrial translation;GO:0140053 mitochondrial gene expression;GO:0006412 translation		Ribosomal proteins; Predicted intracellular proteins	Mitochondria (Supported)			(M5926)HALLMARK MYC TARGETS V1	0	0	0	0	0	0	0	0	0	0	0	0	0	0	0	0	0	0	0	0	1
398	ARHGDIG	1	0	398	Gene_ID	H. sapiens	398	H. sapiens	ARHGDIG	Rho GDP dissociation inhibitor gamma	GO:0001835 blastocyst hatching;GO:0035188 hatching;GO:0071684 organism emergence from protective structure		Predicted intracellular proteins	Cytosol;Plasma membrane (Approved)		(M68)PID RHOA REG PATHWAY	(M5956)HALLMARK KRAS SIGNALING DN	0	0	0	0	0	0	0	0	0	0	0	0	0	0	0	0	0	0	0	0	1
4666	NACA	0	1	4666	Gene_ID	H. sapiens	4666	H. sapiens	NACA	nascent polypeptide associated complex subunit alpha	GO:0006612 protein targeting to membrane;GO:0090150 establishment of protein localization to membrane;GO:0006605 protein targeting		Predicted intracellular proteins	Cytosol (Approved)		(M71)PID ILK PATHWAY		0	0	0	0	0	0	0	0	0	0	0	0	0	1	0	0	0	0	0	0	1
8470	SORBS2	1	0	8470	Gene_ID	H. sapiens	8470	H. sapiens	SORBS2	sorbin and SH3 domain containing 2	GO:0003298 physiological muscle hypertrophy;GO:0003301 physiological cardiac muscle hypertrophy;GO:0061049 cell growth involved in cardiac muscle cell development		Predicted intracellular proteins				(M5893)HALLMARK MITOTIC SPINDLE	0	0	0	0	0	0	0	0	0	0	0	0	0	0	0	0	0	0	0	0	1
5393	EXOSC9	1	0	5393	Gene_ID	H. sapiens	5393	H. sapiens	EXOSC9	exosome component 9	GO:0034473 U1 snRNA 3'-end processing;GO:0034476 U5 snRNA 3'-end processing;GO:0071042 nuclear polyadenylation-dependent mRNA catabolic process		Disease related genes; Predicted intracellular proteins	Nucleoli (Enhanced); Additional: Nucleoplasm			(M5922)HALLMARK UNFOLDED PROTEIN RESPONSE	0	0	0	0	0	0	0	0	0	0	0	0	0	0	0	0	0	0	0	0	1
23413	NCS1	1	0	23413	Gene_ID	H. sapiens	23413	H. sapiens	NCS1	neuronal calcium sensor 1	GO:0031284 positive regulation of guanylate cyclase activity;GO:0031282 regulation of guanylate cyclase activity;GO:0030810 positive regulation of nucleotide biosynthetic process		Predicted intracellular proteins	Plasma membrane (Enhanced)	Calcium citrate; Calcium Phosphate; Calcium phosphate dihydrate		(M5947)HALLMARK IL2 STAT5 SIGNALING	0	0	0	0	0	0	0	0	0	0	0	0	0	0	0	0	0	0	0	0	1
6453	ITSN1	1	0	6453	Gene_ID	H. sapiens	6453	H. sapiens	ITSN1	intersectin 1	GO:0150007 clathrin-dependent synaptic vesicle endocytosis;GO:0036466 synaptic vesicle recycling via endosome;GO:0099532 synaptic vesicle endosomal processing		Predicted intracellular proteins	Plasma membrane (Supported)		(M83)PID CDC42 REG PATHWAY; (M62)PID EPHB FWD PATHWAY; (M214)PID ERBB1 INTERNALIZATION PATHWAY	(M5893)HALLMARK MITOTIC SPINDLE; (M5905)HALLMARK ADIPOGENESIS	0	0	0	0	0	0	0	0	0	0	0	0	0	0	0	0	0	0	0	0	1
7044	LEFTY2	1	0	7044	Gene_ID	H. sapiens	7044	H. sapiens	LEFTY2	left-right determination factor 2	GO:0010862 positive regulation of pathway-restricted SMAD protein phosphorylation;GO:0060395 SMAD protein signal transduction;GO:0060393 regulation of pathway-restricted SMAD protein phosphorylation		Disease related genes; Predicted secreted proteins			(M5883)NABA SECRETED FACTORS; (M5885)NABA MATRISOME ASSOCIATED; (M5889)NABA MATRISOME	(M5896)HALLMARK TGF BETA SIGNALING; (M5946)HALLMARK COAGULATION	0	0	0	0	0	0	0	0	0	0	0	0	0	0	0	0	0	0	0	0	1
339175	METTL2A	0	1	339175	Gene_ID	H. sapiens	339175	H. sapiens	METTL2A	methyltransferase 2A, methylcytidine	GO:0030488 tRNA methylation;GO:0001510 RNA methylation;GO:0006400 tRNA modification		Predicted intracellular proteins					1	0	0	0	1	0	0	0	0	0	0	0	0	0	0	0	0	0	0	0	1
7321	UBE2D1	1	0	7321	Gene_ID	H. sapiens	7321	H. sapiens	UBE2D1	ubiquitin conjugating enzyme E2 D1	GO:1902916 positive regulation of protein polyubiquitination;GO:1902914 regulation of protein polyubiquitination;GO:0030514 negative regulation of BMP signaling pathway		ENZYME proteins:Transferases; Predicted intracellular proteins; Enzymes	Cytosol;Plasma membrane (Approved)		(M214)PID ERBB1 INTERNALIZATION PATHWAY; (M261)PID P53 REGULATION PATHWAY	(M5950)HALLMARK ALLOGRAFT REJECTION	0	0	0	0	0	0	0	0	0	0	0	0	0	0	0	0	0	0	0	0	1
84265	POLR3GL	1	0	84265	Gene_ID	H. sapiens	84265	H. sapiens	POLR3GL	RNA polymerase III subunit GL	GO:0006383 transcription by RNA polymerase III;GO:0006351 transcription, DNA-templated;GO:0097659 nucleic acid-templated transcription		RNA polymerase related proteins; Predicted intracellular proteins				(M5898)HALLMARK DNA REPAIR	0	0	0	0	0	0	0	0	0	0	0	0	0	0	0	0	0	0	0	0	1
8936	WASF1	1	0	8936	Gene_ID	H. sapiens	8936	H. sapiens	WASF1	WASP family member 1	GO:0098939 dendritic transport of mitochondrion;GO:0098885 modification of postsynaptic actin cytoskeleton;GO:0051388 positive regulation of neurotrophin TRK receptor signaling pathway		Disease related genes; Predicted intracellular proteins; Human disease related genes:Other diseases:Mental and behavioural disorders			(M16801)SIG REGULATION OF THE ACTIN CYTOSKELETON BY RHO GTPASES; (M5193)SIG CHEMOTAXIS; (M278)PID RAC1 PATHWAY	(M5893)HALLMARK MITOTIC SPINDLE	0	0	0	0	0	0	0	0	0	0	0	0	0	0	0	0	0	0	0	0	1
404672	GTF2H5	1	0	404672	Gene_ID	H. sapiens	404672	H. sapiens	GTF2H5	general transcription factor IIH subunit 5	GO:0006294 nucleotide-excision repair, preincision complex assembly;GO:0006362 transcription elongation from RNA polymerase I promoter;GO:0070816 phosphorylation of RNA polymerase II C-terminal domain		Disease related genes; Human disease related genes:Skin diseases:Skin and soft tissue diseases; Predicted intracellular proteins; Human disease related genes:Congenital malformations:Other congenital malformations				(M5898)HALLMARK DNA REPAIR	0	0	0	0	0	0	0	0	0	0	0	0	0	0	0	0	0	0	0	0	1
8624	PSMG1	1	0	8624	Gene_ID	H. sapiens	8624	H. sapiens	PSMG1	proteasome assembly chaperone 1	GO:0080129 proteasome core complex assembly;GO:0021534 cell proliferation in hindbrain;GO:0021924 cell proliferation in external granule layer		Predicted intracellular proteins	Cytosol;Golgi apparatus;Nucleoplasm (Enhanced)			(M5951)HALLMARK SPERMATOGENESIS; (M5924)HALLMARK MTORC1 SIGNALING	0	0	0	0	0	0	0	0	0	0	0	0	0	0	0	0	0	0	0	0	1
9277	WDR46	0	1	9277	Gene_ID	H. sapiens	9277	H. sapiens	WDR46	WD repeat domain 46	GO:0000462 maturation of SSU-rRNA from tricistronic rRNA transcript (SSU-rRNA, 5.8S rRNA, LSU-rRNA);GO:0030490 maturation of SSU-rRNA;GO:0042274 ribosomal small subunit biogenesis		Predicted intracellular proteins	Nucleoli (Supported)				1	0	0	0	0	0	0	1	0	0	0	0	0	0	0	0	0	0	0	0	1
7141	TNP1	1	0	7141	Gene_ID	H. sapiens	7141	H. sapiens	TNP1	transition protein 1	GO:0035041 sperm DNA decondensation;GO:0035042 fertilization, exchange of chromosomal proteins;GO:0035039 male pronucleus assembly		Predicted intracellular proteins				(M5951)HALLMARK SPERMATOGENESIS	0	0	0	0	0	0	0	0	0	0	0	0	0	0	0	0	0	0	0	0	1
283518	KCNRG	0	1	283518	Gene_ID	H. sapiens	283518	H. sapiens	KCNRG	potassium channel regulator	GO:1902260 negative regulation of delayed rectifier potassium channel activity;GO:1902259 regulation of delayed rectifier potassium channel activity;GO:1903817 negative regulation of voltage-gated potassium channel activity		Predicted intracellular proteins	Vesicles (Uncertain)				0	0	0	0	0	0	0	0	0	0	0	0	0	0	0	0	0	0	0	0	1
5694	PSMB6	0	1	5694	Gene_ID	H. sapiens	5694	H. sapiens	PSMB6	proteasome 20S subunit beta 6	GO:0043161 proteasome-mediated ubiquitin-dependent protein catabolic process;GO:0010498 proteasomal protein catabolic process;GO:0006511 ubiquitin-dependent protein catabolic process		Peptidases:Threonine-type peptidases; Predicted intracellular proteins; Enzymes; ENZYME proteins:Hydrolases	Nucleoplasm (Supported); Additional: Cytosol	(3AR,6R,6AS)-6-((S)-((S)-CYCLOHEX-2-ENYL)(HYDROXY)METHYL)-6A-METHYL-4-OXO-HEXAHYDRO-2H-FURO[3,2-C]PYRROLE-6-CARBALDEHYDE			1	0	0	1	0	1	1	0	0	0	0	0	1	0	0	0	0	0	0	0	1
6734	SRPRA	1	0	6734	Gene_ID	H. sapiens	6734	H. sapiens	SRPRA	SRP receptor subunit alpha	GO:0006617 SRP-dependent cotranslational protein targeting to membrane, signal sequence recognition;GO:0006614 SRP-dependent cotranslational protein targeting to membrane;GO:0006613 cotranslational protein targeting to membrane		Predicted intracellular proteins				(M5922)HALLMARK UNFOLDED PROTEIN RESPONSE	0	0	0	0	0	0	0	0	0	0	0	0	0	0	0	0	0	0	0	0	1
2793	GNGT2	1	0	2793	Gene_ID	H. sapiens	2793	H. sapiens	GNGT2	G protein subunit gamma transducin 2	GO:0007602 phototransduction;GO:0009583 detection of light stimulus;GO:0009581 detection of external stimulus		RAS pathway related proteins; Predicted intracellular proteins; Transporters:Accessory Factors Involved in Transport			(M117)PID CONE PATHWAY	(M5921)HALLMARK COMPLEMENT	0	0	0	0	0	0	0	0	0	0	0	0	0	0	0	0	0	0	0	0	1
10553	HTATIP2	1	0	10553	Gene_ID	H. sapiens	10553	H. sapiens	HTATIP2	HIV-1 Tat interactive protein 2	GO:0051170 import into nucleus;GO:0046777 protein autophosphorylation;GO:0006913 nucleocytoplasmic transport		Predicted intracellular proteins	Cytosol (Supported)	Polyethylene glycol 400		(M5945)HALLMARK HEME METABOLISM	0	0	0	0	0	0	0	0	0	0	0	0	0	0	0	0	0	0	0	0	1
9314	KLF4	1	0	9314	Gene_ID	H. sapiens	9314	H. sapiens	KLF4	Kruppel like factor 4	GO:1904998 negative regulation of leukocyte adhesion to arterial endothelial cell;GO:0007500 mesodermal cell fate determination;GO:0035166 post-embryonic hemopoiesis		Human disease related genes:Cancers:Cancers of eye, brain, and central nervous system; Transcription factors:Zinc-coordinating DNA-binding domains; Predicted intracellular proteins; Cancer-related genes:Candidate cancer biomarkers	Nucleoplasm (Supported); Additional: Cytosol		(M223)PID BETA CATENIN NUC PATHWAY	(M5890)HALLMARK TNFA SIGNALING VIA NFKB; (M5906)HALLMARK ESTROGEN RESPONSE EARLY; (M5907)HALLMARK ESTROGEN RESPONSE LATE	0	0	0	0	0	0	0	0	0	0	0	0	0	0	0	0	0	0	0	0	1
57531	HACE1	0	1	57531	Gene_ID	H. sapiens	57531	H. sapiens	HACE1	HECT domain and ankyrin repeat containing E3 ubiquitin protein ligase 1	GO:0016601 Rac protein signal transduction;GO:0070936 protein K48-linked ubiquitination;GO:0007030 Golgi organization		Human disease related genes:Nervous system diseases:Neurodegenerative diseases; Predicted intracellular proteins; ENZYME proteins:Transferases; Disease related genes; Potential drug targets; Enzymes	Endoplasmic reticulum (Supported); Additional: Nuclear bodies				0	0	0	0	0	1	0	0	0	0	0	0	0	0	0	0	0	0	0	0	1
3248	HPGD	1	0	3248	Gene_ID	H. sapiens	3248	H. sapiens	HPGD	15-hydroxyprostaglandin dehydrogenase	GO:1905828 regulation of prostaglandin catabolic process;GO:0097070 ductus arteriosus closure;GO:0070493 thrombin-activated receptor signaling pathway		Predicted intracellular proteins; Human disease related genes:Congenital malformations:Congenital malformations of the musculoskeletal system; Human disease related genes:Musculoskeletal diseases:Skeletal diseases; Disease related genes; ENZYME proteins:Oxidoreductases; Potential drug targets; Enzymes; Cancer-related genes:Candidate cancer biomarkers	Cytosol (Supported); Additional: Nucleoplasm	NADH		(M5908)HALLMARK ANDROGEN RESPONSE; (M5935)HALLMARK FATTY ACID METABOLISM	0	0	0	0	0	0	0	0	0	0	0	0	0	0	0	0	0	0	0	0	1
4835	NQO2	1	0	4835	Gene_ID	H. sapiens	4835	H. sapiens	NQO2	N-ribosyldihydronicotinamide:quinone reductase 2	GO:1901662 quinone catabolic process;GO:0042182 ketone catabolic process;GO:1901661 quinone metabolic process		ENZYME proteins:Oxidoreductases; Predicted intracellular proteins; Enzymes	Cytosol (Supported); Additional: Nucleoplasm	NADH; Menadione; Melatonin; Primaquine; Resveratrol; Flavin adenine dinucleotide; 10-Propargyl-5,8-Dideazafolic Acid; Quercetin; Tretazicar; (3S)-3-hydroxy-1-methyl-2,3-dihydro-1H-indole-5,6-dione; N-[2-(2-iodo-5-methoxy-1H-indol-3-yl)ethyl]acetamide; 5,8-dimethoxy-1,4-dimethylquinolin-2(1H)-one; Casimiroin		(M5936)HALLMARK OXIDATIVE PHOSPHORYLATION	0	0	0	0	0	0	0	0	0	0	0	0	0	0	0	0	0	0	0	0	1
140735	DYNLL2	1	0	140735	Gene_ID	H. sapiens	140735	H. sapiens	DYNLL2	dynein light chain LC8-type 2	GO:0060271 cilium assembly;GO:0044782 cilium organization;GO:0120031 plasma membrane bounded cell projection assembly		Predicted intracellular proteins	Cytosol;Nucleoplasm (Uncertain); Additional: Nuclear bodies			(M5893)HALLMARK MITOTIC SPINDLE	0	0	0	0	0	0	0	0	0	0	0	0	0	0	0	0	0	0	0	0	1
100533496	TVP23C-CDRT4	0	1	100533496	Gene_ID	H. sapiens	100533496	H. sapiens	TVP23C-CDRT4	TVP23C-CDRT4 readthrough				Golgi apparatus (Approved)				0	0	0	0	0	0	0	0	0	0	0	0	0	0	0	0	0	0	0	0	1
23710	GABARAPL1	1	0	23710	Gene_ID	H. sapiens	23710	H. sapiens	GABARAPL1	GABA type A receptor associated protein like 1	GO:0006995 cellular response to nitrogen starvation;GO:0043562 cellular response to nitrogen levels;GO:0000422 autophagy of mitochondrion		Predicted intracellular proteins	Vesicles (Approved)			(M5935)HALLMARK FATTY ACID METABOLISM; (M5947)HALLMARK IL2 STAT5 SIGNALING; (M5934)HALLMARK XENOBIOTIC METABOLISM	0	0	0	0	0	0	0	0	0	0	0	0	0	0	0	0	0	0	0	0	1
219541	MED19	0	1	219541	Gene_ID	H. sapiens	219541	H. sapiens	MED19	mediator complex subunit 19	GO:0051123 RNA polymerase II preinitiation complex assembly;GO:0032968 positive regulation of transcription elongation from RNA polymerase II promoter;GO:0060261 positive regulation of transcription initiation from RNA polymerase II promoter		Predicted intracellular proteins	Nuclear bodies (Enhanced)				0	0	0	0	0	0	0	0	0	0	0	0	0	0	1	0	0	0	0	0	1
163590	TOR1AIP2	1	0	163590	Gene_ID	H. sapiens	163590	H. sapiens	TOR1AIP2	torsin 1A interacting protein 2	GO:0090435 protein localization to nuclear envelope;GO:0032781 positive regulation of ATP-dependent activity;GO:0043462 regulation of ATP-dependent activity		Predicted intracellular proteins	Endoplasmic reticulum (Enhanced)			(M5953)HALLMARK KRAS SIGNALING UP	0	0	0	0	0	0	0	0	0	0	0	0	0	0	0	0	0	0	0	0	1
51156	SERPINA10	1	0	51156	Gene_ID	H. sapiens	51156	H. sapiens	SERPINA10	serpin family A member 10	GO:0097421 liver regeneration;GO:0031100 animal organ regeneration;GO:0001889 liver development		Predicted secreted proteins	Nucleoplasm (Approved); Additional: Cytosol		(M3468)NABA ECM REGULATORS; (M5885)NABA MATRISOME ASSOCIATED; (M5889)NABA MATRISOME	(M5956)HALLMARK KRAS SIGNALING DN	0	0	0	0	0	0	0	0	0	0	0	0	0	0	0	0	0	0	0	0	1
2286	FKBP2	1	0	2286	Gene_ID	H. sapiens	2286	H. sapiens	FKBP2	FKBP prolyl isomerase 2	GO:0000413 protein peptidyl-prolyl isomerization;GO:0018208 peptidyl-proline modification;GO:0061077 chaperone-mediated protein folding		ENZYME proteins:Isomerase; Predicted intracellular proteins; Enzymes	Plasma membrane (Approved)			(M5924)HALLMARK MTORC1 SIGNALING	0	0	0	0	0	0	0	0	0	0	0	0	0	0	0	0	0	0	0	0	1
685	BTC	1	0	685	Gene_ID	H. sapiens	685	H. sapiens	BTC	betacellulin	GO:0038138 ERBB4-ERBB4 signaling pathway;GO:0038130 ERBB4 signaling pathway;GO:0045741 positive regulation of epidermal growth factor-activated receptor activity		Predicted intracellular proteins; Predicted secreted proteins			(M201)PID ERBB NETWORK PATHWAY; (M13)PID ERBB4 PATHWAY; (M5883)NABA SECRETED FACTORS	(M5953)HALLMARK KRAS SIGNALING UP	0	0	0	0	0	0	0	0	0	0	0	0	0	0	0	0	0	0	0	0	1
70	ACTC1	1	0	70	Gene_ID	H. sapiens	70	H. sapiens	ACTC1	actin alpha cardiac muscle 1	GO:0090131 mesenchyme migration;GO:0030240 skeletal muscle thin filament assembly;GO:0014866 skeletal myofibril assembly		Disease related genes; Human disease related genes:Congenital malformations:Congenital malformations of the circulatory system; Predicted intracellular proteins; Human disease related genes:Cardiovascular diseases:Cardiac diseases				(M5909)HALLMARK MYOGENESIS; (M5915)HALLMARK APICAL JUNCTION; (M5956)HALLMARK KRAS SIGNALING DN	0	0	0	0	0	0	0	0	0	0	0	0	0	0	0	0	0	0	0	0	1
7693	ZNF134	0	1	7693	Gene_ID	H. sapiens	7693	H. sapiens	ZNF134	zinc finger protein 134	GO:0000122 negative regulation of transcription by RNA polymerase II;GO:0045892 negative regulation of transcription, DNA-templated;GO:1903507 negative regulation of nucleic acid-templated transcription		Transcription factors:Zinc-coordinating DNA-binding domains; Predicted intracellular proteins	Nucleoplasm (Approved)				0	0	0	0	0	0	0	0	0	0	0	0	0	0	0	0	0	0	0	0	1
26499	PLEK2	1	0	26499	Gene_ID	H. sapiens	26499	H. sapiens	PLEK2	pleckstrin 2	GO:0031532 actin cytoskeleton reorganization;GO:0120034 positive regulation of plasma membrane bounded cell projection assembly;GO:0120032 regulation of plasma membrane bounded cell projection assembly		Predicted intracellular proteins	Vesicles (Uncertain); Additional: Cytosol			(M5953)HALLMARK KRAS SIGNALING UP	0	0	0	0	0	0	0	0	0	0	0	0	0	0	0	0	0	0	0	0	1
51561	IL23A	1	0	51561	Gene_ID	H. sapiens	51561	H. sapiens	IL23A	interleukin 23 subunit alpha	GO:2000330 positive regulation of T-helper 17 cell lineage commitment;GO:0051142 positive regulation of NK T cell proliferation;GO:2000328 regulation of T-helper 17 cell lineage commitment		Predicted secreted proteins; FDA approved drug targets:Biotech drugs	Cytosol (Approved)	Briakinumab; Guselkumab	(M196)PID IL23 PATHWAY; (M166)PID ATF2 PATHWAY; (M5883)NABA SECRETED FACTORS	(M5890)HALLMARK TNFA SIGNALING VIA NFKB	0	0	0	0	0	0	0	0	0	0	0	0	0	0	0	0	0	0	0	0	1
1209	CLPTM1	0	1	1209	Gene_ID	H. sapiens	1209	H. sapiens	CLPTM1	CLPTM1 regulator of GABA type A receptor forward trafficking	GO:0033081 regulation of T cell differentiation in thymus;GO:0045580 regulation of T cell differentiation;GO:0045619 regulation of lymphocyte differentiation		Predicted intracellular proteins; Transporters:Accessory Factors Involved in Transport	Endoplasmic reticulum (Approved)				0	0	0	0	0	0	0	0	0	0	0	0	0	0	0	0	0	0	0	0	1
55278	QRSL1	0	1	55278	Gene_ID	H. sapiens	55278	H. sapiens	QRSL1	glutaminyl-tRNA amidotransferase subunit QRSL1	GO:0070681 glutaminyl-tRNAGln biosynthesis via transamidation;GO:0043039 tRNA aminoacylation;GO:0043038 amino acid activation		Predicted intracellular proteins; Disease related genes; ENZYME proteins:Ligase; Potential drug targets; Enzymes; Human disease related genes:Congenital disorders of metabolism:Mitochondrial diseases	Vesicles (Approved); Additional: Centrosome				1	0	1	0	1	0	0	0	0	0	0	0	0	0	0	0	0	0	0	0	1
7534	YWHAZ	1	0	7534	Gene_ID	H. sapiens	7534	H. sapiens	YWHAZ	tyrosine 3-monooxygenase/tryptophan 5-monooxygenase activation protein zeta	GO:0008039 synaptic target recognition;GO:0090168 Golgi reassembly;GO:0051683 establishment of Golgi localization		Predicted intracellular proteins; Transporters:Accessory Factors Involved in Transport		Phenethyl Isothiocyanate	(M199)PID P38 MK2 PATHWAY; (M182)PID IL3 PATHWAY; (M247)PID INSULIN GLUCOSE PATHWAY	(M5922)HALLMARK UNFOLDED PROTEIN RESPONSE	0	0	0	0	0	0	0	0	0	0	0	0	0	0	0	0	0	0	0	0	1
11171	STRAP	0	1	11171	Gene_ID	H. sapiens	11171	H. sapiens	STRAP	serine/threonine kinase receptor associated protein	GO:0030277 maintenance of gastrointestinal epithelium;GO:0000380 alternative mRNA splicing, via spliceosome;GO:0010669 epithelial structure maintenance		Predicted intracellular proteins; Cancer-related genes:Candidate cancer biomarkers	Cytosol (Enhanced)		(M286)PID TGFBR PATHWAY		1	1	0	0	0	0	0	0	0	0	0	0	0	0	0	0	0	0	0	0	1
5420	PODXL	1	0	5420	Gene_ID	H. sapiens	5420	H. sapiens	PODXL	podocalyxin like	GO:0032534 regulation of microvillus assembly;GO:0033634 positive regulation of cell-cell adhesion mediated by integrin;GO:0033632 regulation of cell-cell adhesion mediated by integrin			Centriolar satellite;Plasma membrane (Supported); Additional: Vesicles			(M5906)HALLMARK ESTROGEN RESPONSE EARLY	0	0	0	0	0	0	0	0	0	0	0	0	0	0	0	0	0	0	0	0	1
43	ACHE	1	0	43	Gene_ID	H. sapiens	43	H. sapiens	ACHE	acetylcholinesterase (Cartwright blood group)	GO:0032223 negative regulation of synaptic transmission, cholinergic;GO:0001507 acetylcholine catabolic process in synaptic cleft;GO:0006581 acetylcholine catabolic process		Blood group antigen proteins; ENZYME proteins:Hydrolases; Enzymes; Predicted intracellular proteins; FDA approved drug targets:Small molecule drugs	Golgi apparatus (Approved); Additional: Vesicles	Choline; Tacrine; Carbamoylcholine; Dipivefrin; Gallamine triethiodide; Pyridostigmine; Galantamine; Isoflurophate; Pralidoxime; Minaprine; Donepezil; Ranitidine; Demecarium; Physostigmine; Rivastigmine; Edrophonium; Ambenonium; Tubocurarine; Decamethonium; Neostigmine; Monoisopropylphosphorylserine; Propidium; 3,8-Diamino-6-Phenyl-5-[6-[1-[2-[(1,2,3,4-Tetrahydro-9-Acridinyl)Amino]Ethyl]-1h-1,2,3-Triazol-4-Yl]Hexyl]-Phenanthridinium; 3,6,9,12,15-Pentaoxaheptadecane; 1-Deoxy-1-Thio-Heptaethylene Glycol; (4aS,6R,8aS)-11-[8-(1,3-Dioxo-1,3-dihydro-2H-isoindol-2-yl)octyl]-6-hydroxy-3-methoxy-5,6,9,10-tetrahydro-4aH-[1]benzofuro[3a,3,2-ef][2]benzazepin-11-ium; Methylphosphinate; Methylphosphinic Acid; 3,8-Diamino-6-Phenyl-5-[6-[1-[2-[(1,2,3,4-Tetrahydro-9-Acridinyl)Amino]Ethyl]-1h-1,2,3-Triazol-5-Yl]Hexyl]-Phenanthridinium; Acetylcholine; beta-L-fucose; Huperzine B; M-(N,N,N-Trimethylammonio)-2,2,2-Trifluoro-1,1-Dihydroxyethylbenzene; N-acetyl-alpha-D-glucosamine; 2-(N-morpholino)ethanesulfonic acid; MF268; 3-Chloro-9-Ethyl-6,7,8,9,10,11-Hexahydro-7,11-Methanocycloocta[B]Quinolin-12-Amine; NAP-226-90; (R)-tacrine(10)-hupyridone; (S)-tacrine(10)-hupyridone; TACRINE(8)-4-AMINOQUINOLINE; (9S)-9-[(8-AMMONIOOCTYL)AMINO]-1,2,3,4,9,10-HEXAHYDROACRIDINIUM; Zanapezil; Huperzine A; Phenserine; Itopride; Ganstigmine; Hydroxy(oxo)(2-{(1S)-2,2,2-trifluoro-1-[2-(trimethylarsonio)ethoxy]ethyl}phenyl)ammonium; 1-BENZYL-4-[(5,6-DIMETHOXY-1-INDANON-2-YL)METHYL]PIPERIDINE; 1-[3-({[(4-AMINO-5-FLUORO-2-METHYLQUINOLIN-3-YL)METHYL]THIO}METHYL)PHENYL]-2,2,2-TRIFLUOROETHANE-1,1-DIOL; (3,4,8b-Trimethyl-3-oxido-2,3a-dihydro-1H-pyrrolo[2,3-b]indol-3-ium-7-yl) N-(2-ethylphenyl)carbamate; Methylthioninium; Diethylene glycol diethyl ether; 2-[4-(DIMETHYLAMINO)PHENYL]-6-HYDROXY-3-METHYL-1,3-BENZOTHIAZOL-3-IUM; Dimetacrine; Tyrothricin; Choline salicylate	(M166)PID ATF2 PATHWAY	(M5919)HALLMARK HEDGEHOG SIGNALING; (M5909)HALLMARK MYOGENESIS; (M5950)HALLMARK ALLOGRAFT REJECTION	0	0	0	0	0	0	0	0	0	0	0	0	0	0	0	0	0	0	0	0	1
4135	MAP6	1	0	4135	Gene_ID	H. sapiens	4135	H. sapiens	MAP6	microtubule associated protein 6	GO:0032418 lysosome localization;GO:1990849 vacuolar localization;GO:0048813 dendrite morphogenesis		Predicted intracellular proteins	Plasma membrane (Uncertain)			(M5947)HALLMARK IL2 STAT5 SIGNALING	0	0	0	0	0	0	0	0	0	0	0	0	0	0	0	0	0	0	0	0	1
2309	FOXO3	1	0	2309	Gene_ID	H. sapiens	2309	H. sapiens	FOXO3	forkhead box O3	GO:0001544 initiation of primordial ovarian follicle growth;GO:0014737 positive regulation of muscle atrophy;GO:1990785 response to water-immersion restraint stress		Disease related genes; Transcription factors:Helix-turn-helix domains; Predicted intracellular proteins; Cancer-related genes:Candidate cancer biomarkers	Nucleoplasm (Enhanced)		(M32)PID HDAC CLASSIII PATHWAY; (M143)PID IL2 PI3K PATHWAY; (M249)PID PI3KCI AKT PATHWAY	(M5891)HALLMARK HYPOXIA; (M5939)HALLMARK P53 PATHWAY; (M5945)HALLMARK HEME METABOLISM	0	0	0	0	0	0	0	0	0	0	0	0	0	0	0	0	0	0	0	0	1
9112	MTA1	1	0	9112	Gene_ID	H. sapiens	9112	H. sapiens	MTA1	metastasis associated 1	GO:1902499 positive regulation of protein autoubiquitination;GO:1902498 regulation of protein autoubiquitination;GO:0045475 locomotor rhythm		Transcription factors:Zinc-coordinating DNA-binding domains; Transcription factors:Helix-turn-helix domains; Predicted intracellular proteins; Cancer-related genes:Candidate cancer biomarkers	Nucleoplasm (Enhanced); Additional: Cytosol		(M200)PID ERA GENOMIC PATHWAY; (M66)PID MYC ACTIV PATHWAY	(M5942)HALLMARK UV RESPONSE DN	0	0	0	0	0	0	0	0	0	0	0	0	0	0	0	0	0	0	0	0	1
4839	NOP2	1	0	4839	Gene_ID	H. sapiens	4839	H. sapiens	NOP2	NOP2 nucleolar protein	GO:0070475 rRNA base methylation;GO:0031167 rRNA methylation;GO:0000027 ribosomal large subunit assembly		Predicted intracellular proteins	Nucleoli (Enhanced)			(M5928)HALLMARK MYC TARGETS V2; (M5947)HALLMARK IL2 STAT5 SIGNALING	0	0	0	0	0	0	0	0	0	0	0	0	0	0	0	0	0	0	0	0	1
10664	CTCF	1	0	10664	Gene_ID	H. sapiens	10664	H. sapiens	CTCF	CCCTC-binding factor	GO:0140588 chromatin looping;GO:0070602 regulation of centromeric sister chromatid cohesion;GO:0071514 genomic imprinting		Cancer-related genes:Mutated cancer genes; Disease related genes; Transcription factors:Zinc-coordinating DNA-binding domains; Cancer-related genes:Mutational cancer driver genes; Predicted intracellular proteins; Human disease related genes:Other diseases:Mental and behavioural disorders	Nucleoplasm (Supported)			(M5901)HALLMARK G2M CHECKPOINT; (M5925)HALLMARK E2F TARGETS	0	0	0	0	0	0	0	0	0	0	0	0	0	0	0	0	0	0	0	0	1
10641	NPRL2	0	1	10641	Gene_ID	H. sapiens	10641	H. sapiens	NPRL2	NPR2 like, GATOR1 complex subunit	GO:1904262 negative regulation of TORC1 signaling;GO:0034198 cellular response to amino acid starvation;GO:1903432 regulation of TORC1 signaling		Disease related genes; Predicted intracellular proteins; Human disease related genes:Nervous system diseases:Epilepsy					0	0	0	1	0	0	0	0	0	0	0	0	0	0	0	0	0	0	0	0	1
23576	DDAH1	1	0	23576	Gene_ID	H. sapiens	23576	H. sapiens	DDAH1	dimethylarginine dimethylaminohydrolase 1	GO:0000052 citrulline metabolic process;GO:0006527 arginine catabolic process;GO:1900038 negative regulation of cellular response to hypoxia		Predicted intracellular proteins; Enzymes; ENZYME proteins:Hydrolases	Cytosol;Plasma membrane (Approved); Additional: Nucleoli	Citrulline; Pantoprazole; Esomeprazole; Dexlansoprazole		(M5942)HALLMARK UV RESPONSE DN	0	0	0	0	0	0	0	0	0	0	0	0	0	0	0	0	0	0	0	0	1
7629	ZNF76	0	1	7629	Gene_ID	H. sapiens	7629	H. sapiens	ZNF76	zinc finger protein 76	GO:0006359 regulation of transcription by RNA polymerase III;GO:0045944 positive regulation of transcription by RNA polymerase II;GO:0045893 positive regulation of transcription, DNA-templated		Transcription factors:Zinc-coordinating DNA-binding domains; Predicted intracellular proteins	Nucleoplasm (Approved); Additional: Cytosol				0	0	0	0	0	0	0	0	0	0	0	0	0	0	0	0	0	0	0	0	1
9617	MTRF1	1	0	9617	Gene_ID	H. sapiens	9617	H. sapiens	MTRF1	mitochondrial translation release factor 1	GO:0070126 mitochondrial translational termination;GO:0006415 translational termination;GO:0006449 regulation of translational termination		Predicted intracellular proteins				(M5936)HALLMARK OXIDATIVE PHOSPHORYLATION	0	0	0	0	0	0	0	0	0	0	0	0	0	0	0	0	0	0	0	0	1
786	CACNG1	1	0	786	Gene_ID	H. sapiens	786	H. sapiens	CACNG1	calcium voltage-gated channel auxiliary subunit gamma 1	GO:0070296 sarcoplasmic reticulum calcium ion transport;GO:1902514 regulation of calcium ion transmembrane transport via high voltage-gated calcium channel;GO:0045933 positive regulation of muscle contraction		Transporters:Accessory Factors Involved in Transport; FDA approved drug targets:Small molecule drugs		Ergocalciferol; Enflurane; Ibutilide; Diltiazem; Spironolactone; Lercanidipine; Ethanol; Fluspirilene; Butamben; Bioallethrin		(M5909)HALLMARK MYOGENESIS; (M5956)HALLMARK KRAS SIGNALING DN	0	0	0	0	0	0	0	0	0	0	0	0	0	0	0	0	0	0	0	0	1
51493	RTCB	0	1	51493	Gene_ID	H. sapiens	51493	H. sapiens	RTCB	RNA 2',3'-cyclic phosphate and 5'-OH ligase	GO:0000378 RNA exon ligation;GO:0000968 tRNA exon ligation;GO:0000971 tRNA exon ligation utilizing 2',3' cyclic phosphate of 5'-exon as source of linkage phosphate		Predicted intracellular proteins; ENZYME proteins:Ligase; Enzymes	Nucleoplasm (Supported); Additional: Cytosol;Vesicles	Sucrose			1	1	0	0	1	0	0	0	0	0	0	0	0	0	0	0	0	0	1	0	1
83594	NUDT12	1	0	83594	Gene_ID	H. sapiens	83594	H. sapiens	NUDT12	nudix hydrolase 12	GO:0110155 NAD-cap decapping;GO:0019677 NAD catabolic process;GO:0006742 NADP catabolic process		Predicted intracellular proteins; Enzymes; ENZYME proteins:Hydrolases				(M5948)HALLMARK BILE ACID METABOLISM	0	0	0	0	0	0	0	0	0	0	0	0	0	0	0	0	0	0	0	0	1
5159	PDGFRB	1	0	5159	Gene_ID	H. sapiens	5159	H. sapiens	PDGFRB	platelet derived growth factor receptor beta	GO:0035789 metanephric mesenchymal cell migration;GO:0060981 cell migration involved in coronary angiogenesis;GO:0072262 metanephric glomerular mesangial cell proliferation involved in metanephros development	Tyr protein kinase family	FDA approved drug targets:Small molecule drugs; Human disease related genes:Nervous system diseases:Neurodegenerative diseases; Human disease related genes:Skin diseases:Skin and soft tissue diseases; RAS pathway related proteins; Predicted intracellular proteins; ENZYME proteins:Transferases; CD markers; Disease related genes; Human disease related genes:Cancers:Cancers of eye, brain, and central nervous system; Kinases:Tyr protein kinases; Enzymes; Cancer-related genes:Candidate cancer biomarkers; FDA approved drug targets:Biotech drugs	Vesicles (Supported); Additional: Golgi apparatus	Becaplermin; Sorafenib; Imatinib; Dasatinib; Sunitinib; XL999; XL820; Pazopanib; Midostaurin; Regorafenib; Nintedanib; Polaprezinc; Trapidil; Foreskin fibroblast (neonatal); Fostamatinib; Erdafitinib; Pexidartinib; Ripretinib	(M103)PID S1P S1P1 PATHWAY; (M55)PID S1P S1P3 PATHWAY; (M72)PID NECTIN PATHWAY	(M5942)HALLMARK UV RESPONSE DN; (M5902)HALLMARK APOPTOSIS; (M5930)HALLMARK EPITHELIAL MESENCHYMAL TRANSITION	0	0	0	0	0	0	0	0	0	0	0	0	0	0	0	0	0	0	0	0	1
399959	MIR100HG	0	1	399959	Gene_ID	H. sapiens	399959	H. sapiens	MIR100HG	mir-100-let-7a-2-mir-125b-1 cluster host gene								0	0	0	0	0	0	0	0	0	0	0	0	0	0	0	0	0	0	0	0	1
10797	MTHFD2	1	0	10797	Gene_ID	H. sapiens	10797	H. sapiens	MTHFD2	methylenetetrahydrofolate dehydrogenase (NADP+ dependent) 2, methenyltetrahydrofolate cyclohydrolase	GO:0035999 tetrahydrofolate interconversion;GO:0046655 folic acid metabolic process;GO:0046653 tetrahydrofolate metabolic process		ENZYME proteins:Oxidoreductases; Predicted intracellular proteins; Enzymes; ENZYME proteins:Hydrolases	Mitochondria (Supported)	Tetrahydrofolic acid; NADH		(M5922)HALLMARK UNFOLDED PROTEIN RESPONSE; (M5913)HALLMARK INTERFERON GAMMA RESPONSE; (M5924)HALLMARK MTORC1 SIGNALING	0	0	0	0	0	0	0	0	0	0	0	0	0	0	0	0	0	0	0	0	1
11261	CHP1	0	1	11261	Gene_ID	H. sapiens	11261	H. sapiens	CHP1	calcineurin like EF-hand protein 1	GO:0032417 positive regulation of sodium:proton antiporter activity;GO:0032415 regulation of sodium:proton antiporter activity;GO:0071073 positive regulation of phospholipid biosynthetic process		Disease related genes; Potential drug targets; Predicted intracellular proteins; Transporters:Accessory Factors Involved in Transport; Human disease related genes:Congenital disorders of metabolism:Mitochondrial diseases	Vesicles (Approved)	Calcium citrate; Calcium Phosphate; Calcium phosphate dihydrate	(M235)PID TCR CALCIUM PATHWAY; (M113)PID NFAT 3PATHWAY		0	0	0	0	0	0	0	0	0	0	0	1	0	1	0	0	1	0	1	0	1
7508	XPC	1	0	7508	Gene_ID	H. sapiens	7508	H. sapiens	XPC	XPC complex subunit, DNA damage recognition and repair factor	GO:1990731 UV-damage excision repair, DNA incision;GO:0000720 pyrimidine dimer repair by nucleotide-excision repair;GO:0006290 pyrimidine dimer repair		Human disease related genes:Congenital malformations:Other congenital malformations; Human disease related genes:Congenital malformations:Congenital malformations of skin; Disease related genes; Predicted intracellular proteins; Cancer-related genes:Candidate cancer biomarkers	Nucleoplasm (Enhanced); Additional: Plasma membrane			(M5898)HALLMARK DNA REPAIR; (M5939)HALLMARK P53 PATHWAY	0	0	0	0	0	0	0	0	0	0	0	0	0	0	0	0	0	0	0	0	1
100125288	ZGLP1	0	1	100125288	Gene_ID	H. sapiens	100125288	H. sapiens	ZGLP1	zinc finger GATA like protein 1	GO:0048599 oocyte development;GO:0009994 oocyte differentiation;GO:0048477 oogenesis		Transcription factors:Zinc-coordinating DNA-binding domains; Predicted intracellular proteins	Nucleoplasm;Vesicles (Approved)				0	0	0	0	0	0	0	0	0	0	0	0	0	0	0	0	0	0	0	0	1
10109	ARPC2	1	0	10109	Gene_ID	H. sapiens	10109	H. sapiens	ARPC2	actin related protein 2/3 complex subunit 2	GO:0070358 actin polymerization-dependent cell motility;GO:0034314 Arp2/3 complex-mediated actin nucleation;GO:0010592 positive regulation of lamellipodium assembly		Predicted intracellular proteins	Nucleoplasm (Supported)	N-[2-(2-methyl-1H-indol-3-yl)ethyl]thiophene-2-carboxamide; (2S)-2-(3-bromophenyl)-3-(5-chloro-2-hydroxyphenyl)-1,3-thiazolidin-4-one	(M278)PID RAC1 PATHWAY; (M81)PID CDC42 PATHWAY; (M164)PID ERBB1 DOWNSTREAM PATHWAY	(M5915)HALLMARK APICAL JUNCTION	0	0	0	0	0	0	0	0	0	0	0	0	0	0	0	0	0	0	0	0	1
4233	MET	1	0	4233	Gene_ID	H. sapiens	4233	H. sapiens	MET	MET proto-oncogene, receptor tyrosine kinase	GO:0070494 regulation of thrombin-activated receptor signaling pathway;GO:0070495 negative regulation of thrombin-activated receptor signaling pathway;GO:1905098 negative regulation of guanyl-nucleotide exchange factor activity	Tyr protein kinase family	FDA approved drug targets:Small molecule drugs; Human disease related genes:Cancers:Cancers of soft tissues and bone; RAS pathway related proteins; Predicted intracellular proteins; Human disease related genes:Nervous system diseases:Ear disease; ENZYME proteins:Transferases; Human disease related genes:Cancers:Cancers of the digestive system; Predicted secreted proteins; Cancer-related genes:Mutated cancer genes; Disease related genes; Human disease related genes:Cancers:Cancers of the lung and pleura; Kinases:Tyr protein kinases; Human disease related genes:Cancers:Cancers of the urinary system; Enzymes; Cancer-related genes:Candidate cancer biomarkers	Cytosol;Plasma membrane (Approved)	K-252a; SGX-523; 1-(4-fluorophenyl)-N-[3-fluoro-4-(1H-pyrrolo[2,3-b]pyridin-4-yloxy)phenyl]-2-oxo-1,2-dihydropyridine-3-carboxamide; N-({4-[(2-aminopyridin-4-yl)oxy]-3-fluorophenyl}carbamoyl)-2-(4-fluorophenyl)acetamide; 2-(4-fluorophenyl)-N-{[3-fluoro-4-(1H-pyrrolo[2,3-b]pyridin-4-yloxy)phenyl]carbamoyl}acetamide; N-(3-chlorophenyl)-N-methyl-2-oxo-3-[(3,4,5-trimethyl-1H-pyrrol-2-yl)methyl]-2H-indole-5-sulfonamide; 3-[3-(4-methylpiperazin-1-yl)-7-(trifluoromethyl)quinoxalin-5-yl]phenol; AMG-208; 1-[(2-NITROPHENYL)SULFONYL]-1H-PYRROLO[3,2-B]PYRIDINE-6-CARBOXAMIDE; Crizotinib; Cabozantinib; Capmatinib; Fostamatinib; Tivantinib; Brigatinib; Amuvatinib	(M86)PID ARF6 PATHWAY; (M232)PID ECADHERIN STABILIZATION PATHWAY; (M91)PID TCPTP PATHWAY	(M5942)HALLMARK UV RESPONSE DN; (M5932)HALLMARK INFLAMMATORY RESPONSE; (M5937)HALLMARK GLYCOLYSIS	0	0	0	0	0	0	0	0	0	0	0	0	0	0	0	0	0	0	0	0	1
960	CD44	1	0	960	Gene_ID	H. sapiens	960	H. sapiens	CD44	CD44 molecule (Indian blood group)	GO:0070487 monocyte aggregation;GO:1900623 regulation of monocyte aggregation;GO:1900625 positive regulation of monocyte aggregation		Blood group antigen proteins; Predicted secreted proteins; CD markers; Cancer-related genes:Candidate cancer biomarkers; Predicted intracellular proteins; FDA approved drug targets:Small molecule drugs	Plasma membrane (Supported); Additional: Golgi apparatus	Bivatuzumab; Hyaluronic acid	(M11736)SA MMP CYTOKINE CONNECTION; (M63)PID AVB3 OPN PATHWAY	(M5897)HALLMARK IL6 JAK STAT3 SIGNALING; (M5902)HALLMARK APOPTOSIS; (M5947)HALLMARK IL2 STAT5 SIGNALING	0	0	0	0	0	0	0	0	0	0	0	0	0	0	0	0	0	0	0	0	1
7360	UGP2	1	0	7360	Gene_ID	H. sapiens	7360	H. sapiens	UGP2	UDP-glucose pyrophosphorylase 2	GO:0019255 glucose 1-phosphate metabolic process;GO:0006011 UDP-glucose metabolic process;GO:0005978 glycogen biosynthetic process		Predicted intracellular proteins; ENZYME proteins:Transferases; Disease related genes; Potential drug targets; Enzymes; Human disease related genes:Nervous system diseases:Epilepsy	Centrosome;Mitochondria (Approved); Additional: Nucleoplasm			(M5891)HALLMARK HYPOXIA; (M5937)HALLMARK GLYCOLYSIS	0	0	0	0	0	0	0	0	0	0	0	0	0	0	0	0	0	0	0	0	1
3399	ID3	1	0	3399	Gene_ID	H. sapiens	3399	H. sapiens	ID3	inhibitor of DNA binding 3, HLH protein	GO:0072750 cellular response to leptomycin B;GO:1901344 response to leptomycin B;GO:0030903 notochord development		Transcription factors:Basic domains; Predicted intracellular proteins; Cancer-related genes:Candidate cancer biomarkers	Nucleoplasm (Supported)			(M5896)HALLMARK TGF BETA SIGNALING	0	0	0	0	0	0	0	0	0	0	0	0	0	0	0	0	0	0	0	0	1
643749	TRAF3IP2-AS1	0	1	643749	Gene_ID	H. sapiens	643749	H. sapiens	TRAF3IP2-AS1	TRAF3IP2 antisense RNA 1								0	0	0	0	0	0	0	0	0	0	0	0	0	0	0	0	0	0	0	0	1
1856	DVL2	1	0	1856	Gene_ID	H. sapiens	1856	H. sapiens	DVL2	dishevelled segment polarity protein 2	GO:0014022 neural plate elongation;GO:0022007 convergent extension involved in neural plate elongation;GO:0044340 canonical Wnt signaling pathway involved in regulation of cell proliferation		Predicted intracellular proteins	Nucleoplasm (Enhanced); Additional: Nuclear bodies		(M31)PID BETA CATENIN DEG PATHWAY; (M90)PID WNT CANONICAL PATHWAY; (M23)PID WNT NONCANONICAL PATHWAY	(M5895)HALLMARK WNT BETA CATENIN SIGNALING	0	0	0	0	0	0	0	0	0	0	0	0	0	0	0	0	0	0	0	0	1
6898	TAT	1	0	6898	Gene_ID	H. sapiens	6898	H. sapiens	TAT	tyrosine aminotransferase	GO:0006572 tyrosine catabolic process;GO:0006558 L-phenylalanine metabolic process;GO:0006559 L-phenylalanine catabolic process		Predicted intracellular proteins; Human disease related genes:Congenital disorders of metabolism:Congenital disorders of amino acid metabolism; ENZYME proteins:Transferases; Disease related genes; Potential drug targets; Enzymes		Pyridoxal phosphate; Phenylalanine; Tyrosine; Glutamic acid	(M106)PID HNF3B PATHWAY	(M5934)HALLMARK XENOBIOTIC METABOLISM	0	0	0	0	0	0	0	0	0	0	0	0	0	0	0	0	0	0	0	0	1
23080	AVL9	1	0	23080	Gene_ID	H. sapiens	23080	H. sapiens	AVL9	AVL9 cell migration associated	GO:0016477 cell migration;GO:0048870 cell motility;GO:0051674 localization of cell		Predicted intracellular proteins	Endoplasmic reticulum (Approved)			(M5953)HALLMARK KRAS SIGNALING UP	0	0	0	0	0	0	0	0	0	0	0	0	0	0	0	0	0	0	0	0	1
56925	LXN	1	0	56925	Gene_ID	H. sapiens	56925	H. sapiens	LXN	latexin	GO:0050965 detection of temperature stimulus involved in sensory perception of pain;GO:0050961 detection of temperature stimulus involved in sensory perception;GO:0016048 detection of temperature stimulus		Predicted intracellular proteins	Cytosol;Nucleoplasm (Approved)			(M5891)HALLMARK HYPOXIA	0	0	0	0	0	0	0	0	0	0	0	0	0	0	0	0	0	0	0	0	1
64787	EPS8L2	1	0	64787	Gene_ID	H. sapiens	64787	H. sapiens	EPS8L2	EPS8 like 2	GO:1900029 positive regulation of ruffle assembly;GO:1900027 regulation of ruffle assembly;GO:0007266 Rho protein signal transduction		Disease related genes; Human disease related genes:Nervous system diseases:Ear disease; Predicted intracellular proteins	Cytosol (Supported)			(M5939)HALLMARK P53 PATHWAY	0	0	0	0	0	0	0	0	0	0	0	0	0	0	0	0	0	0	0	0	1
51399	TRAPPC4	0	1	51399	Gene_ID	H. sapiens	51399	H. sapiens	TRAPPC4	trafficking protein particle complex subunit 4	GO:0048207 vesicle targeting, rough ER to cis-Golgi;GO:0048208 COPII vesicle coating;GO:0048199 vesicle targeting, to, from or within Golgi		Disease related genes; Predicted intracellular proteins; Human disease related genes:Congenital malformations:Congenital malformations of the nervous system	Cytosol (Approved)	S-palmitoyl-L-cysteine	(M240)PID SYNDECAN 2 PATHWAY		0	0	0	0	0	0	0	0	0	0	0	0	0	0	0	0	0	1	0	0	1
60493	FASTKD5	0	1	60493	Gene_ID	H. sapiens	60493	H. sapiens	FASTKD5	FAST kinase domains 5	GO:0044528 regulation of mitochondrial mRNA stability;GO:0000963 mitochondrial RNA processing;GO:0000959 mitochondrial RNA metabolic process		Predicted intracellular proteins					0	1	1	0	0	0	0	0	0	0	0	0	0	0	0	0	1	0	0	0	1
51116	MRPS2	0	1	51116	Gene_ID	H. sapiens	51116	H. sapiens	MRPS2	mitochondrial ribosomal protein S2	GO:0061668 mitochondrial ribosome assembly;GO:0042255 ribosome assembly;GO:0032543 mitochondrial translation		Disease related genes; Ribosomal proteins; Predicted intracellular proteins; Human disease related genes:Congenital disorders of metabolism:Mitochondrial diseases	Mitochondria (Supported)				1	0	1	0	0	0	0	0	0	0	0	0	0	0	0	0	0	0	0	0	1
9255	AIMP1	0	1	9255	Gene_ID	H. sapiens	9255	H. sapiens	AIMP1	aminoacyl tRNA synthetase complex interacting multifunctional protein 1	GO:0070094 positive regulation of glucagon secretion;GO:0070092 regulation of glucagon secretion;GO:0001937 negative regulation of endothelial cell proliferation		Disease related genes; Human disease related genes:Congenital disorders of metabolism:Congenital disorders of lipid/glycolipid metabolism; Predicted intracellular proteins; Predicted secreted proteins	Cytosol (Enhanced)				0	0	1	0	0	0	1	0	0	0	0	0	0	0	0	0	0	0	0	0	1
1138	CHRNA5	1	0	1138	Gene_ID	H. sapiens	1138	H. sapiens	CHRNA5	cholinergic receptor nicotinic alpha 5 subunit	GO:0035095 behavioral response to nicotine;GO:0007271 synaptic transmission, cholinergic;GO:0035094 response to nicotine		Predicted intracellular proteins	Focal adhesion sites (Approved); Additional: Plasma membrane	Nicotine; Ethanol		(M5941)HALLMARK UV RESPONSE UP	0	0	0	0	0	0	0	0	0	0	0	0	0	0	0	0	0	0	0	0	1
29984	RHOD	1	0	29984	Gene_ID	H. sapiens	29984	H. sapiens	RHOD	ras homolog family member D	GO:0048041 focal adhesion assembly;GO:0030032 lamellipodium assembly;GO:0007044 cell-substrate junction assembly		Predicted intracellular proteins				(M5906)HALLMARK ESTROGEN RESPONSE EARLY	0	0	0	0	0	0	0	0	0	0	0	0	0	0	0	0	0	0	0	0	1
64332	NFKBIZ	1	0	64332	Gene_ID	H. sapiens	64332	H. sapiens	NFKBIZ	NFKB inhibitor zeta	GO:2000321 positive regulation of T-helper 17 cell differentiation;GO:2000318 positive regulation of T-helper 17 type immune response;GO:2000319 regulation of T-helper 17 cell differentiation		Transcription factors:Immunoglobulin fold; Predicted intracellular proteins	Nuclear speckles (Supported); Additional: Cytoplasmic bodies			(M5947)HALLMARK IL2 STAT5 SIGNALING	0	0	0	0	0	0	0	0	0	0	0	0	0	0	0	0	0	0	0	0	1
3326	HSP90AB1	1	0	3326	Gene_ID	H. sapiens	3326	H. sapiens	HSP90AB1	heat shock protein 90 alpha family class B member 1	GO:1901389 negative regulation of transforming growth factor beta activation;GO:1903660 negative regulation of complement-dependent cytotoxicity;GO:1905323 telomerase holoenzyme complex assembly		Cancer-related genes:Mutated cancer genes; Cancer-related genes:Candidate cancer biomarkers; Cancer-related genes:Mutational cancer driver genes; Predicted intracellular proteins; Transporters:Accessory Factors Involved in Transport	Cytosol (Supported)	Geldanamycin; 9-Butyl-8-(3,4,5-Trimethoxybenzyl)-9h-Purin-6-Amine; Radicicol; Tanespimycin; SNX-5422; CCT-018159; 8-(6-BROMO-BENZO[1,3]DIOXOL-5-YLSULFANYL)-9-(3-ISOPROPYLAMINO-PROPYL)-ADENINE; 4-{4-[4-(3-AMINOPROPOXY)PHENYL]-1H-PYRAZOL-5-YL}-6-CHLOROBENZENE-1,3-DIOL; (5E)-14-CHLORO-15,17-DIHYDROXY-4,7,8,9,10,11-HEXAHYDRO-2-BENZOXACYCLOPENTADECINE-1,12(3H,13H)-DIONE; (5Z)-12-CHLORO-13,15-DIHYDROXY-4,7,8,9-TETRAHYDRO-2-BENZOXACYCLOTRIDECINE-1,10(3H,11H)-DIONE; (5E)-12-CHLORO-13,15-DIHYDROXY-4,7,8,9-TETRAHYDRO-2-BENZOXACYCLOTRIDECINE-1,10(3H,11H)-DIONE; (5Z)-13-CHLORO-14,16-DIHYDROXY-3,4,7,8,9,10-HEXAHYDRO-1H-2-BENZOXACYCLOTETRADECINE-1,11(12H)-DIONE; METHYL 3-CHLORO-2-{3-[(2,5-DIHYDROXY-4-METHOXYPHENYL)AMINO]-3-OXOPROPYL}-4,6-DIHYDROXYBENZOATE; 2-(3-AMINO-2,5,6-TRIMETHOXYPHENYL)ETHYL 5-CHLORO-2,4-DIHYDROXYBENZOATE; Polaprezinc	(M237)PID VEGFR1 2 PATHWAY	(M5926)HALLMARK MYC TARGETS V1	0	0	0	0	0	0	0	0	0	0	0	0	0	0	0	0	0	0	0	0	1
55030	FBXO34	1	0	55030	Gene_ID	H. sapiens	55030	H. sapiens	FBXO34	F-box protein 34			Predicted intracellular proteins	Nuclear speckles (Approved)			(M5945)HALLMARK HEME METABOLISM	0	0	0	0	0	0	0	0	0	0	0	0	0	0	0	0	0	0	0	0	1
5155	PDGFB	1	0	5155	Gene_ID	H. sapiens	5155	H. sapiens	PDGFB	platelet derived growth factor subunit B	GO:0072255 metanephric glomerular mesangial cell development;GO:0072209 metanephric mesangial cell differentiation;GO:0072254 metanephric glomerular mesangial cell differentiation		Human disease related genes:Nervous system diseases:Neurodegenerative diseases; RAS pathway related proteins; Predicted secreted proteins; Candidate cardiovascular disease genes; Disease related genes; Human disease related genes:Cancers:Cancers of eye, brain, and central nervous system; Human disease related genes:Cancers:Cancers of the lung and pleura; Predicted intracellular proteins; Cancer-related genes:Candidate cancer biomarkers	Vesicles (Approved)	Pegpleranib	(M103)PID S1P S1P1 PATHWAY; (M55)PID S1P S1P3 PATHWAY; (M72)PID NECTIN PATHWAY	(M5946)HALLMARK COAGULATION; (M5891)HALLMARK HYPOXIA; (M5921)HALLMARK COMPLEMENT	0	0	0	0	0	0	0	0	0	0	0	0	0	0	0	0	0	0	0	0	1
4594	MUT	0	1	4594	Gene_ID	H. sapiens	4594	H. sapiens	MMUT	methylmalonyl-CoA mutase	GO:0050667 homocysteine metabolic process;GO:0000096 sulfur amino acid metabolic process;GO:0009791 post-embryonic development		ENZYME proteins:Isomerase; Predicted intracellular proteins; Human disease related genes:Congenital disorders of metabolism:Congenital disorders of amino acid metabolism; Disease related genes; Enzymes; FDA approved drug targets:Small molecule drugs	Cytosol (Approved); Additional: Mitochondria	Cyanocobalamin; Hydroxocobalamin			0	0	0	0	0	0	0	0	0	0	0	0	0	0	0	0	0	0	0	0	1
3091	HIF1A	1	0	3091	Gene_ID	H. sapiens	3091	H. sapiens	HIF1A	hypoxia inducible factor 1 subunit alpha	GO:0001922 B-1 B cell homeostasis;GO:0021502 neural fold elevation formation;GO:0070101 positive regulation of chemokine-mediated signaling pathway		Transcription factors:Basic domains; Predicted intracellular proteins; Cancer-related genes:Candidate cancer biomarkers; Human disease related genes:Cancers:Head and neck cancers	Nucleoplasm (Enhanced); Additional: Nuclear bodies	Carvedilol; Hydralazine; 2-Methoxyestradiol; ENMD-1198; PX-478; FG-2216	(M180)PID HIF1A PATHWAY; (M226)PID VEGFR1 PATHWAY; (M288)PID HES HEY PATHWAY	(M5901)HALLMARK G2M CHECKPOINT; (M5913)HALLMARK INTERFERON GAMMA RESPONSE; (M5932)HALLMARK INFLAMMATORY RESPONSE	0	0	0	0	0	0	0	0	0	0	0	0	0	0	0	0	0	0	0	0	1
79101	TAF1D	0	1	79101	Gene_ID	H. sapiens	79101	H. sapiens	TAF1D	TATA-box binding protein associated factor, RNA polymerase I subunit D	GO:0006355 regulation of transcription, DNA-templated;GO:1903506 regulation of nucleic acid-templated transcription;GO:2001141 regulation of RNA biosynthetic process		Predicted intracellular proteins	Nucleoplasm (Supported); Additional: Centriolar satellite;Mitotic spindle;Nucleoli				0	0	0	0	0	0	0	0	0	0	0	0	0	0	0	0	0	0	0	0	1
23348	DOCK9	1	0	23348	Gene_ID	H. sapiens	23348	H. sapiens	DOCK9	dedicator of cytokinesis 9	GO:0007264 small GTPase mediated signal transduction;GO:0043547 positive regulation of GTPase activity;GO:0043087 regulation of GTPase activity		Predicted intracellular proteins			(M83)PID CDC42 REG PATHWAY	(M5921)HALLMARK COMPLEMENT	0	0	0	0	0	0	0	0	0	0	0	0	0	0	0	0	0	0	0	0	1
5593	PRKG2	1	0	5593	Gene_ID	H. sapiens	5593	H. sapiens	PRKG2	protein kinase cGMP-dependent 2	GO:2001226 negative regulation of chloride transport;GO:1902731 negative regulation of chondrocyte proliferation;GO:0036289 peptidyl-serine autophosphorylation	AGC Ser/Thr protein kinase family	ENZYME proteins:Transferases; Predicted intracellular proteins; Enzymes; Kinases:AGC Ser/Thr protein kinases		Fostamatinib		(M5953)HALLMARK KRAS SIGNALING UP	0	0	0	0	0	0	0	0	0	0	0	0	0	0	0	0	0	0	0	0	1
10497	UNC13B	1	0	10497	Gene_ID	H. sapiens	10497	H. sapiens	UNC13B	unc-13 homolog B	GO:0010808 positive regulation of synaptic vesicle priming;GO:0061789 dense core granule priming;GO:0099011 neuronal dense core vesicle exocytosis		Predicted intracellular proteins	Vesicles (Approved); Additional: Golgi apparatus;Intermediate filaments;Nucleoplasm			(M5907)HALLMARK ESTROGEN RESPONSE LATE	0	0	0	0	0	0	0	0	0	0	0	0	0	0	0	0	0	0	0	0	1
23542	MAPK8IP2	1	0	23542	Gene_ID	H. sapiens	23542	H. sapiens	MAPK8IP2	mitogen-activated protein kinase 8 interacting protein 2	GO:0046958 nonassociative learning;GO:0007172 signal complex assembly;GO:2000310 regulation of NMDA receptor activity		Predicted intracellular proteins			(M12705)SIG CD40PATHWAYMAP	(M5941)HALLMARK UV RESPONSE UP	0	0	0	0	0	0	0	0	0	0	0	0	0	0	0	0	0	0	0	0	1
100463486	MTRNR2L8	0	1	100463486	Gene_ID	H. sapiens	100463486	H. sapiens	MTRNR2L8	MT-RNR2 like 8 (pseudogene)	GO:1900118 negative regulation of execution phase of apoptosis;GO:1900117 regulation of execution phase of apoptosis;GO:2000272 negative regulation of signaling receptor activity		Predicted intracellular proteins; Predicted secreted proteins					0	0	0	0	0	0	0	0	0	0	0	0	0	0	0	0	0	0	0	0	1
27236	ARFIP1	1	0	27236	Gene_ID	H. sapiens	27236	H. sapiens	ARFIP1	ADP ribosylation factor interacting protein 1	GO:1905280 negative regulation of retrograde transport, endosome to Golgi;GO:1903650 negative regulation of cytoplasmic transport;GO:1905279 regulation of retrograde transport, endosome to Golgi		Predicted intracellular proteins	Golgi apparatus;Vesicles (Supported); Additional: Nucleoplasm			(M5910)HALLMARK PROTEIN SECRETION	0	0	0	0	0	0	0	0	0	0	0	0	0	0	0	0	0	0	0	0	1
845	CASQ2	1	0	845	Gene_ID	H. sapiens	845	H. sapiens	CASQ2	calsequestrin 2	GO:0051208 sequestering of calcium ion;GO:0086029 Purkinje myocyte to ventricular cardiac muscle cell signaling;GO:0086068 Purkinje myocyte to ventricular cardiac muscle cell communication		Disease related genes; Predicted intracellular proteins; Human disease related genes:Cardiovascular diseases:Cardiac diseases		Calcium citrate; Calcium Phosphate; Calcium phosphate dihydrate		(M5909)HALLMARK MYOGENESIS	0	0	0	0	0	0	0	0	0	0	0	0	0	0	0	0	0	0	0	0	1
1191	CLU	1	0	1191	Gene_ID	H. sapiens	1191	H. sapiens	CLU	clusterin	GO:1902847 regulation of neuronal signal transduction;GO:1902998 positive regulation of neurofibrillary tangle assembly;GO:1905891 regulation of cellular response to thapsigargin		Predicted intracellular proteins; Predicted secreted proteins; Cancer-related genes:Candidate cancer biomarkers; Candidate cardiovascular disease genes	Cytosol (Supported)	Zinc; Copper; Zinc acetate; Zinc chloride; Zinc sulfate, unspecified form	(M254)PID MYC REPRESS PATHWAY	(M5892)HALLMARK CHOLESTEROL HOMEOSTASIS; (M5946)HALLMARK COAGULATION; (M5902)HALLMARK APOPTOSIS	0	0	0	0	0	0	0	0	0	0	0	0	0	0	0	0	0	0	0	0	1
1647	GADD45A	1	0	1647	Gene_ID	H. sapiens	1647	H. sapiens	GADD45A	growth arrest and DNA damage inducible alpha	GO:0033140 negative regulation of peptidyl-serine phosphorylation of STAT protein;GO:0033139 regulation of peptidyl-serine phosphorylation of STAT protein;GO:0033137 negative regulation of peptidyl-serine phosphorylation		Predicted intracellular proteins; Cancer-related genes:Candidate cancer biomarkers	Nuclear speckles (Supported)		(M20)PID P38 MKK3 6PATHWAY; (M242)PID AURORA A PATHWAY; (M136)PID FOXO PATHWAY	(M5902)HALLMARK APOPTOSIS; (M5890)HALLMARK TNFA SIGNALING VIA NFKB; (M5905)HALLMARK ADIPOGENESIS	0	0	0	0	0	0	0	0	0	0	0	0	0	0	0	0	0	0	0	0	1
2168	FABP1	1	0	2168	Gene_ID	H. sapiens	2168	H. sapiens	FABP1	fatty acid binding protein 1	GO:0032000 positive regulation of fatty acid beta-oxidation;GO:0046321 positive regulation of fatty acid oxidation;GO:0031998 regulation of fatty acid beta-oxidation		Predicted intracellular proteins; Cancer-related genes:Candidate cancer biomarkers	Cytosol;Nucleoplasm (Approved)			(M5935)HALLMARK FATTY ACID METABOLISM; (M5934)HALLMARK XENOBIOTIC METABOLISM	0	0	0	0	0	0	0	0	0	0	0	0	0	0	0	0	0	0	0	0	1
2017	CTTN	1	0	2017	Gene_ID	H. sapiens	2017	H. sapiens	CTTN	cortactin	GO:0006930 substrate-dependent cell migration, cell extension;GO:0097062 dendritic spine maintenance;GO:0006929 substrate-dependent cell migration		Cancer-related genes:Mutational cancer driver genes; Predicted intracellular proteins	Cytosol;Plasma membrane (Supported); Additional: Golgi apparatus;Vesicles		(M251)PID SYNDECAN 3 PATHWAY; (M266)PID NCADHERIN PATHWAY; (M156)PID ECADHERIN NASCENT AJ PATHWAY	(M5893)HALLMARK MITOTIC SPINDLE	0	0	0	0	0	0	0	0	0	0	0	0	0	0	0	0	0	0	0	0	1
501	ALDH7A1	1	0	501	Gene_ID	H. sapiens	501	H. sapiens	ALDH7A1	aldehyde dehydrogenase 7 family member A1	GO:0019285 glycine betaine biosynthetic process from choline;GO:0031455 glycine betaine metabolic process;GO:0031456 glycine betaine biosynthetic process		Predicted intracellular proteins; Disease related genes; ENZYME proteins:Oxidoreductases; Potential drug targets; Enzymes; Human disease related genes:Nervous system diseases:Epilepsy	Mitochondria (Supported); Additional: Cytosol	NADH; Artenimol		(M5937)HALLMARK GLYCOLYSIS	0	0	0	0	0	0	0	0	0	0	0	0	0	0	0	0	0	0	0	0	1
375248	ANKRD36	0	1	375248	Gene_ID	H. sapiens	375248	H. sapiens	ANKRD36	ankyrin repeat domain 36			Predicted intracellular proteins	Cytosol;Nucleoplasm (Approved)				0	0	0	0	0	0	0	0	0	0	0	0	0	0	0	0	0	0	0	0	1
6357	CCL13	1	0	6357	Gene_ID	H. sapiens	6357	H. sapiens	CCL13	C-C motif chemokine ligand 13	GO:0048245 eosinophil chemotaxis;GO:0072677 eosinophil migration;GO:0031640 killing of cells of another organism		Predicted intracellular proteins; Predicted secreted proteins; Cancer-related genes:Candidate cancer biomarkers			(M5883)NABA SECRETED FACTORS; (M5885)NABA MATRISOME ASSOCIATED; (M5889)NABA MATRISOME	(M5950)HALLMARK ALLOGRAFT REJECTION	0	0	0	0	0	0	0	0	0	0	0	0	0	0	0	0	0	0	0	0	1
152007	GLIPR2	1	0	152007	Gene_ID	H. sapiens	152007	H. sapiens	GLIPR2	GLI pathogenesis related 2	GO:0010718 positive regulation of epithelial to mesenchymal transition;GO:0010717 regulation of epithelial to mesenchymal transition;GO:0010634 positive regulation of epithelial cell migration		Predicted intracellular proteins	Vesicles (Uncertain); Additional: Microtubules	L-cysteic acid		(M5947)HALLMARK IL2 STAT5 SIGNALING	0	0	0	0	0	0	0	0	0	0	0	0	0	0	0	0	0	0	0	0	1
7071	KLF10	1	0	7071	Gene_ID	H. sapiens	7071	H. sapiens	KLF10	Kruppel like factor 10	GO:0045672 positive regulation of osteoclast differentiation;GO:0035019 somatic stem cell population maintenance;GO:0030282 bone mineralization		Transcription factors:Zinc-coordinating DNA-binding domains; Predicted intracellular proteins				(M5896)HALLMARK TGF BETA SIGNALING; (M5890)HALLMARK TNFA SIGNALING VIA NFKB; (M5906)HALLMARK ESTROGEN RESPONSE EARLY	0	0	0	0	0	0	0	0	0	0	0	0	0	0	0	0	0	0	0	0	1
54	ACP5	1	0	54	Gene_ID	H. sapiens	54	H. sapiens	ACP5	acid phosphatase 5, tartrate resistant	GO:0032929 negative regulation of superoxide anion generation;GO:0045019 negative regulation of nitric oxide biosynthetic process;GO:1904406 negative regulation of nitric oxide metabolic process		Predicted intracellular proteins; Human disease related genes:Congenital malformations:Congenital malformations of the musculoskeletal system; ENZYME proteins:Hydrolases; Disease related genes; Potential drug targets; Enzymes	Cytosol (Uncertain)			(M5945)HALLMARK HEME METABOLISM	0	0	0	0	0	0	0	0	0	0	0	0	0	0	0	0	0	0	0	0	1
1491	CTH	1	0	1491	Gene_ID	H. sapiens	1491	H. sapiens	CTH	cystathionine gamma-lyase	GO:0018272 protein-pyridoxal-5-phosphate linkage via peptidyl-N6-pyridoxal phosphate-L-lysine;GO:0044524 protein sulfhydration;GO:0018352 protein-pyridoxal-5-phosphate linkage		Predicted intracellular proteins; Human disease related genes:Congenital disorders of metabolism:Congenital disorders of amino acid metabolism; ENZYME proteins:Lyases; Disease related genes; Potential drug targets; Enzymes		Pyridoxal phosphate; Cysteine; 2-[(3-Hydroxy-2-Methyl-5-Phosphonooxymethyl-Pyridin-4-Ylmethyl)-Imino]-5-Phosphono-Pent-3-Enoic Acid; Carboxymethylthio-3-(3-Chlorophenyl)-1,2,4-Oxadiazol; L-2-amino-3-butynoic acid		(M5902)HALLMARK APOPTOSIS; (M5924)HALLMARK MTORC1 SIGNALING; (M5937)HALLMARK GLYCOLYSIS	0	0	0	0	0	0	0	0	0	0	0	0	0	0	0	0	0	0	0	0	1
6047	RNF4	1	0	6047	Gene_ID	H. sapiens	6047	H. sapiens	RNF4	ring finger protein 4	GO:0090234 regulation of kinetochore assembly;GO:0090230 regulation of centromere complex assembly;GO:0085020 protein K6-linked ubiquitination		ENZYME proteins:Transferases; Predicted intracellular proteins; Enzymes	Nuclear bodies;Nucleoplasm (Supported); Additional: Microtubule ends			(M5921)HALLMARK COMPLEMENT	0	0	0	0	0	0	0	0	0	0	0	0	0	0	0	0	0	0	0	0	1
8438	RAD54L	1	0	8438	Gene_ID	H. sapiens	8438	H. sapiens	RAD54L	RAD54 like	GO:0045003 double-strand break repair via synthesis-dependent strand annealing;GO:0008340 determination of adult lifespan;GO:0007131 reciprocal meiotic recombination		Predicted intracellular proteins; Enzymes; ENZYME proteins:Hydrolases	Nucleoplasm (Enhanced)			(M5901)HALLMARK G2M CHECKPOINT	0	0	0	0	0	0	0	0	0	0	0	0	0	0	0	0	0	0	0	0	1
7471	WNT1	1	0	7471	Gene_ID	H. sapiens	7471	H. sapiens	WNT1	Wnt family member 1	GO:0021576 hindbrain formation;GO:0021588 cerebellum formation;GO:0021732 midbrain-hindbrain boundary maturation		Human disease related genes:Congenital malformations:Congenital malformations of the musculoskeletal system; Predicted secreted proteins; Human disease related genes:Musculoskeletal diseases:Skeletal diseases; Disease related genes; Cancer-related genes:Candidate cancer biomarkers			(M77)PID WNT SIGNALING PATHWAY; (M70)PID PS1 PATHWAY; (M195)PID CMYB PATHWAY	(M5895)HALLMARK WNT BETA CATENIN SIGNALING	0	0	0	0	0	0	0	0	0	0	0	0	0	0	0	0	0	0	0	0	1
10096	ACTR3	1	0	10096	Gene_ID	H. sapiens	10096	H. sapiens	ACTR3	actin related protein 3	GO:0016344 meiotic chromosome movement towards spindle pole;GO:0051305 chromosome movement towards spindle pole;GO:0070358 actin polymerization-dependent cell motility		Predicted intracellular proteins		N-[2-(2-methyl-1H-indol-3-yl)ethyl]thiophene-2-carboxamide; (2S)-2-(3-bromophenyl)-3-(5-chloro-2-hydroxyphenyl)-1,3-thiazolidin-4-one	(M16801)SIG REGULATION OF THE ACTIN CYTOSKELETON BY RHO GTPASES; (M5193)SIG CHEMOTAXIS; (M278)PID RAC1 PATHWAY	(M5923)HALLMARK PI3K AKT MTOR SIGNALING; (M5924)HALLMARK MTORC1 SIGNALING	0	0	0	0	0	0	0	0	0	0	0	0	0	0	0	0	0	0	0	0	1
11187	PKP3	1	0	11187	Gene_ID	H. sapiens	11187	H. sapiens	PKP3	plakophilin 3	GO:0002159 desmosome assembly;GO:0002934 desmosome organization;GO:1902373 negative regulation of mRNA catabolic process		Predicted intracellular proteins	Cell Junctions (Enhanced); Additional: Nucleoplasm			(M5907)HALLMARK ESTROGEN RESPONSE LATE	0	0	0	0	0	0	0	0	0	0	0	0	0	0	0	0	0	0	0	0	1
596	BCL2	1	0	596	Gene_ID	H. sapiens	596	H. sapiens	BCL2	BCL2 apoptosis regulator	GO:0032848 negative regulation of cellular pH reduction;GO:0046671 negative regulation of retinal cell programmed cell death;GO:0043375 CD8-positive, alpha-beta T cell lineage commitment		Human disease related genes:Cancers:Cancers of soft tissues and bone; Predicted intracellular proteins; Human disease related genes:Cancers:Head and neck cancers; Transporters:Transporter channels and pores; Disease related genes; Human disease related genes:Cancers:Cancers of the lung and pleura; Human disease related genes:Cancers:Cancers of haematopoietic and lymphoid tissues; Cancer-related genes:Candidate cancer biomarkers; Human disease related genes:Cancers:Cancers of the breast and female genital organs; FDA approved drug targets:Small molecule drugs	Nuclear membrane (Supported); Additional: Nucleoplasm	Ibuprofen; Paclitaxel; Docetaxel; Rasagiline; Paclitaxel docosahexaenoic acid; Apoptone; Glycine betaine; Eribulin; Dexibuprofen; Isosorbide; Venetoclax; Obatoclax; Navitoclax	(M5060)SA FAS SIGNALING; (M13096)SA PROGRAMMED CELL DEATH; (M162)PID RXR VDR PATHWAY	(M5947)HALLMARK IL2 STAT5 SIGNALING; (M5891)HALLMARK HYPOXIA; (M5906)HALLMARK ESTROGEN RESPONSE EARLY	0	0	0	0	0	0	0	0	0	0	0	0	0	0	0	0	0	0	0	0	1
8869	ST3GAL5	1	0	8869	Gene_ID	H. sapiens	8869	H. sapiens	ST3GAL5	ST3 beta-galactoside alpha-2,3-sialyltransferase 5	GO:0001574 ganglioside biosynthetic process;GO:0097503 sialylation;GO:0001573 ganglioside metabolic process		Predicted intracellular proteins; ENZYME proteins:Transferases; Disease related genes; Human disease related genes:Congenital disorders of metabolism:Congenital disorders of glycan/glycoprotein metabolism; Potential drug targets; Enzymes; Human disease related genes:Nervous system diseases:Epilepsy	Vesicles (Approved)	99mTc-14 F7 Mab		(M5913)HALLMARK INTERFERON GAMMA RESPONSE	0	0	0	0	0	0	0	0	0	0	0	0	0	0	0	0	0	0	0	0	1
3801	KIFC3	1	0	3801	Gene_ID	H. sapiens	3801	H. sapiens	KIFC3	kinesin family member C3	GO:0045218 zonula adherens maintenance;GO:0034334 adherens junction maintenance;GO:0045217 cell-cell junction maintenance		Cancer-related genes:Mutational cancer driver genes; Predicted intracellular proteins			(M232)PID ECADHERIN STABILIZATION PATHWAY	(M5909)HALLMARK MYOGENESIS	0	0	0	0	0	0	0	0	0	0	0	0	0	0	0	0	0	0	0	0	1
3269	HRH1	1	0	3269	Gene_ID	H. sapiens	3269	H. sapiens	HRH1	histamine receptor H1	GO:0032962 positive regulation of inositol trisphosphate biosynthetic process;GO:0032960 regulation of inositol trisphosphate biosynthetic process;GO:0071420 cellular response to histamine		G-protein coupled receptors:GPCRs excl olfactory receptors; Predicted intracellular proteins; FDA approved drug targets:Small molecule drugs	Plasma membrane (Supported); Additional: Cytosol	Citalopram; Benzatropine; Ziprasidone; Clemastine; Amitriptyline; Olanzapine; Cetirizine; Terfenadine; Buclizine; Clozapine; Doxylamine; Mirtazapine; Dexbrompheniramine; Loxapine; Promazine; Triprolidine; Prochlorperazine; Cyproheptadine; Loratadine; Imipramine; Chlorpromazine; Haloperidol; Nortriptyline; Amoxapine; Lamotrigine; Hydroxyzine; Cinnarizine; Astemizole; Trazodone; Paroxetine; Azatadine; Trimipramine; Risperidone; Meclizine; Carbinoxamine; Epinastine; Benzquinamide; Olopatadine; Propiomazine; Tripelennamine; Tolazoline; Brompheniramine; Methdilazine; Ketotifen; Maprotiline; Fexofenadine; Desloratadine; Azelastine; Dimenhydrinate; Promethazine; Mequitazine; Diphenhydramine; Emedastine; Levocabastine; Chlorpheniramine; Doxepin; Diphenylpyraline; Desipramine; Orphenadrine; Escitalopram; Cyclizine; Quetiapine; Bromodiphenhydramine; Aripiprazole; Chlorprothixene; Alimemazine; Paliperidone; Methotrimeprazine; Aceprometazine; Phenindamine; Pheniramine; Zuclopenthixol; Clofedanol; Flunarizine; Bepotastine; Tesmilifene; Iloperidone; HY10275; OBE101; SO-101; Histamine; Epicept NP-1; Cariprazine; Mianserin; Pizotifen; Asenapine; Ocaperidone; Levocetirizine; Esmirtazapine; Mepyramine; Betahistine; Alcaftadine; Antazoline; Chloropyramine; Dimetindene; Isothipendyl; Perospirone; Chlorcyclizine; Butriptyline; Dosulepin; Lorpiprazole; Acrivastine; Dexchlorpheniramine maleate; Thonzylamine; Bilastine; Rupatadine; Aripiprazole lauroxil		(M5932)HALLMARK INFLAMMATORY RESPONSE	0	0	0	0	0	0	0	0	0	0	0	0	0	0	0	0	0	0	0	0	1
9341	VAMP3	1	0	9341	Gene_ID	H. sapiens	9341	H. sapiens	VAMP3	vesicle associated membrane protein 3	GO:0001921 positive regulation of receptor recycling;GO:0035493 SNARE complex assembly;GO:0001919 regulation of receptor recycling		Transporters:Transporter channels and pores; Cancer-related genes:Candidate cancer biomarkers			(M67)PID ARF6 TRAFFICKING PATHWAY	(M5910)HALLMARK PROTEIN SECRETION	0	0	0	0	0	0	0	0	0	0	0	0	0	0	0	0	0	0	0	0	1
3351	HTR1B	1	0	3351	Gene_ID	H. sapiens	3351	H. sapiens	HTR1B	5-hydroxytryptamine receptor 1B	GO:0014053 negative regulation of gamma-aminobutyric acid secretion;GO:0014063 negative regulation of serotonin secretion;GO:0071502 cellular response to temperature stimulus		G-protein coupled receptors:Serotonin receptors; Transporters; G-protein coupled receptors:GPCRs excl olfactory receptors; FDA approved drug targets:Small molecule drugs	Plasma membrane (Supported); Additional: Endoplasmic reticulum	Eletriptan; Ziprasidone; Methysergide; Cabergoline; Zolmitriptan; Dihydroergotamine; Amitriptyline; Clozapine; Loxapine; Amoxapine; Propranolol; Lisuride; Sumatriptan; Ergotamine; Apomorphine; Ondansetron; Almotriptan; Naratriptan; Rizatriptan; Pindolol; Frovatriptan; Pergolide; Bromocriptine; Quetiapine; Aripiprazole; Penbutolol; Yohimbine; Dapoxetine; NXN-188; Pizotifen; Asenapine; Bopindolol; Vortioxetine; Aripiprazole lauroxil		(M5956)HALLMARK KRAS SIGNALING DN	0	0	0	0	0	0	0	0	0	0	0	0	0	0	0	0	0	0	0	0	1
51024	FIS1	1	0	51024	Gene_ID	H. sapiens	51024	H. sapiens	FIS1	fission, mitochondrial 1	GO:2000192 negative regulation of fatty acid transport;GO:0032471 negative regulation of endoplasmic reticulum calcium ion concentration;GO:0043653 mitochondrial fragmentation involved in apoptotic process		Predicted intracellular proteins	Mitochondria (Supported)			(M5949)HALLMARK PEROXISOME	0	0	0	0	0	0	0	0	0	0	0	0	0	0	0	0	0	0	0	0	1
107	ADCY1	1	0	107	Gene_ID	H. sapiens	107	H. sapiens	ADCY1	adenylate cyclase 1	GO:0006171 cAMP biosynthetic process;GO:1904321 response to forskolin;GO:1904322 cellular response to forskolin		Predicted intracellular proteins; Human disease related genes:Nervous system diseases:Ear disease; ENZYME proteins:Lyases; Disease related genes; Potential drug targets; Cancer-related genes:Mutational cancer driver genes; Enzymes	Mitochondria (Approved)	Adenosine phosphate; ATP; Aurothioglucose	(M56)PID LPA4 PATHWAY; (M8)PID ENDOTHELIN PATHWAY; (M15)PID LYSOPHOSPHOLIPID PATHWAY	(M5906)HALLMARK ESTROGEN RESPONSE EARLY	0	0	0	0	0	0	0	0	0	0	0	0	0	0	0	0	0	0	0	0	1
973	CD79A	1	0	973	Gene_ID	H. sapiens	973	H. sapiens	CD79A	CD79a molecule	GO:0042100 B cell proliferation;GO:0046651 lymphocyte proliferation;GO:0032943 mononuclear cell proliferation		Cancer-related genes; CD markers; Disease related genes; Human disease related genes:Cancers:Cancers of haematopoietic and lymphoid tissues; Human disease related genes:Immune system diseases:Primary immunodeficiency; Predicted intracellular proteins			(M10)PID BCR 5PATHWAY	(M5950)HALLMARK ALLOGRAFT REJECTION	0	0	0	0	0	0	0	0	0	0	0	0	0	0	0	0	0	0	0	0	1
6891	TAP2	1	0	6891	Gene_ID	H. sapiens	6891	H. sapiens	TAP2	transporter 2, ATP binding cassette subfamily B member	GO:0002488 antigen processing and presentation of endogenous peptide antigen via MHC class Ib via ER pathway;GO:0002489 antigen processing and presentation of endogenous peptide antigen via MHC class Ib via ER pathway, TAP-dependent;GO:0046968 peptide antigen transport		Disease related genes; Human disease related genes:Immune system diseases:Primary immunodeficiency; Potential drug targets; Transporters:Primary Active Transporters	Endoplasmic reticulum (Supported); Additional: Nuclear speckles			(M5950)HALLMARK ALLOGRAFT REJECTION	0	0	0	0	0	0	0	0	0	0	0	0	0	0	0	0	0	0	0	0	1
8517	IKBKG	1	0	8517	Gene_ID	H. sapiens	8517	H. sapiens	IKBKG	inhibitor of nuclear factor kappa B kinase regulatory subunit gamma	GO:0043276 anoikis;GO:0050862 positive regulation of T cell receptor signaling pathway;GO:0050857 positive regulation of antigen receptor-mediated signaling pathway		RAS pathway related proteins; Human disease related genes:Congenital malformations:Congenital malformations of skin; Human disease related genes:Congenital malformations:Congenital malformations of the musculoskeletal system; Disease related genes; Human disease related genes:Immune system diseases:Primary immunodeficiency; Predicted intracellular proteins	Cytosol (Enhanced)	AGRO100; Tarenflurbil	(M37)PID NFKAPPAB CANONICAL PATHWAY; (M264)PID TOLL ENDOGENOUS PATHWAY; (M79)PID TRAIL PATHWAY	(M5915)HALLMARK APICAL JUNCTION	0	0	0	0	0	0	0	0	0	0	0	0	0	0	0	0	0	0	0	0	1
8809	IL18R1	1	0	8809	Gene_ID	H. sapiens	8809	H. sapiens	IL18R1	interleukin 18 receptor 1	GO:0035655 interleukin-18-mediated signaling pathway;GO:0071351 cellular response to interleukin-18;GO:0070673 response to interleukin-18		Enzymes; ENZYME proteins:Hydrolases; CD markers	Mitochondria (Approved)		(M290)PID IL12 STAT4 PATHWAY; (M196)PID IL23 PATHWAY; (M54)PID IL12 2PATHWAY	(M5897)HALLMARK IL6 JAK STAT3 SIGNALING; (M5947)HALLMARK IL2 STAT5 SIGNALING; (M5932)HALLMARK INFLAMMATORY RESPONSE	0	0	0	0	0	0	0	0	0	0	0	0	0	0	0	0	0	0	0	0	1
64802	NMNAT1	0	1	64802	Gene_ID	H. sapiens	64802	H. sapiens	NMNAT1	nicotinamide nucleotide adenylyltransferase 1	GO:1990966 ATP generation from poly-ADP-D-ribose;GO:0009435 NAD biosynthetic process;GO:0019359 nicotinamide nucleotide biosynthetic process		Predicted intracellular proteins; ENZYME proteins:Transferases; Human disease related genes:Nervous system diseases:Eye disease; Disease related genes; Potential drug targets; Enzymes	Nuclear bodies;Nucleoplasm (Supported)	Nicotinamide Mononucleotide; Deamido-Nad+			0	0	0	0	0	0	0	0	0	0	1	0	0	0	1	0	0	0	0	0	1
254013	ETFBKMT	1	0	254013	Gene_ID	H. sapiens	254013	H. sapiens	ETFBKMT	electron transfer flavoprotein subunit beta lysine methyltransferase	GO:1904733 negative regulation of electron transfer activity;GO:1904735 regulation of fatty acid beta-oxidation using acyl-CoA dehydrogenase;GO:1904736 negative regulation of fatty acid beta-oxidation using acyl-CoA dehydrogenase		Predicted intracellular proteins				(M5947)HALLMARK IL2 STAT5 SIGNALING	0	0	0	0	0	0	0	0	0	0	0	0	0	0	0	0	0	0	0	0	1
6187	RPS2	1	0	6187	Gene_ID	H. sapiens	6187	H. sapiens	RPS2	ribosomal protein S2	GO:0051443 positive regulation of ubiquitin-protein transferase activity;GO:0051438 regulation of ubiquitin-protein transferase activity;GO:0031398 positive regulation of protein ubiquitination		Ribosomal proteins; Predicted intracellular proteins; Cancer-related genes:Mutated cancer genes	Cytosol;Endoplasmic reticulum (Approved)	Copper		(M5926)HALLMARK MYC TARGETS V1	0	0	0	0	0	0	0	0	0	0	0	0	0	0	0	0	0	0	0	0	1
284371	ZNF841	0	1	284371	Gene_ID	H. sapiens	284371	H. sapiens	ZNF841	zinc finger protein 841	GO:0045944 positive regulation of transcription by RNA polymerase II;GO:0045893 positive regulation of transcription, DNA-templated;GO:1903508 positive regulation of nucleic acid-templated transcription		Transcription factors:Zinc-coordinating DNA-binding domains; Predicted intracellular proteins					0	0	0	0	0	0	0	0	0	0	0	0	0	0	0	0	0	0	0	0	1
5002	SLC22A18	1	0	5002	Gene_ID	H. sapiens	5002	H. sapiens	SLC22A18	solute carrier family 22 member 18	GO:1990961 xenobiotic detoxification by transmembrane export across the plasma membrane;GO:0046618 xenobiotic export from cell;GO:0015695 organic cation transport		Disease related genes; Potential drug targets; Transporters:Electrochemical Potential-driven transporters				(M5948)HALLMARK BILE ACID METABOLISM; (M5942)HALLMARK UV RESPONSE DN	0	0	0	0	0	0	0	0	0	0	0	0	0	0	0	0	0	0	0	0	1
290	ANPEP	1	0	290	Gene_ID	H. sapiens	290	H. sapiens	ANPEP	alanyl aminopeptidase, membrane	GO:0043171 peptide catabolic process;GO:0046718 viral entry into host cell;GO:0044409 entry into host		Peptidases:Metallopeptidases; Enzymes; ENZYME proteins:Hydrolases; CD markers	Plasma membrane (Supported)	Ezetimibe; Icatibant	(M195)PID CMYB PATHWAY	(M5930)HALLMARK EPITHELIAL MESENCHYMAL TRANSITION	0	0	0	0	0	0	0	0	0	0	0	0	0	0	0	0	0	0	0	0	1
5893	RAD52	1	0	5893	Gene_ID	H. sapiens	5893	H. sapiens	RAD52	RAD52 homolog, DNA repair protein	GO:0000730 DNA recombinase assembly;GO:0090735 DNA repair complex assembly;GO:0010792 DNA double-strand break processing involved in repair via single-strand annealing		Predicted intracellular proteins; Cancer-related genes:Candidate cancer biomarkers	Nuclear speckles (Approved); Additional: Plasma membrane			(M5898)HALLMARK DNA REPAIR	0	0	0	0	0	0	0	0	0	0	0	0	0	0	0	0	0	0	0	0	1
712	C1QA	1	0	712	Gene_ID	H. sapiens	712	H. sapiens	C1QA	complement C1q A chain	GO:0150064 vertebrate eye-specific patterning;GO:0150062 complement-mediated synapse pruning;GO:0098883 synapse pruning		Human disease related genes:Immune system diseases:Allergies and autoimmune diseases; Predicted secreted proteins; Disease related genes; Human disease related genes:Immune system diseases:Primary immunodeficiency; Human disease related genes:Skin diseases:Skin and soft tissue diseases		Cetuximab; Etanercept; Palivizumab; Daclizumab; Bevacizumab	(M5880)NABA ECM AFFILIATED; (M5885)NABA MATRISOME ASSOCIATED; (M5889)NABA MATRISOME	(M5946)HALLMARK COAGULATION; (M5921)HALLMARK COMPLEMENT	0	0	0	0	0	0	0	0	0	0	0	0	0	0	0	0	0	0	0	0	1
3728	JUP	1	0	3728	Gene_ID	H. sapiens	3728	H. sapiens	JUP	junction plakoglobin	GO:0071603 endothelial cell-cell adhesion;GO:0002159 desmosome assembly;GO:0071681 cellular response to indole-3-methanol		Human disease related genes:Congenital malformations:Congenital malformations of the circulatory system; Human disease related genes:Cardiovascular diseases:Cardiac diseases; Disease related genes; Predicted intracellular proteins; Cancer-related genes:Candidate cancer biomarkers	Cell Junctions;Plasma membrane (Supported); Additional: Vesicles	Zinc; Zinc acetate	(M184)PID ECADHERIN KERATINOCYTE PATHWAY; (M266)PID NCADHERIN PATHWAY; (M156)PID ECADHERIN NASCENT AJ PATHWAY	(M5915)HALLMARK APICAL JUNCTION; (M5934)HALLMARK XENOBIOTIC METABOLISM; (M5953)HALLMARK KRAS SIGNALING UP	0	0	0	0	0	0	0	0	0	0	0	0	0	0	0	0	0	0	0	0	1
80273	GRPEL1	1	0	80273	Gene_ID	H. sapiens	80273	H. sapiens	GRPEL1	GrpE like 1, mitochondrial	GO:0030150 protein import into mitochondrial matrix;GO:0044743 protein transmembrane import into intracellular organelle;GO:0065002 intracellular protein transmembrane transport		Predicted intracellular proteins	Mitochondria (Supported)			(M5941)HALLMARK UV RESPONSE UP; (M5905)HALLMARK ADIPOGENESIS; (M5936)HALLMARK OXIDATIVE PHOSPHORYLATION	0	0	0	0	0	0	0	0	0	0	0	0	0	0	0	0	0	0	0	0	1
7941	PLA2G7	1	0	7941	Gene_ID	H. sapiens	7941	H. sapiens	PLA2G7	phospholipase A2 group VII	GO:0034441 plasma lipoprotein particle oxidation;GO:0044269 glycerol ether catabolic process;GO:0062234 platelet activating factor catabolic process		ENZYME proteins:Hydrolases; Predicted secreted proteins; Candidate cardiovascular disease genes; Disease related genes; Potential drug targets; Enzymes		Rilapladib; (1R)-1,2,2-trimethylpropyl (R)-methylphosphinate	(M163)PID LIS1 PATHWAY	(M5921)HALLMARK COMPLEMENT	0	0	0	0	0	0	0	0	0	0	0	0	0	0	0	0	0	0	0	0	1
27240	SIT1	1	0	27240	Gene_ID	H. sapiens	27240	H. sapiens	SIT1	signaling threshold regulating transmembrane adaptor 1	GO:0043029 T cell homeostasis;GO:0002260 lymphocyte homeostasis;GO:0001776 leukocyte homeostasis						(M5950)HALLMARK ALLOGRAFT REJECTION	0	0	0	0	0	0	0	0	0	0	0	0	0	0	0	0	0	0	0	0	1
25800	SLC39A6	1	0	25800	Gene_ID	H. sapiens	25800	H. sapiens	SLC39A6	solute carrier family 39 member 6	GO:0071578 zinc ion import across plasma membrane;GO:0071577 zinc ion transmembrane transport;GO:0006829 zinc ion transport		Transporters:Electrochemical Potential-driven transporters	Cytosol (Uncertain); Additional: Nucleoplasm;Plasma membrane			(M5906)HALLMARK ESTROGEN RESPONSE EARLY	0	0	0	0	0	0	0	0	0	0	0	0	0	0	0	0	0	0	0	0	1
51614	ERGIC3	1	0	51614	Gene_ID	H. sapiens	51614	H. sapiens	ERGIC3	ERGIC and golgi 3	GO:0006890 retrograde vesicle-mediated transport, Golgi to endoplasmic reticulum;GO:0006888 endoplasmic reticulum to Golgi vesicle-mediated transport;GO:0090316 positive regulation of intracellular protein transport		Predicted intracellular proteins				(M5910)HALLMARK PROTEIN SECRETION	0	0	0	0	0	0	0	0	0	0	0	0	0	0	0	0	0	0	0	0	1
4052	LTBP1	1	0	4052	Gene_ID	H. sapiens	4052	H. sapiens	LTBP1	latent transforming growth factor beta binding protein 1	GO:0035583 sequestering of TGFbeta in extracellular matrix;GO:0071694 maintenance of protein location in extracellular region;GO:1901388 regulation of transforming growth factor beta activation		Predicted intracellular proteins; Predicted secreted proteins			(M3008)NABA ECM GLYCOPROTEINS; (M5884)NABA CORE MATRISOME; (M5889)NABA MATRISOME	(M5942)HALLMARK UV RESPONSE DN	0	0	0	0	0	0	0	0	0	0	0	0	0	0	0	0	0	0	0	0	1
63826	SRR	0	1	63826	Gene_ID	H. sapiens	63826	H. sapiens	SRR	serine racemase	GO:0046437 D-amino acid biosynthetic process;GO:0070179 D-serine biosynthetic process;GO:0070178 D-serine metabolic process		ENZYME proteins:Isomerase; Predicted intracellular proteins; ENZYME proteins:Lyases; Enzymes	Vesicles (Approved)	Pyridoxal phosphate; Serine			0	0	0	0	0	0	1	0	0	0	0	0	0	0	0	0	0	0	0	0	1
3226	HOXC10	1	0	3226	Gene_ID	H. sapiens	3226	H. sapiens	HOXC10	homeobox C10	GO:0021520 spinal cord motor neuron cell fate specification;GO:0048665 neuron fate specification;GO:0021522 spinal cord motor neuron differentiation		Transcription factors:Helix-turn-helix domains; Predicted intracellular proteins	Nuclear bodies (Supported); Additional: Nucleoplasm			(M5901)HALLMARK G2M CHECKPOINT	0	0	0	0	0	0	0	0	0	0	0	0	0	0	0	0	0	0	0	0	1
389161	ANKUB1	0	1	389161	Gene_ID	H. sapiens	389161	H. sapiens	ANKUB1	ankyrin repeat and ubiquitin domain containing 1			Predicted intracellular proteins					0	0	0	0	0	0	0	0	0	0	0	0	0	0	0	0	0	0	0	0	1
8804	CREG1	1	0	8804	Gene_ID	H. sapiens	8804	H. sapiens	CREG1	cellular repressor of E1A stimulated genes 1	GO:0040008 regulation of growth;GO:0045892 negative regulation of transcription, DNA-templated;GO:1903507 negative regulation of nucleic acid-templated transcription		Predicted secreted proteins	Microtubules (Approved); Additional: Vesicles			(M5941)HALLMARK UV RESPONSE UP	0	0	0	0	0	0	0	0	0	0	0	0	0	0	0	0	0	0	0	0	1
5426	POLE	1	0	5426	Gene_ID	H. sapiens	5426	H. sapiens	POLE	DNA polymerase epsilon, catalytic subunit	GO:0045004 DNA replication proofreading;GO:0006272 leading strand elongation;GO:0006297 nucleotide-excision repair, DNA gap filling		Human disease related genes:Congenital malformations:Other congenital malformations; Predicted intracellular proteins; ENZYME proteins:Transferases; Cancer-related genes:Mutated cancer genes; Disease related genes; Enzymes; FDA approved drug targets:Small molecule drugs	Nucleoplasm (Supported); Additional: Plasma membrane	Cladribine		(M5901)HALLMARK G2M CHECKPOINT; (M5925)HALLMARK E2F TARGETS	0	0	0	0	0	0	0	0	0	0	0	0	0	0	0	0	0	0	0	0	1
55191	NADSYN1	1	0	55191	Gene_ID	H. sapiens	55191	H. sapiens	NADSYN1	NAD synthetase 1	GO:0034627 'de novo' NAD biosynthetic process;GO:0009435 NAD biosynthetic process;GO:0019359 nicotinamide nucleotide biosynthetic process		Enzymes; Disease related genes; ENZYME proteins:Ligase; Potential drug targets; Predicted intracellular proteins	Vesicles (Approved); Additional: Cytosol;Golgi apparatus	Glutamic acid		(M5906)HALLMARK ESTROGEN RESPONSE EARLY	0	0	0	0	0	0	0	0	0	0	0	0	0	0	0	0	0	0	0	0	1
51023	MRPS18C	0	1	51023	Gene_ID	H. sapiens	51023	H. sapiens	MRPS18C	mitochondrial ribosomal protein S18C	GO:0032543 mitochondrial translation;GO:0140053 mitochondrial gene expression;GO:0006412 translation		Ribosomal proteins; Predicted intracellular proteins					0	0	1	0	0	0	0	0	0	0	0	0	0	0	0	0	0	0	0	0	1
10844	TUBGCP2	1	0	10844	Gene_ID	H. sapiens	10844	H. sapiens	TUBGCP2	tubulin gamma complex associated protein 2	GO:0007020 microtubule nucleation;GO:0046785 microtubule polymerization;GO:0031109 microtubule polymerization or depolymerization		Disease related genes; Predicted intracellular proteins	Centrosome;Nucleoplasm (Supported)			(M5893)HALLMARK MITOTIC SPINDLE	0	0	0	0	0	0	0	0	0	0	0	0	0	0	0	0	0	0	0	0	1
55737	VPS35	0	1	55737	Gene_ID	H. sapiens	55737	H. sapiens	VPS35	VPS35 retromer complex component	GO:0032460 negative regulation of protein oligomerization;GO:0032463 negative regulation of protein homooligomerization;GO:0090326 positive regulation of locomotion involved in locomotory behavior		Human disease related genes:Nervous system diseases:Neurodegenerative diseases; Transporters; Disease related genes; Potential drug targets; Predicted intracellular proteins	Endosomes;Lysosomes (Supported)				0	0	0	0	0	0	1	0	0	0	0	1	0	1	0	1	0	0	0	0	1
1536	CYBB	1	0	1536	Gene_ID	H. sapiens	1536	H. sapiens	CYBB	cytochrome b-245 beta chain	GO:1904845 cellular response to L-glutamine;GO:1904844 response to L-glutamine;GO:0097411 hypoxia-inducible factor-1alpha signaling pathway		Disease related genes; Transporters:Transport Electron Carriers; Human disease related genes:Immune system diseases:Primary immunodeficiency; Potential drug targets		Dextromethorphan	(M278)PID RAC1 PATHWAY	(M5932)HALLMARK INFLAMMATORY RESPONSE	0	0	0	0	0	0	0	0	0	0	0	0	0	0	0	0	0	0	0	0	1
79810	PTCD2	1	0	79810	Gene_ID	H. sapiens	79810	H. sapiens	PTCD2	pentatricopeptide repeat domain 2	GO:0055010 ventricular cardiac muscle tissue morphogenesis;GO:0003229 ventricular cardiac muscle tissue development;GO:0055008 cardiac muscle tissue morphogenesis		Predicted intracellular proteins				(M5953)HALLMARK KRAS SIGNALING UP	0	0	0	0	0	0	0	0	0	0	0	0	0	0	0	0	0	0	0	0	1
6876	TAGLN	1	0	6876	Gene_ID	H. sapiens	6876	H. sapiens	TAGLN	transgelin	GO:0007517 muscle organ development;GO:0061061 muscle structure development;GO:0030855 epithelial cell differentiation		Predicted intracellular proteins; Cancer-related genes:Candidate cancer biomarkers	Microtubules;Mitochondria (Approved); Additional: Cytosol	Artenimol	(M186)PID PDGFRB PATHWAY	(M5909)HALLMARK MYOGENESIS; (M5930)HALLMARK EPITHELIAL MESENCHYMAL TRANSITION	0	0	0	0	0	0	0	0	0	0	0	0	0	0	0	0	0	0	0	0	1
166378	SPATA5	0	1	166378	Gene_ID	H. sapiens	166378	H. sapiens	SPATA5	spermatogenesis associated 5	GO:0007283 spermatogenesis;GO:0048232 male gamete generation;GO:0007276 gamete generation		Predicted intracellular proteins; ENZYME proteins:Hydrolases; Disease related genes; Potential drug targets; Enzymes; Human disease related genes:Nervous system diseases:Epilepsy	Cytosol (Approved)				0	0	0	0	0	0	0	0	0	0	0	0	0	0	0	0	0	0	0	0	1
4147	MATN2	1	0	4147	Gene_ID	H. sapiens	4147	H. sapiens	MATN2	matrilin 2	GO:0030198 extracellular matrix organization;GO:0043062 extracellular structure organization;GO:0045229 external encapsulating structure organization		Predicted intracellular proteins; Predicted secreted proteins			(M3008)NABA ECM GLYCOPROTEINS; (M5884)NABA CORE MATRISOME; (M5889)NABA MATRISOME	(M5930)HALLMARK EPITHELIAL MESENCHYMAL TRANSITION	0	0	0	0	0	0	0	0	0	0	0	0	0	0	0	0	0	0	0	0	1
79693	YRDC	1	0	79693	Gene_ID	H. sapiens	79693	H. sapiens	YRDC	yrdC N6-threonylcarbamoyltransferase domain containing	GO:0002949 tRNA threonylcarbamoyladenosine modification;GO:0070525 tRNA threonylcarbamoyladenosine metabolic process;GO:0006450 regulation of translational fidelity		Predicted intracellular proteins	Mitochondria (Approved)			(M5890)HALLMARK TNFA SIGNALING VIA NFKB; (M5953)HALLMARK KRAS SIGNALING UP	0	0	0	0	0	0	0	0	0	0	0	0	0	0	0	0	0	0	0	0	1
79651	RHBDF2	1	0	79651	Gene_ID	H. sapiens	79651	H. sapiens	RHBDF2	rhomboid 5 homolog 2	GO:0002862 negative regulation of inflammatory response to antigenic stimulus;GO:0002861 regulation of inflammatory response to antigenic stimulus;GO:0050709 negative regulation of protein secretion		Peptidases:Serine-type peptidases; Enzymes; Disease related genes; Potential drug targets; Predicted intracellular proteins				(M5939)HALLMARK P53 PATHWAY	0	0	0	0	0	0	0	0	0	0	0	0	0	0	0	0	0	0	0	0	1
10971	YWHAQ	1	0	10971	Gene_ID	H. sapiens	10971	H. sapiens	YWHAQ	tyrosine 3-monooxygenase/tryptophan 5-monooxygenase activation protein theta	GO:0021762 substantia nigra development;GO:0048857 neural nucleus development;GO:0030901 midbrain development		Predicted intracellular proteins	Cytosol (Supported); Additional: Nucleoplasm	Phenethyl Isothiocyanate	(M199)PID P38 MK2 PATHWAY; (M247)PID INSULIN GLUCOSE PATHWAY; (M249)PID PI3KCI AKT PATHWAY	(M5926)HALLMARK MYC TARGETS V1	0	0	0	0	0	0	0	0	0	0	0	0	0	0	0	0	0	0	0	0	1
84159	ARID5B	1	0	84159	Gene_ID	H. sapiens	84159	H. sapiens	ARID5B	AT-rich interaction domain 5B	GO:0060613 fat pad development;GO:0010761 fibroblast migration;GO:0030325 adrenal gland development		Cancer-related genes:Mutated cancer genes; Disease related genes; Cancer-related genes:Mutational cancer driver genes; Transcription factors:Helix-turn-helix domains; Predicted intracellular proteins	Endoplasmic reticulum (Approved); Additional: Cytosol;Nucleoplasm;Plasma membrane			(M5908)HALLMARK ANDROGEN RESPONSE; (M5913)HALLMARK INTERFERON GAMMA RESPONSE	0	0	0	0	0	0	0	0	0	0	0	0	0	0	0	0	0	0	0	0	1
79778	MICALL2	0	1	79778	Gene_ID	H. sapiens	79778	H. sapiens	MICALL2	MICAL like 2	GO:1903955 positive regulation of protein targeting to mitochondrion;GO:1903749 positive regulation of establishment of protein localization to mitochondrion;GO:0030041 actin filament polymerization		Predicted intracellular proteins					0	0	0	0	0	0	0	0	0	0	0	1	0	0	0	0	0	0	0	0	1
2185	PTK2B	1	0	2185	Gene_ID	H. sapiens	2185	H. sapiens	PTK2B	protein tyrosine kinase 2 beta	GO:0043157 response to cation stress;GO:2000537 regulation of B cell chemotaxis;GO:2000538 positive regulation of B cell chemotaxis	Tyr protein kinase family	Predicted intracellular proteins; ENZYME proteins:Transferases; Disease related genes; Kinases:Tyr protein kinases; Enzymes; FDA approved drug targets:Small molecule drugs	Cytosol;Plasma membrane (Supported)	Leflunomide; Genistein; 4-{[4-{[(1R,2R)-2-(dimethylamino)cyclopentyl]amino}-5-(trifluoromethyl)pyrimidin-2-yl]amino}-N-methylbenzenesulfonamide; Baricitinib; Fostamatinib	(M12771)SA PTEN PATHWAY; (M63)PID AVB3 OPN PATHWAY; (M275)PID ALPHA SYNUCLEIN PATHWAY	(M5908)HALLMARK ANDROGEN RESPONSE	0	0	0	0	0	0	0	0	0	0	0	0	0	0	0	0	0	0	0	0	1
4485	MST1	1	0	4485	Gene_ID	H. sapiens	4485	H. sapiens	MST1	macrophage stimulating 1	GO:0035978 histone H2A-S139 phosphorylation;GO:1990164 histone H2A phosphorylation;GO:0035404 histone-serine phosphorylation		Human disease related genes:Immune system diseases:Other immune system diseases; Cancer-related genes:Mutational cancer driver genes; Predicted intracellular proteins; Predicted secreted proteins			(M159)PID AMB2 NEUTROPHILS PATHWAY; (M239)PID A6B1 A6B4 INTEGRIN PATHWAY; (M136)PID FOXO PATHWAY	(M5946)HALLMARK COAGULATION	0	0	0	0	0	0	0	0	0	0	0	0	0	0	0	0	0	0	0	0	1
5745	PTH1R	1	0	5745	Gene_ID	H. sapiens	5745	H. sapiens	PTH1R	parathyroid hormone 1 receptor	GO:0060732 positive regulation of inositol phosphate biosynthetic process;GO:0010919 regulation of inositol phosphate biosynthetic process;GO:0002076 osteoblast development		Human disease related genes:Congenital malformations:Congenital malformations of the musculoskeletal system; Transporters; G-protein coupled receptors:Family 2 (B) receptors; Disease related genes; Human disease related genes:Digestive system diseases:Mouth and dental diseases; G-protein coupled receptors:GPCRs excl olfactory receptors; Predicted intracellular proteins; FDA approved drug targets:Biotech drugs		Abaloparatide; Parathyroid hormone; Teriparatide		(M5947)HALLMARK IL2 STAT5 SIGNALING	0	0	0	0	0	0	0	0	0	0	0	0	0	0	0	0	0	0	0	0	1
51564	HDAC7	0	1	51564	Gene_ID	H. sapiens	51564	H. sapiens	HDAC7	histone deacetylase 7	GO:0032703 negative regulation of interleukin-2 production;GO:0090050 positive regulation of cell migration involved in sprouting angiogenesis;GO:1901223 negative regulation of NIK/NF-kappaB signaling		FDA approved drug targets:Small molecule drugs; Predicted intracellular proteins; Enzymes; ENZYME proteins:Hydrolases	Cytosol (Supported)	Trichostatin A	(M30)PID HDAC CLASSII PATHWAY; (M151)PID AR TF PATHWAY; (M101)PID HDAC CLASSI PATHWAY		0	0	0	0	0	1	1	0	0	0	0	0	0	0	0	0	0	0	1	0	1
218	ALDH3A1	1	0	218	Gene_ID	H. sapiens	218	H. sapiens	ALDH3A1	aldehyde dehydrogenase 3 family member A1	GO:0006081 cellular aldehyde metabolic process;GO:0006805 xenobiotic metabolic process;GO:0071466 cellular response to xenobiotic stimulus		ENZYME proteins:Oxidoreductases; Predicted intracellular proteins; Enzymes	Cytosol;Plasma membrane (Supported); Additional: Nucleoplasm;Vesicles	NADH		(M5935)HALLMARK FATTY ACID METABOLISM; (M5934)HALLMARK XENOBIOTIC METABOLISM	0	0	0	0	0	0	0	0	0	0	0	0	0	0	0	0	0	0	0	0	1
26255	PTTG3P	1	0	26255	Gene_ID	H. sapiens	26255	H. sapiens	PTTG3P	pituitary tumor-transforming 3, pseudogene	GO:0033046 negative regulation of sister chromatid segregation;GO:0033048 negative regulation of mitotic sister chromatid segregation;GO:2000816 negative regulation of mitotic sister chromatid separation						(M5901)HALLMARK G2M CHECKPOINT	0	0	0	0	0	0	0	0	0	0	0	0	0	0	0	0	0	0	0	0	1
10300	KATNB1	1	0	10300	Gene_ID	H. sapiens	10300	H. sapiens	KATNB1	katanin regulatory subunit B1	GO:0007079 mitotic chromosome movement towards spindle pole;GO:0031117 positive regulation of microtubule depolymerization;GO:0051305 chromosome movement towards spindle pole		Disease related genes; Predicted intracellular proteins; Human disease related genes:Congenital malformations:Congenital malformations of the nervous system	Cytosol;Plasma membrane (Supported); Additional: Microtubules			(M5893)HALLMARK MITOTIC SPINDLE	0	0	0	0	0	0	0	0	0	0	0	0	0	0	0	0	0	0	0	0	1
55370	PPP4R1L	0	1	55370	Gene_ID	H. sapiens	55370	H. sapiens	PPP4R1L	protein phosphatase 4 regulatory subunit 1 like (pseudogene)	GO:0006470 protein dephosphorylation;GO:0016311 dephosphorylation;GO:0006796 phosphate-containing compound metabolic process							0	0	0	0	0	0	0	0	0	0	0	0	0	0	0	0	0	0	0	0	1
29968	PSAT1	1	0	29968	Gene_ID	H. sapiens	29968	H. sapiens	PSAT1	phosphoserine aminotransferase 1	GO:0008614 pyridoxine metabolic process;GO:0008615 pyridoxine biosynthetic process;GO:0042819 vitamin B6 biosynthetic process		Predicted intracellular proteins; Human disease related genes:Congenital disorders of metabolism:Congenital disorders of amino acid metabolism; ENZYME proteins:Transferases; Disease related genes; Potential drug targets; Enzymes	Cytosol (Enhanced)	Pyridoxal phosphate; Glutamic acid		(M5922)HALLMARK UNFOLDED PROTEIN RESPONSE; (M5924)HALLMARK MTORC1 SIGNALING	0	0	0	0	0	0	0	0	0	0	0	0	0	0	0	0	0	0	0	0	1
81578	COL21A1	0	1	81578	Gene_ID	H. sapiens	81578	H. sapiens	COL21A1	collagen type XXI alpha 1 chain			Predicted intracellular proteins; Predicted secreted proteins	Cytosol (Supported)		(M3005)NABA COLLAGENS; (M5884)NABA CORE MATRISOME; (M5889)NABA MATRISOME		0	0	0	0	0	0	0	0	0	0	0	0	0	0	0	0	0	0	0	0	1
6502	SKP2	1	0	6502	Gene_ID	H. sapiens	6502	H. sapiens	SKP2	S-phase kinase associated protein 2	GO:0033148 positive regulation of intracellular estrogen receptor signaling pathway;GO:0033145 positive regulation of intracellular steroid hormone receptor signaling pathway;GO:1902916 positive regulation of protein polyubiquitination		Predicted intracellular proteins; Cancer-related genes:Candidate cancer biomarkers	Cytosol;Nucleoplasm (Supported)		(M139)PID MYC PATHWAY; (M176)PID FOXM1 PATHWAY; (M136)PID FOXO PATHWAY	(M5895)HALLMARK WNT BETA CATENIN SIGNALING	0	0	0	0	0	0	0	0	0	0	0	0	0	0	0	0	0	0	0	0	1
9585	KIF20B	1	0	9585	Gene_ID	H. sapiens	9585	H. sapiens	KIF20B	kinesin family member 20B	GO:1903436 regulation of mitotic cytokinetic process;GO:1903438 positive regulation of mitotic cytokinetic process;GO:0032954 regulation of cytokinetic process		Predicted intracellular proteins	Cytokinetic bridge;Nucleoplasm (Supported); Additional: Cytosol;Midbody			(M5893)HALLMARK MITOTIC SPINDLE; (M5901)HALLMARK G2M CHECKPOINT	0	0	0	0	0	0	0	0	0	0	0	0	0	0	0	0	0	0	0	0	1
22876	INPP5F	1	0	22876	Gene_ID	H. sapiens	22876	H. sapiens	INPP5F	inositol polyphosphate-5-phosphatase F	GO:0031161 phosphatidylinositol catabolic process;GO:0001921 positive regulation of receptor recycling;GO:0003299 muscle hypertrophy in response to stress		Predicted intracellular proteins; Enzymes; ENZYME proteins:Hydrolases	Vesicles (Supported)			(M5906)HALLMARK ESTROGEN RESPONSE EARLY	0	0	0	0	0	0	0	0	0	0	0	0	0	0	0	0	0	0	0	0	1
83939	EIF2A	0	1	83939	Gene_ID	H. sapiens	83939	H. sapiens	EIF2A	eukaryotic translation initiation factor 2A	GO:0032933 SREBP signaling pathway;GO:0071501 cellular response to sterol depletion;GO:0006991 response to sterol depletion		Predicted intracellular proteins	Mitochondria (Uncertain); Additional: Cytosol		(M286)PID TGFBR PATHWAY		1	0	1	0	0	0	0	0	0	0	0	0	0	0	0	0	1	0	0	0	1
51517	NCKIPSD	0	1	51517	Gene_ID	H. sapiens	51517	H. sapiens	NCKIPSD	NCK interacting protein with SH3 domain	GO:0010976 positive regulation of neuron projection development;GO:0031346 positive regulation of cell projection organization;GO:0010975 regulation of neuron projection development		Disease related genes; Predicted intracellular proteins	Plasma membrane (Enhanced)				0	0	0	0	0	0	0	0	0	0	0	0	0	0	0	0	0	0	0	0	1
54923	LIME1	0	1	54923	Gene_ID	H. sapiens	54923	H. sapiens	LIME1	Lck interacting transmembrane adaptor 1	GO:0051279 regulation of release of sequestered calcium ion into cytosol;GO:0050852 T cell receptor signaling pathway;GO:1901222 regulation of NIK/NF-kappaB signaling		Predicted intracellular proteins					0	0	0	0	0	0	0	0	0	0	0	0	0	0	0	0	0	0	0	0	1
503637	DUXAP8	0	1	503637	Gene_ID	H. sapiens	503637	H. sapiens	DUXAP8	double homeobox A pseudogene 8								0	0	0	0	0	0	0	0	0	0	0	0	0	0	0	0	0	0	0	0	1
2997	GYS1	1	0	2997	Gene_ID	H. sapiens	2997	H. sapiens	GYS1	glycogen synthase 1	GO:0005978 glycogen biosynthetic process;GO:0009250 glucan biosynthetic process;GO:0000271 polysaccharide biosynthetic process		Predicted intracellular proteins; ENZYME proteins:Transferases; Disease related genes; Potential drug targets; Human disease related genes:Congenital disorders of metabolism:Congenital disorders of carbohydrate metabolism; Enzymes	Cytosol;Microtubules (Approved)		(M247)PID INSULIN GLUCOSE PATHWAY	(M5891)HALLMARK HYPOXIA; (M5937)HALLMARK GLYCOLYSIS	0	0	0	0	0	0	0	0	0	0	0	0	0	0	0	0	0	0	0	0	1
26127	FGFR1OP2	0	1	26127	Gene_ID	H. sapiens	26127	H. sapiens	FGFR1OP2	FGFR1 oncogene partner 2	GO:0042060 wound healing;GO:0009611 response to wounding;GO:0006950 response to stress		Disease related genes; Predicted intracellular proteins	Mitochondria (Approved)				0	0	0	0	0	0	1	0	0	0	0	0	0	0	0	0	0	0	0	0	1
5136	PDE1A	0	1	5136	Gene_ID	H. sapiens	5136	H. sapiens	PDE1A	phosphodiesterase 1A	GO:0007165 signal transduction;GO:0023052 signaling;GO:0007154 cell communication		Predicted intracellular proteins; Enzymes; ENZYME proteins:Hydrolases	Nucleoplasm (Approved)	Caffeine; Nicardipine; Felodipine; Bepridil; Trapidil			0	0	0	0	0	0	1	0	0	0	0	0	0	0	0	0	0	0	0	0	1
2050	EPHB4	1	0	2050	Gene_ID	H. sapiens	2050	H. sapiens	EPHB4	EPH receptor B4	GO:0002042 cell migration involved in sprouting angiogenesis;GO:0043534 blood vessel endothelial cell migration;GO:0048013 ephrin receptor signaling pathway	Tyr protein kinase family	Human disease related genes:Congenital malformations:Congenital malformations of skin; Predicted intracellular proteins; Human disease related genes:Congenital malformations:Congenital malformations of the circulatory system; ENZYME proteins:Transferases; Transporters:Accessory Factors Involved in Transport; Disease related genes; Kinases:Tyr protein kinases; Potential drug targets; Enzymes; Cancer-related genes:Candidate cancer biomarkers		Dasatinib; N-(5-chloro-1,3-benzodioxol-4-yl)-6-methoxy-7-(3-piperidin-1-ylpropoxy)quinazolin-4-amine; N'-(5-CHLORO-1,3-BENZODIOXOL-4-YL)-N-(3,4,5- TRIMETHOXYPHENYL)PYRIMIDINE-2,4-DIAMINE; N'-(3-CHLORO-4-METHOXY-PHENYL)-N-(3,4,5-TRIMETHOXYPHENYL)-1,3,5-TRIAZINE-2,4-DIAMINE; 3-({4-[(5-chloro-1,3-benzodioxol-4-yl)amino]pyrimidin-2-yl}amino)benzenesulfonamide; N'-(5-chloro-1,3-benzodioxol-4-yl)-N-(3-methylsulfonylphenyl)pyrimidine-2,4-diamine; N-[3-[[4-[(5-CHLORO-1,3-BENZODIOXOL-4-YL)AMINO]PYRIMIDIN-2-YL]AMINO]PHENYL]METHANESULFONAMIDE; N'-(5-CHLORO-1,3-BENZODIOXOL-4-YL)-N-(3-MORPHOLIN-4-YLPHENYL)PYRIMIDINE-2,4-DIAMINE; 3-({4-[(5-CHLORO-1,3-BENZODIOXOL-4-YL)AMINO]PYRIMIDIN-2-YL}AMINO)BENZAMIDE; Tesevatinib; Fostamatinib	(M257)PID EPHRINB REV PATHWAY; (M62)PID EPHB FWD PATHWAY	(M5916)HALLMARK APICAL SURFACE	0	0	0	0	0	0	0	0	0	0	0	0	0	0	0	0	0	0	0	0	1
26275	HIBCH	1	0	26275	Gene_ID	H. sapiens	26275	H. sapiens	HIBCH	3-hydroxyisobutyryl-CoA hydrolase	GO:0006574 valine catabolic process;GO:0006573 valine metabolic process;GO:0009083 branched-chain amino acid catabolic process		Predicted intracellular proteins; ENZYME proteins:Hydrolases; Disease related genes; Potential drug targets; Enzymes; Human disease related genes:Congenital disorders of metabolism:Mitochondrial diseases	Mitochondria (Enhanced)	Quercetin		(M5935)HALLMARK FATTY ACID METABOLISM; (M5905)HALLMARK ADIPOGENESIS	0	0	0	0	0	0	0	0	0	0	0	0	0	0	0	0	0	0	0	0	1
80324	PUS1	1	0	80324	Gene_ID	H. sapiens	80324	H. sapiens	PUS1	pseudouridine synthase 1	GO:0070902 mitochondrial tRNA pseudouridine synthesis;GO:0031119 tRNA pseudouridine synthesis;GO:1990481 mRNA pseudouridine synthesis		ENZYME proteins:Isomerase; Predicted intracellular proteins; Disease related genes; Potential drug targets; Enzymes; Human disease related genes:Congenital disorders of metabolism:Mitochondrial diseases	Mitochondria;Nucleoplasm (Supported)			(M5928)HALLMARK MYC TARGETS V2; (M5947)HALLMARK IL2 STAT5 SIGNALING	0	0	0	0	0	0	0	0	0	0	0	0	0	0	0	0	0	0	0	0	1
57555	NLGN2	1	0	57555	Gene_ID	H. sapiens	57555	H. sapiens	NLGN2	neuroligin 2	GO:0007630 jump response;GO:1904032 regulation of t-SNARE clustering;GO:1904034 positive regulation of t-SNARE clustering		Predicted intracellular proteins; Transporters:Accessory Factors Involved in Transport	Mitochondria (Approved)			(M5915)HALLMARK APICAL JUNCTION	0	0	0	0	0	0	0	0	0	0	0	0	0	0	0	0	0	0	0	0	1
116071	BATF2	1	0	116071	Gene_ID	H. sapiens	116071	H. sapiens	BATF2	basic leucine zipper ATF-like transcription factor 2	GO:0043011 myeloid dendritic cell differentiation;GO:0001773 myeloid dendritic cell activation;GO:0042832 defense response to protozoan		Transcription factors:Basic domains; Predicted intracellular proteins	Nucleoli (Approved)			(M5911)HALLMARK INTERFERON ALPHA RESPONSE; (M5913)HALLMARK INTERFERON GAMMA RESPONSE	0	0	0	0	0	0	0	0	0	0	0	0	0	0	0	0	0	0	0	0	1
5684	PSMA3	1	0	5684	Gene_ID	H. sapiens	5684	H. sapiens	PSMA3	proteasome 20S subunit alpha 3	GO:0043161 proteasome-mediated ubiquitin-dependent protein catabolic process;GO:0010498 proteasomal protein catabolic process;GO:0052548 regulation of endopeptidase activity		Peptidases:Threonine-type peptidases; Predicted intracellular proteins; Enzymes		(3AR,6R,6AS)-6-((S)-((S)-CYCLOHEX-2-ENYL)(HYDROXY)METHYL)-6A-METHYL-4-OXO-HEXAHYDRO-2H-FURO[3,2-C]PYRROLE-6-CARBALDEHYDE; Phenethyl Isothiocyanate	(M14)PID AURORA B PATHWAY	(M5911)HALLMARK INTERFERON ALPHA RESPONSE; (M5913)HALLMARK INTERFERON GAMMA RESPONSE; (M5924)HALLMARK MTORC1 SIGNALING	0	0	0	0	0	0	0	0	0	0	0	0	0	0	0	0	0	0	0	0	1
9957	HS3ST1	1	0	9957	Gene_ID	H. sapiens	9957	H. sapiens	HS3ST1	heparan sulfate-glucosamine 3-sulfotransferase 1	GO:0006024 glycosaminoglycan biosynthetic process;GO:0006023 aminoglycan biosynthetic process;GO:0030203 glycosaminoglycan metabolic process		ENZYME proteins:Transferases; Predicted intracellular proteins; Enzymes	Vesicles (Approved)	Adenosine 3',5'-diphosphate		(M5891)HALLMARK HYPOXIA	0	0	0	0	0	0	0	0	0	0	0	0	0	0	0	0	0	0	0	0	1
51278	IER5	1	0	51278	Gene_ID	H. sapiens	51278	H. sapiens	IER5	immediate early response 5	GO:1900036 positive regulation of cellular response to heat;GO:1900034 regulation of cellular response to heat;GO:0034605 cellular response to heat		Predicted intracellular proteins	Nucleoplasm (Approved); Additional: Nucleoli			(M5890)HALLMARK TNFA SIGNALING VIA NFKB; (M5939)HALLMARK P53 PATHWAY	0	0	0	0	0	0	0	0	0	0	0	0	0	0	0	0	0	0	0	0	1
23095	KIF1B	1	0	23095	Gene_ID	H. sapiens	23095	H. sapiens	KIF1B	kinesin family member 1B	GO:0007270 neuron-neuron synaptic transmission;GO:0007274 neuromuscular synaptic transmission;GO:0008089 anterograde axonal transport		Disease related genes; Human disease related genes:Nervous system diseases:Neurodegenerative diseases; Predicted intracellular proteins	Microtubules (Approved); Additional: Nucleoli fibrillar center			(M5910)HALLMARK PROTEIN SECRETION; (M5893)HALLMARK MITOTIC SPINDLE; (M5932)HALLMARK INFLAMMATORY RESPONSE	0	0	0	0	0	0	0	0	0	0	0	0	0	0	0	0	0	0	0	0	1
25801	GCA	1	0	25801	Gene_ID	H. sapiens	25801	H. sapiens	GCA	grancalcin	GO:0061025 membrane fusion;GO:0061024 membrane organization;GO:0016043 cellular component organization		Predicted intracellular proteins	Cytosol (Supported); Additional: Plasma membrane	Calcium citrate; Calcium Phosphate; Calcium phosphate dihydrate		(M5921)HALLMARK COMPLEMENT	0	0	0	0	0	0	0	0	0	0	0	0	0	0	0	0	0	0	0	0	1
7022	TFAP2C	1	0	7022	Gene_ID	H. sapiens	7022	H. sapiens	TFAP2C	transcription factor AP-2 gamma	GO:0040029 regulation of gene expression, epigenetic;GO:0008584 male gonad development;GO:0046546 development of primary male sexual characteristics		Transcription factors:Basic domains; Predicted intracellular proteins	Nucleoplasm (Supported)		(M256)PID TAP63 PATHWAY	(M5906)HALLMARK ESTROGEN RESPONSE EARLY; (M5907)HALLMARK ESTROGEN RESPONSE LATE	0	0	0	0	0	0	0	0	0	0	0	0	0	0	0	0	0	0	0	0	1
440078	FAM66C	0	1	440078	Gene_ID	H. sapiens	440078	H. sapiens	FAM66C	family with sequence similarity 66 member C								0	0	0	0	0	0	0	0	0	0	0	0	0	0	0	0	0	0	0	0	1
4137	MAPT	1	0	4137	Gene_ID	H. sapiens	4137	H. sapiens	MAPT	microtubule associated protein tau	GO:1902988 neurofibrillary tangle assembly;GO:1905687 regulation of diacylglycerol kinase activity;GO:1905689 positive regulation of diacylglycerol kinase activity		Human disease related genes:Nervous system diseases:Neurodegenerative diseases; Predicted secreted proteins; Candidate cardiovascular disease genes; Disease related genes; Predicted intracellular proteins; FDA approved drug targets:Small molecule drugs	Plasma membrane (Supported); Additional: Nuclear speckles	Lansoprazole; Astemizole; Paclitaxel; Docetaxel; Flortaucipir F-18	(M209)PID P38 GAMMA DELTA PATHWAY; (M69)PID REELIN PATHWAY; (M87)PID LKB1 PATHWAY	(M5906)HALLMARK ESTROGEN RESPONSE EARLY; (M5907)HALLMARK ESTROGEN RESPONSE LATE	0	0	0	0	0	0	0	0	0	0	0	0	0	0	0	0	0	0	0	0	1
225	ABCD2	1	0	225	Gene_ID	H. sapiens	225	H. sapiens	ABCD2	ATP binding cassette subfamily D member 2	GO:0015910 long-chain fatty acid import into peroxisome;GO:0042760 very long-chain fatty acid catabolic process;GO:2001280 positive regulation of unsaturated fatty acid biosynthetic process		Transporters:Primary Active Transporters				(M5949)HALLMARK PEROXISOME; (M5948)HALLMARK BILE ACID METABOLISM; (M5934)HALLMARK XENOBIOTIC METABOLISM	0	0	0	0	0	0	0	0	0	0	0	0	0	0	0	0	0	0	0	0	1
103910	MYL12B	1	0	103910	Gene_ID	H. sapiens	103910	H. sapiens	MYL12B	myosin light chain 12B	GO:0008360 regulation of cell shape;GO:0022604 regulation of cell morphogenesis;GO:0022603 regulation of anatomical structure morphogenesis		Predicted intracellular proteins				(M5915)HALLMARK APICAL JUNCTION	0	0	0	0	0	0	0	0	0	0	0	0	0	0	0	0	0	0	0	0	1
57459	GATAD2B	0	1	57459	Gene_ID	H. sapiens	57459	H. sapiens	GATAD2B	GATA zinc finger domain containing 2B	GO:0042659 regulation of cell fate specification;GO:0010453 regulation of cell fate commitment;GO:0016575 histone deacetylation		Disease related genes; Transcription factors:Zinc-coordinating DNA-binding domains; Predicted intracellular proteins; Human disease related genes:Other diseases:Mental and behavioural disorders	Nucleoplasm (Enhanced)		(M101)PID HDAC CLASSI PATHWAY		0	0	0	0	0	0	1	0	0	0	0	0	1	0	0	0	0	0	0	0	1
27076	LYPD3	1	0	27076	Gene_ID	H. sapiens	27076	H. sapiens	LYPD3	LY6/PLAUR domain containing 3	GO:0034392 negative regulation of smooth muscle cell apoptotic process;GO:0034391 regulation of smooth muscle cell apoptotic process;GO:0010656 negative regulation of muscle cell apoptotic process			Endoplasmic reticulum;Vesicles (Approved)			(M5916)HALLMARK APICAL SURFACE; (M5956)HALLMARK KRAS SIGNALING DN	0	0	0	0	0	0	0	0	0	0	0	0	0	0	0	0	0	0	0	0	1
27304	MOCS3	0	1	27304	Gene_ID	H. sapiens	27304	H. sapiens	MOCS3	molybdenum cofactor synthesis 3	GO:0002143 tRNA wobble position uridine thiolation;GO:0032447 protein urmylation;GO:0034227 tRNA thio-modification		ENZYME proteins:Transferases; Predicted intracellular proteins; Enzymes					1	0	0	0	1	1	0	0	0	0	1	0	0	0	0	0	0	0	0	0	1
29121	CLEC2D	0	1	29121	Gene_ID	H. sapiens	29121	H. sapiens	CLEC2D	C-type lectin domain family 2 member D	GO:0007166 cell surface receptor signaling pathway;GO:0007165 signal transduction;GO:0023052 signaling		Predicted intracellular proteins	Golgi apparatus (Uncertain)		(M5880)NABA ECM AFFILIATED; (M5885)NABA MATRISOME ASSOCIATED; (M5889)NABA MATRISOME		0	0	0	0	0	1	0	0	0	0	0	0	0	0	0	0	0	0	0	0	1
5631	PRPS1	1	0	5631	Gene_ID	H. sapiens	5631	H. sapiens	PRPS1	phosphoribosyl pyrophosphate synthetase 1	GO:0034418 urate biosynthetic process;GO:0046101 hypoxanthine biosynthetic process;GO:0046100 hypoxanthine metabolic process		Human disease related genes:Congenital malformations:Other congenital malformations; Human disease related genes:Nervous system diseases:Neurodegenerative diseases; Predicted intracellular proteins; Human disease related genes:Nervous system diseases:Ear disease; ENZYME proteins:Transferases; Disease related genes; Human disease related genes:Congenital disorders of metabolism:Congenital disorders of nucleotide metabolism; Enzymes; Potential drug targets	Vesicles (Approved)			(M5925)HALLMARK E2F TARGETS; (M5937)HALLMARK GLYCOLYSIS	0	0	0	0	0	0	0	0	0	0	0	0	0	0	0	0	0	0	0	0	1
2355	FOSL2	1	0	2355	Gene_ID	H. sapiens	2355	H. sapiens	FOSL2	FOS like 2, AP-1 transcription factor subunit	GO:0003334 keratinocyte development;GO:0048146 positive regulation of fibroblast proliferation;GO:0048145 regulation of fibroblast proliferation		Transcription factors:Basic domains; Predicted intracellular proteins	Nucleoplasm (Enhanced)		(M65)PID FRA PATHWAY; (M236)PID DELTA NP63 PATHWAY; (M167)PID AP1 PATHWAY	(M5890)HALLMARK TNFA SIGNALING VIA NFKB; (M5891)HALLMARK HYPOXIA	0	0	0	0	0	0	0	0	0	0	0	0	0	0	0	0	0	0	0	0	1
7760	ZNF213	0	1	7760	Gene_ID	H. sapiens	7760	H. sapiens	ZNF213	zinc finger protein 213	GO:0006357 regulation of transcription by RNA polymerase II;GO:0006355 regulation of transcription, DNA-templated;GO:1903506 regulation of nucleic acid-templated transcription		Transcription factors:Zinc-coordinating DNA-binding domains; Predicted intracellular proteins	Nuclear membrane;Nucleoplasm (Approved); Additional: Cytosol;Vesicles				0	0	0	0	0	0	0	0	0	0	0	0	0	0	0	0	0	0	0	0	1
2072	ERCC4	1	0	2072	Gene_ID	H. sapiens	2072	H. sapiens	ERCC4	ERCC excision repair 4, endonuclease catalytic subunit	GO:1905767 regulation of double-stranded telomeric DNA binding;GO:1905768 negative regulation of double-stranded telomeric DNA binding;GO:1901255 nucleotide-excision repair involved in interstrand cross-link repair		Human disease related genes:Congenital malformations:Other congenital malformations; Human disease related genes:Congenital malformations:Congenital malformations of skin; Disease related genes; Human disease related genes:Cardiovascular diseases:Hematologic diseases; Predicted intracellular proteins; Cancer-related genes:Candidate cancer biomarkers	Nuclear bodies;Nucleoplasm (Supported); Additional: Plasma membrane			(M5898)HALLMARK DNA REPAIR	0	0	0	0	0	0	0	0	0	0	0	0	0	0	0	0	0	0	0	0	1
100507436	MICA	0	1	100507436	Gene_ID	H. sapiens	100507436	H. sapiens	MICA	MHC class I polypeptide-related sequence A	GO:0002418 immune response to tumor cell;GO:0032815 negative regulation of natural killer cell activation;GO:0001913 T cell mediated cytotoxicity		Human disease related genes:Immune system diseases:Other immune system diseases; Predicted intracellular proteins					0	0	0	0	0	1	0	0	1	0	0	0	0	0	0	0	0	0	0	0	1
64919	BCL11B	1	0	64919	Gene_ID	H. sapiens	64919	H. sapiens	BCL11B	BAF chromatin remodeling complex subunit BCL11B	GO:0071678 olfactory bulb axon guidance;GO:0097534 lymphoid lineage cell migration;GO:0097535 lymphoid lineage cell migration into thymus		Cancer-related genes; Disease related genes; Transcription factors:Zinc-coordinating DNA-binding domains; Predicted intracellular proteins; Human disease related genes:Other diseases:Mental and behavioural disorders	Nucleoplasm (Approved); Additional: Nucleoli fibrillar center			(M5906)HALLMARK ESTROGEN RESPONSE EARLY	0	0	0	0	0	0	0	0	0	0	0	0	0	0	0	0	0	0	0	0	1
51429	SNX9	1	0	51429	Gene_ID	H. sapiens	51429	H. sapiens	SNX9	sorting nexin 9	GO:0060988 lipid tube assembly;GO:0036089 cleavage furrow formation;GO:0097320 plasma membrane tubulation		Predicted intracellular proteins	Plasma membrane (Supported); Additional: Cytosol			(M5947)HALLMARK IL2 STAT5 SIGNALING	0	0	0	0	0	0	0	0	0	0	0	0	0	0	0	0	0	0	0	0	1
11168	PSIP1	1	0	11168	Gene_ID	H. sapiens	11168	H. sapiens	PSIP1	PC4 and SFRS1 interacting protein 1	GO:0000395 mRNA 5'-splice site recognition;GO:0045292 mRNA cis splicing, via spliceosome;GO:0006376 mRNA splice site selection		Disease related genes; Cancer-related genes; Predicted intracellular proteins	Nucleoplasm (Enhanced)			(M5925)HALLMARK E2F TARGETS	0	0	0	0	0	0	0	0	0	0	0	0	0	0	0	0	0	0	0	0	1
79925	SPEF2	0	1	79925	Gene_ID	H. sapiens	79925	H. sapiens	SPEF2	sperm flagellar 2	GO:0007288 sperm axoneme assembly;GO:0120316 sperm flagellum assembly;GO:0048854 brain morphogenesis		Disease related genes; Predicted intracellular proteins					0	0	0	0	0	0	0	0	0	0	0	0	0	0	0	0	0	0	0	0	1
8944	SNORD73A	0	1	8944	Gene_ID	H. sapiens	8944	H. sapiens	SNORD73A	small nucleolar RNA, C/D box 73A	GO:0006396 RNA processing;GO:0016070 RNA metabolic process;GO:0010467 gene expression							0	0	0	0	0	0	0	0	0	0	0	0	0	0	0	0	0	0	0	0	1
1176	AP3S1	1	0	1176	Gene_ID	H. sapiens	1176	H. sapiens	AP3S1	adaptor related protein complex 3 subunit sigma 1	GO:0016183 synaptic vesicle coating;GO:0035652 clathrin-coated vesicle cargo loading;GO:0035654 clathrin-coated vesicle cargo loading, AP-3-mediated		Predicted intracellular proteins	Vesicles (Approved)			(M5910)HALLMARK PROTEIN SECRETION; (M5926)HALLMARK MYC TARGETS V1	0	0	0	0	0	0	0	0	0	0	0	0	0	0	0	0	0	0	0	0	1
951	CD37	1	0	951	Gene_ID	H. sapiens	951	H. sapiens	CD37	CD37 molecule			Predicted intracellular proteins; CD markers	Golgi apparatus (Approved); Additional: Plasma membrane			(M5953)HALLMARK KRAS SIGNALING UP	0	0	0	0	0	0	0	0	0	0	0	0	0	0	0	0	0	0	0	0	1
57819	LSM2	1	0	57819	Gene_ID	H. sapiens	57819	H. sapiens	LSM2	LSM2 homolog, U6 small nuclear RNA and mRNA degradation associated	GO:0000244 spliceosomal tri-snRNP complex assembly;GO:0000387 spliceosomal snRNP assembly;GO:0006402 mRNA catabolic process		Predicted intracellular proteins	Nucleoplasm (Enhanced)			(M5926)HALLMARK MYC TARGETS V1	0	0	0	0	0	0	0	0	0	0	0	0	0	0	0	0	0	0	0	0	1
5313	PKLR	1	0	5313	Gene_ID	H. sapiens	5313	H. sapiens	PKLR	pyruvate kinase L/R	GO:0042866 pyruvate biosynthetic process;GO:0071872 cellular response to epinephrine stimulus;GO:0071871 response to epinephrine		Predicted intracellular proteins; ENZYME proteins:Transferases; Disease related genes; Potential drug targets; Human disease related genes:Congenital disorders of metabolism:Congenital disorders of carbohydrate metabolism; Enzymes	Cytosol (Approved)	Pyruvic acid; 2-Phosphoglycolic Acid; beta-D-fructofuranose 1,6-bisphosphate	(M106)PID HNF3B PATHWAY	(M5957)HALLMARK PANCREAS BETA CELLS; (M5891)HALLMARK HYPOXIA	0	0	0	0	0	0	0	0	0	0	0	0	0	0	0	0	0	0	0	0	1
7058	THBS2	1	0	7058	Gene_ID	H. sapiens	7058	H. sapiens	THBS2	thrombospondin 2	GO:0051965 positive regulation of synapse assembly;GO:0051963 regulation of synapse assembly;GO:1901890 positive regulation of cell junction assembly		Disease related genes; Predicted secreted proteins; Cancer-related genes:Candidate cancer biomarkers	Plasma membrane (Approved); Additional: Cytosol;Nuclear speckles		(M277)PID INTEGRIN A4B1 PATHWAY; (M18)PID INTEGRIN1 PATHWAY; (M3008)NABA ECM GLYCOPROTEINS	(M5930)HALLMARK EPITHELIAL MESENCHYMAL TRANSITION	0	0	0	0	0	0	0	0	0	0	0	0	0	0	0	0	0	0	0	0	1
6361	CCL17	1	0	6361	Gene_ID	H. sapiens	6361	H. sapiens	CCL17	C-C motif chemokine ligand 17	GO:0045662 negative regulation of myoblast differentiation;GO:0002548 monocyte chemotaxis;GO:0048247 lymphocyte chemotaxis		Predicted secreted proteins			(M28)PID IL4 2PATHWAY; (M5883)NABA SECRETED FACTORS; (M5885)NABA MATRISOME ASSOCIATED	(M5932)HALLMARK INFLAMMATORY RESPONSE	0	0	0	0	0	0	0	0	0	0	0	0	0	0	0	0	0	0	0	0	1
256586	LYSMD2	1	0	256586	Gene_ID	H. sapiens	256586	H. sapiens	LYSMD2	LysM domain containing 2			Predicted intracellular proteins	Mitochondria (Approved); Additional: Nuclear bodies			(M5913)HALLMARK INTERFERON GAMMA RESPONSE	0	0	0	0	0	0	0	0	0	0	0	0	0	0	0	0	0	0	0	0	1
56134	PCDHAC2	0	1	56134	Gene_ID	H. sapiens	56134	H. sapiens	PCDHAC2	protocadherin alpha subfamily C, 2	GO:0007156 homophilic cell adhesion via plasma membrane adhesion molecules;GO:0098742 cell-cell adhesion via plasma-membrane adhesion molecules;GO:0098609 cell-cell adhesion			Nucleoplasm (Approved); Additional: Mitochondria				0	0	0	0	0	0	0	0	0	1	0	0	0	0	0	0	0	0	0	0	1
1207	CLNS1A	1	0	1207	Gene_ID	H. sapiens	1207	H. sapiens	CLNS1A	chloride nucleotide-sensitive channel 1A	GO:0043985 histone H4-R3 methylation;GO:0034969 histone arginine methylation;GO:0018216 peptidyl-arginine methylation		Predicted intracellular proteins; Transporters:Transporter channels and pores	Cytosol (Supported); Additional: Microtubules;Nucleoplasm			(M5926)HALLMARK MYC TARGETS V1	0	0	0	0	0	0	0	0	0	0	0	0	0	0	0	0	0	0	0	0	1
5926	ARID4A	1	0	5926	Gene_ID	H. sapiens	5926	H. sapiens	ARID4A	AT-rich interaction domain 4A	GO:0097368 establishment of Sertoli cell barrier;GO:0036124 histone H3-K9 trimethylation;GO:0034773 histone H4-K20 trimethylation		Transcription factors:Helix-turn-helix domains; Predicted intracellular proteins	Nucleoplasm (Supported); Additional: Cytosol;Plasma membrane			(M5901)HALLMARK G2M CHECKPOINT	0	0	0	0	0	0	0	0	0	0	0	0	0	0	0	0	0	0	0	0	1
3117	HLA-DQA1	1	0	3117	Gene_ID	H. sapiens	3117	H. sapiens	HLA-DQA1	major histocompatibility complex, class II, DQ alpha 1	GO:0002399 MHC class II protein complex assembly;GO:0002503 peptide antigen assembly with MHC class II protein complex;GO:0002396 MHC protein complex assembly		Predicted intracellular proteins; Transporters; Human disease related genes:Immune system diseases:Allergies and autoimmune diseases; Human disease related genes:Endocrine and metabolic diseases:Diabetes; Human disease related genes:Cardiovascular diseases:Cardiac diseases; Human disease related genes:Digestive system diseases:Gastrointestinal diseases; Human disease related genes:Skin diseases:Skin and soft tissue diseases				(M5913)HALLMARK INTERFERON GAMMA RESPONSE; (M5950)HALLMARK ALLOGRAFT REJECTION	0	0	0	0	0	0	0	0	0	0	0	0	0	0	0	0	0	0	0	0	1
2030	SLC29A1	1	0	2030	Gene_ID	H. sapiens	2030	H. sapiens	SLC29A1	solute carrier family 29 member 1 (Augustine blood group)	GO:0032238 adenosine transport;GO:0080121 AMP transport;GO:0015860 purine nucleoside transmembrane transport		Predicted intracellular proteins; Transporters:Electrochemical Potential-driven transporters		Troglitazone; Ethanol; Fostamatinib		(M5948)HALLMARK BILE ACID METABOLISM; (M5907)HALLMARK ESTROGEN RESPONSE LATE	0	0	0	0	0	0	0	0	0	0	0	0	0	0	0	0	0	0	0	0	1
1146	CHRNG	1	0	1146	Gene_ID	H. sapiens	1146	H. sapiens	CHRNG	cholinergic receptor nicotinic gamma subunit	GO:0007271 synaptic transmission, cholinergic;GO:0060079 excitatory postsynaptic potential;GO:0099565 chemical synaptic transmission, postsynaptic		Disease related genes; Human disease related genes:Congenital malformations:Other congenital malformations; Transporters:Transporter channels and pores; Potential drug targets				(M5909)HALLMARK MYOGENESIS; (M5956)HALLMARK KRAS SIGNALING DN	0	0	0	0	0	0	0	0	0	0	0	0	0	0	0	0	0	0	0	0	1
93611	FBXO44	0	1	93611	Gene_ID	H. sapiens	93611	H. sapiens	FBXO44	F-box protein 44	GO:0006516 glycoprotein catabolic process;GO:0031146 SCF-dependent proteasomal ubiquitin-dependent protein catabolic process;GO:0030433 ubiquitin-dependent ERAD pathway		Predicted intracellular proteins	Nucleoplasm (Approved)				0	0	0	0	0	1	1	0	0	0	0	0	0	0	0	0	0	0	0	0	1
8322	FZD4	1	0	8322	Gene_ID	H. sapiens	8322	H. sapiens	FZD4	frizzled class receptor 4	GO:0061301 cerebellum vasculature morphogenesis;GO:0042701 progesterone secretion;GO:0061300 cerebellum vasculature development		Human disease related genes:Nervous system diseases:Eye disease; Disease related genes; CD markers; G-protein coupled receptors:GPCRs excl olfactory receptors; G-protein coupled receptors:Family fz/smo receptors; Potential drug targets	Plasma membrane (Approved); Additional: Nucleoplasm		(M77)PID WNT SIGNALING PATHWAY; (M5493)WNT SIGNALING	(M5905)HALLMARK ADIPOGENESIS	0	0	0	0	0	0	0	0	0	0	0	0	0	0	0	0	0	0	0	0	1
649	BMP1	1	0	649	Gene_ID	H. sapiens	649	H. sapiens	BMP1	bone morphogenetic protein 1	GO:0001502 cartilage condensation;GO:0098743 cell aggregation;GO:0061036 positive regulation of cartilage development		Human disease related genes:Congenital malformations:Congenital malformations of the musculoskeletal system; ENZYME proteins:Hydrolases; Predicted secreted proteins; Disease related genes; Potential drug targets; Enzymes			(M3468)NABA ECM REGULATORS; (M5885)NABA MATRISOME ASSOCIATED; (M5889)NABA MATRISOME	(M5946)HALLMARK COAGULATION; (M5915)HALLMARK APICAL JUNCTION; (M5930)HALLMARK EPITHELIAL MESENCHYMAL TRANSITION	0	0	0	0	0	0	0	0	0	0	0	0	0	0	0	0	0	0	0	0	1
6480	ST6GAL1	1	0	6480	Gene_ID	H. sapiens	6480	H. sapiens	ST6GAL1	ST6 beta-galactoside alpha-2,6-sialyltransferase 1	GO:2000110 negative regulation of macrophage apoptotic process;GO:1990743 protein sialylation;GO:2000109 regulation of macrophage apoptotic process		Predicted secreted proteins; ENZYME proteins:Transferases; Predicted intracellular proteins; Enzymes				(M5953)HALLMARK KRAS SIGNALING UP	0	0	0	0	0	0	0	0	0	0	0	0	0	0	0	0	0	0	0	0	1
221476	PI16	0	1	221476	Gene_ID	H. sapiens	221476	H. sapiens	PI16	peptidase inhibitor 16	GO:0061052 negative regulation of cell growth involved in cardiac muscle cell development;GO:0061050 regulation of cell growth involved in cardiac muscle cell development;GO:0055022 negative regulation of cardiac muscle tissue growth		Predicted secreted proteins; CD markers					0	0	0	0	0	0	0	0	0	0	0	0	0	0	0	0	0	0	0	0	1
118472	ZNF511	0	1	118472	Gene_ID	H. sapiens	118472	H. sapiens	ZNF511	zinc finger protein 511			Transcription factors:Zinc-coordinating DNA-binding domains; Predicted intracellular proteins	Nuclear bodies (Approved); Additional: Nucleoplasm;Vesicles				0	0	0	0	0	0	0	0	0	0	0	0	0	0	0	0	0	0	0	0	1
163223	ZNF676	0	1	163223	Gene_ID	H. sapiens	163223	H. sapiens	ZNF676	zinc finger protein 676	GO:0006357 regulation of transcription by RNA polymerase II;GO:0006355 regulation of transcription, DNA-templated;GO:1903506 regulation of nucleic acid-templated transcription		Transcription factors:Zinc-coordinating DNA-binding domains; Predicted intracellular proteins					0	0	0	0	0	0	0	0	0	0	0	0	0	0	0	0	0	0	0	0	1
8661	EIF3A	1	0	8661	Gene_ID	H. sapiens	8661	H. sapiens	EIF3A	eukaryotic translation initiation factor 3 subunit A	GO:0002188 translation reinitiation;GO:0075525 viral translational termination-reinitiation;GO:0075522 IRES-dependent viral translational initiation		Predicted intracellular proteins	Cytosol;Nucleoplasm (Supported)		(M143)PID IL2 PI3K PATHWAY	(M5950)HALLMARK ALLOGRAFT REJECTION	0	0	0	0	0	0	0	0	0	0	0	0	0	0	0	0	0	0	0	0	1
55651	NHP2	1	0	55651	Gene_ID	H. sapiens	55651	H. sapiens	NHP2	NHP2 ribonucleoprotein	GO:0031120 snRNA pseudouridine synthesis;GO:0000454 snoRNA guided rRNA pseudouridine synthesis;GO:0040031 snRNA modification		Disease related genes; Ribosomal proteins; Predicted intracellular proteins; Human disease related genes:Other congenital disorders:Ribosomopathies				(M5922)HALLMARK UNFOLDED PROTEIN RESPONSE; (M5926)HALLMARK MYC TARGETS V1	0	0	0	0	0	0	0	0	0	0	0	0	0	0	0	0	0	0	0	0	1
84296	GINS4	1	0	84296	Gene_ID	H. sapiens	84296	H. sapiens	GINS4	GINS complex subunit 4	GO:1903932 regulation of DNA primase activity;GO:1903934 positive regulation of DNA primase activity;GO:0000727 double-strand break repair via break-induced replication		Predicted intracellular proteins	Nucleoplasm (Supported); Additional: Centrosome			(M5925)HALLMARK E2F TARGETS	0	0	0	0	0	0	0	0	0	0	0	0	0	0	0	0	0	0	0	0	1
2542	SLC37A4	1	0	2542	Gene_ID	H. sapiens	2542	H. sapiens	SLC37A4	solute carrier family 37 member 4	GO:0015712 hexose phosphate transport;GO:0015760 glucose-6-phosphate transport;GO:0035435 phosphate ion transmembrane transport		Human disease related genes:Congenital disorders of metabolism:Congenital disorders of carbohydrate metabolism	Mitochondria (Approved)			(M5891)HALLMARK HYPOXIA; (M5924)HALLMARK MTORC1 SIGNALING; (M5937)HALLMARK GLYCOLYSIS	0	0	0	0	0	0	0	0	0	0	0	0	0	0	0	0	0	0	0	0	1
1842	ECM2	1	0	1842	Gene_ID	H. sapiens	1842	H. sapiens	ECM2	extracellular matrix protein 2	GO:0010811 positive regulation of cell-substrate adhesion;GO:0007160 cell-matrix adhesion;GO:0031589 cell-substrate adhesion		Predicted secreted proteins	Centrosome;Cytosol (Approved); Additional: Mitotic spindle		(M3008)NABA ECM GLYCOPROTEINS; (M5884)NABA CORE MATRISOME; (M5889)NABA MATRISOME	(M5930)HALLMARK EPITHELIAL MESENCHYMAL TRANSITION	0	0	0	0	0	0	0	0	0	0	0	0	0	0	0	0	0	0	0	0	1
8910	SGCE	1	0	8910	Gene_ID	H. sapiens	8910	H. sapiens	SGCE	sarcoglycan epsilon	GO:0007160 cell-matrix adhesion;GO:0031589 cell-substrate adhesion;GO:0007517 muscle organ development		Disease related genes; Human disease related genes:Nervous system diseases:Other nervous and sensory system diseases; Predicted intracellular proteins	Plasma membrane;Vesicles (Approved); Additional: Golgi apparatus;Nucleoplasm			(M5915)HALLMARK APICAL JUNCTION	0	0	0	0	0	0	0	0	0	0	0	0	0	0	0	0	0	0	0	0	1
10221	TRIB1	1	0	10221	Gene_ID	H. sapiens	10221	H. sapiens	TRIB1	tribbles pseudokinase 1	GO:0045643 regulation of eosinophil differentiation;GO:0045645 positive regulation of eosinophil differentiation;GO:0045659 negative regulation of neutrophil differentiation	CAMK Ser/Thr protein kinase family	Predicted intracellular proteins; Enzymes; Kinases:CAMK Ser/Thr protein kinases	Cytosol;Plasma membrane (Approved)			(M5890)HALLMARK TNFA SIGNALING VIA NFKB; (M5953)HALLMARK KRAS SIGNALING UP	0	0	0	0	0	0	0	0	0	0	0	0	0	0	0	0	0	0	0	0	1
6641	SNTB1	1	0	6641	Gene_ID	H. sapiens	6641	H. sapiens	SNTB1	syntrophin beta 1	GO:0006936 muscle contraction;GO:0003012 muscle system process;GO:0003008 system process		Predicted intracellular proteins				(M5930)HALLMARK EPITHELIAL MESENCHYMAL TRANSITION	0	0	0	0	0	0	0	0	0	0	0	0	0	0	0	0	0	0	0	0	1
55190	NUDT11	1	0	55190	Gene_ID	H. sapiens	55190	H. sapiens	NUDT11	nudix hydrolase 11	GO:0071543 diphosphoinositol polyphosphate metabolic process;GO:1901906 diadenosine pentaphosphate metabolic process;GO:1901907 diadenosine pentaphosphate catabolic process		Predicted intracellular proteins; Enzymes; ENZYME proteins:Hydrolases	Cytosol (Approved)			(M5956)HALLMARK KRAS SIGNALING DN	0	0	0	0	0	0	0	0	0	0	0	0	0	0	0	0	0	0	0	0	1
8417	STX7	1	0	8417	Gene_ID	H. sapiens	8417	H. sapiens	STX7	syntaxin 7	GO:1902685 positive regulation of receptor localization to synapse;GO:1902683 regulation of receptor localization to synapse;GO:0001916 positive regulation of T cell mediated cytotoxicity		Predicted intracellular proteins	Lysosomes (Supported)			(M5910)HALLMARK PROTEIN SECRETION	0	0	0	0	0	0	0	0	0	0	0	0	0	0	0	0	0	0	0	0	1
5524	PTPA	1	0	5524	Gene_ID	H. sapiens	5524	H. sapiens	PTPA	protein phosphatase 2 phosphatase activator	GO:0032516 positive regulation of phosphoprotein phosphatase activity;GO:0032515 negative regulation of phosphoprotein phosphatase activity;GO:0035308 negative regulation of protein dephosphorylation		ENZYME proteins:Isomerase; Predicted intracellular proteins; Enzymes	Nucleoplasm (Enhanced); Additional: Cytosol		(M261)PID P53 REGULATION PATHWAY; (M254)PID MYC REPRESS PATHWAY	(M5938)HALLMARK REACTIVE OXYGEN SPECIES PATHWAY	0	0	0	0	0	0	0	0	0	0	0	0	0	0	0	0	0	0	0	0	1
1160	CKMT2	1	0	1160	Gene_ID	H. sapiens	1160	H. sapiens	CKMT2	creatine kinase, mitochondrial 2	GO:0006599 phosphagen metabolic process;GO:0006603 phosphocreatine metabolic process;GO:0042396 phosphagen biosynthetic process		ENZYME proteins:Transferases; Predicted intracellular proteins; Enzymes; FDA approved drug targets:Small molecule drugs		Creatine; Phosphocreatine		(M5909)HALLMARK MYOGENESIS	0	0	0	0	0	0	0	0	0	0	0	0	0	0	0	0	0	0	0	0	1
84312	BRMS1L	1	0	84312	Gene_ID	H. sapiens	84312	H. sapiens	BRMS1L	BRMS1 like transcriptional repressor	GO:1902455 negative regulation of stem cell population maintenance;GO:1902459 positive regulation of stem cell population maintenance;GO:0016575 histone deacetylation		Predicted intracellular proteins	Nucleoplasm (Supported)			(M5925)HALLMARK E2F TARGETS	0	0	0	0	0	0	0	0	0	0	0	0	0	0	0	0	0	0	0	0	1
5165	PDK3	1	0	5165	Gene_ID	H. sapiens	5165	H. sapiens	PDK3	pyruvate dehydrogenase kinase 3	GO:0010510 regulation of acetyl-CoA biosynthetic process from pyruvate;GO:0097411 hypoxia-inducible factor-1alpha signaling pathway;GO:0050812 regulation of acyl-CoA biosynthetic process	Atypical: PDK/BCKDK protein kinase family	Human disease related genes:Nervous system diseases:Neurodegenerative diseases; Predicted intracellular proteins; ENZYME proteins:Transferases; Disease related genes; Kinases:Atypical kinases; Enzymes; Potential drug targets	Mitochondria (Supported); Additional: Nucleoli	Radicicol; Dihydrolipoic Acid		(M5892)HALLMARK CHOLESTEROL HOMEOSTASIS; (M5891)HALLMARK HYPOXIA; (M5937)HALLMARK GLYCOLYSIS	0	0	0	0	0	0	0	0	0	0	0	0	0	0	0	0	0	0	0	0	1
10276	NET1	1	0	10276	Gene_ID	H. sapiens	10276	H. sapiens	NET1	neuroepithelial cell transforming 1	GO:0051451 myoblast migration;GO:0014812 muscle cell migration;GO:0035025 positive regulation of Rho protein signal transduction		Predicted intracellular proteins	Nucleoplasm (Approved); Additional: Vesicles		(M68)PID RHOA REG PATHWAY	(M5893)HALLMARK MITOTIC SPINDLE	0	0	0	0	0	0	0	0	0	0	0	0	0	0	0	0	0	0	0	0	1
10768	AHCYL1	0	1	10768	Gene_ID	H. sapiens	10768	H. sapiens	AHCYL1	adenosylhomocysteinase like 1	GO:0033353 S-adenosylmethionine cycle;GO:1990456 mitochondrion-endoplasmic reticulum membrane tethering;GO:0042045 epithelial fluid transport		Predicted intracellular proteins; Transporters:Accessory Factors Involved in Transport	Cytosol (Supported)				0	1	0	0	0	1	1	0	0	0	0	0	0	1	0	0	1	1	1	1	1
10654	PMVK	1	0	10654	Gene_ID	H. sapiens	10654	H. sapiens	PMVK	phosphomevalonate kinase	GO:0019287 isopentenyl diphosphate biosynthetic process, mevalonate pathway;GO:0009240 isopentenyl diphosphate biosynthetic process;GO:0046490 isopentenyl diphosphate metabolic process		Human disease related genes:Congenital malformations:Congenital malformations of skin; Predicted intracellular proteins; ENZYME proteins:Transferases; Disease related genes; Potential drug targets; Enzymes				(M5892)HALLMARK CHOLESTEROL HOMEOSTASIS	0	0	0	0	0	0	0	0	0	0	0	0	0	0	0	0	0	0	0	0	1
4288	MKI67	1	0	4288	Gene_ID	H. sapiens	4288	H. sapiens	MKI67	marker of proliferation Ki-67	GO:1902275 regulation of chromatin organization;GO:0007088 regulation of mitotic nuclear division;GO:0051983 regulation of chromosome segregation		Predicted intracellular proteins; Cancer-related genes:Candidate cancer biomarkers	Nucleoli rim;Nucleoplasm (Enhanced); Additional: Mitotic chromosome			(M5901)HALLMARK G2M CHECKPOINT; (M5925)HALLMARK E2F TARGETS	0	0	0	0	0	0	0	0	0	0	0	0	0	0	0	0	0	0	0	0	1
87	ACTN1	1	0	87	Gene_ID	H. sapiens	87	H. sapiens	ACTN1	actinin alpha 1	GO:0051639 actin filament network formation;GO:0030220 platelet formation;GO:0036344 platelet morphogenesis		Disease related genes; Predicted intracellular proteins; Human disease related genes:Cardiovascular diseases:Hematologic diseases; FDA approved drug targets:Biotech drugs	Actin filaments;Focal adhesion sites;Plasma membrane (Approved)	Human calcitonin; Copper	(M165)PID SYNDECAN 4 PATHWAY; (M232)PID ECADHERIN STABILIZATION PATHWAY; (M71)PID ILK PATHWAY	(M5908)HALLMARK ANDROGEN RESPONSE; (M5915)HALLMARK APICAL JUNCTION	0	0	0	0	0	0	0	0	0	0	0	0	0	0	0	0	0	0	0	0	1
1203	CLN5	1	0	1203	Gene_ID	H. sapiens	1203	H. sapiens	CLN5	CLN5 intracellular trafficking protein	GO:1904426 positive regulation of GTP binding;GO:0006465 signal peptide processing;GO:1904424 regulation of GTP binding		Disease related genes; Human disease related genes:Congenital disorders of metabolism:Congenital disorders of lipid/glycolipid metabolism; Human disease related genes:Congenital disorders of metabolism:Lysosomal storage diseases; Predicted intracellular proteins				(M5910)HALLMARK PROTEIN SECRETION	0	0	0	0	0	0	0	0	0	0	0	0	0	0	0	0	0	0	0	0	1
10019	SH2B3	1	0	10019	Gene_ID	H. sapiens	10019	H. sapiens	SH2B3	SH2B adaptor protein 3	GO:0035702 monocyte homeostasis;GO:1900234 regulation of Kit signaling pathway;GO:1900235 negative regulation of Kit signaling pathway		Disease related genes; Cancer-related genes; Predicted intracellular proteins; Human disease related genes:Endocrine and metabolic diseases:Diabetes	Nucleoplasm (Approved)	Pazopanib	(M233)PID EPO PATHWAY; (M231)PID KIT PATHWAY	(M5921)HALLMARK COMPLEMENT	0	0	0	0	0	0	0	0	0	0	0	0	0	0	0	0	0	0	0	0	1
10003	NAALAD2	0	1	10003	Gene_ID	H. sapiens	10003	H. sapiens	NAALAD2	N-acetylated alpha-linked acidic dipeptidase 2	GO:0006508 proteolysis;GO:0019538 protein metabolic process;GO:1901564 organonitrogen compound metabolic process		Peptidases:Metallopeptidases; Predicted intracellular proteins; Enzymes; ENZYME proteins:Hydrolases	Nucleoplasm (Approved)				0	0	0	0	0	0	0	0	0	0	0	0	0	0	0	0	0	0	0	0	1
6369	CCL24	1	0	6369	Gene_ID	H. sapiens	6369	H. sapiens	CCL24	C-C motif chemokine ligand 24	GO:2000418 positive regulation of eosinophil migration;GO:2000416 regulation of eosinophil migration;GO:0048245 eosinophil chemotaxis		Predicted secreted proteins			(M5883)NABA SECRETED FACTORS; (M5885)NABA MATRISOME ASSOCIATED; (M5889)NABA MATRISOME	(M5932)HALLMARK INFLAMMATORY RESPONSE	0	0	0	0	0	0	0	0	0	0	0	0	0	0	0	0	0	0	0	0	1
10880	ACTL7B	1	0	10880	Gene_ID	H. sapiens	10880	H. sapiens	ACTL7B	actin like 7B	GO:0007010 cytoskeleton organization;GO:0006996 organelle organization;GO:0016043 cellular component organization		Predicted intracellular proteins				(M5951)HALLMARK SPERMATOGENESIS	0	0	0	0	0	0	0	0	0	0	0	0	0	0	0	0	0	0	0	0	1
2948	GSTM4	1	0	2948	Gene_ID	H. sapiens	2948	H. sapiens	GSTM4	glutathione S-transferase mu 4	GO:0018916 nitrobenzene metabolic process;GO:0042178 xenobiotic catabolic process;GO:0042537 benzene-containing compound metabolic process		ENZYME proteins:Transferases; Predicted intracellular proteins; ENZYME proteins:Lyases; Enzymes	Cytosol (Approved); Additional: Cytokinetic bridge	Glutathione; Glutathione sulfonic acid; S-octylglutathione; gamma-Glutamyl[S-(2-iodobenzyl)cysteinyl]glycine; 1-Hydroxy-2-S-glutathionyl-3-para-nitrophenoxy-propane; S-Hexylglutathione		(M5934)HALLMARK XENOBIOTIC METABOLISM	0	0	0	0	0	0	0	0	0	0	0	0	0	0	0	0	0	0	0	0	1
4790	NFKB1	1	0	4790	Gene_ID	H. sapiens	4790	H. sapiens	NFKB1	nuclear factor kappa B subunit 1	GO:0010956 negative regulation of calcidiol 1-monooxygenase activity;GO:1900127 positive regulation of hyaluronan biosynthetic process;GO:0010957 negative regulation of vitamin D biosynthetic process		RAS pathway related proteins; Transcription factors:Immunoglobulin fold; Disease related genes; Cancer-related genes:Candidate cancer biomarkers; Human disease related genes:Immune system diseases:Primary immunodeficiency; Predicted intracellular proteins; FDA approved drug targets:Small molecule drugs	Nucleoplasm (Supported); Additional: Cytosol	Pseudoephedrine; Thalidomide; Pranlukast; HE3286; P54; NOX-700; SGN-30; Custirsen; Andrographolide; Triflusal	(M26)PID NFKAPPAB ATYPICAL PATHWAY; (M37)PID NFKAPPAB CANONICAL PATHWAY; (M45)PID CD40 PATHWAY	(M5942)HALLMARK UV RESPONSE DN; (M5890)HALLMARK TNFA SIGNALING VIA NFKB; (M5913)HALLMARK INTERFERON GAMMA RESPONSE	0	0	0	0	0	0	0	0	0	0	0	0	0	0	0	0	0	0	0	0	1
3419	IDH3A	1	0	3419	Gene_ID	H. sapiens	3419	H. sapiens	IDH3A	isocitrate dehydrogenase (NAD(+)) 3 catalytic subunit alpha	GO:0006102 isocitrate metabolic process;GO:0072350 tricarboxylic acid metabolic process;GO:0006099 tricarboxylic acid cycle		Predicted intracellular proteins; Human disease related genes:Nervous system diseases:Eye disease; ENZYME proteins:Oxidoreductases; Enzymes; FDA approved drug targets:Small molecule drugs; Citric acid cycle related proteins	Mitochondria (Enhanced)	NADH; Manganese; Xanthinol; Copper		(M5905)HALLMARK ADIPOGENESIS; (M5936)HALLMARK OXIDATIVE PHOSPHORYLATION	0	0	0	0	0	0	0	0	0	0	0	0	0	0	0	0	0	0	0	0	1
10564	ARFGEF2	1	0	10564	Gene_ID	H. sapiens	10564	H. sapiens	ARFGEF2	ADP ribosylation factor guanine nucleotide exchange factor 2	GO:0001881 receptor recycling;GO:0032012 regulation of ARF protein signal transduction;GO:0043112 receptor metabolic process		Disease related genes; Predicted intracellular proteins; Human disease related genes:Congenital malformations:Congenital malformations of the nervous system	Golgi apparatus (Supported); Additional: Cytosol;Vesicles			(M5910)HALLMARK PROTEIN SECRETION	0	0	0	0	0	0	0	0	0	0	0	0	0	0	0	0	0	0	0	0	1
4355	MPP2	1	0	4355	Gene_ID	H. sapiens	4355	H. sapiens	MPP2	MAGUK p55 scaffold protein 2	GO:0060079 excitatory postsynaptic potential;GO:0060291 long-term synaptic potentiation;GO:0099565 chemical synaptic transmission, postsynaptic		Predicted intracellular proteins	Cytosol;Mitochondria (Approved)			(M5934)HALLMARK XENOBIOTIC METABOLISM	0	0	0	0	0	0	0	0	0	0	0	0	0	0	0	0	0	0	0	0	1
58496	LY6G5B	0	1	58496	Gene_ID	H. sapiens	58496	H. sapiens	LY6G5B	lymphocyte antigen 6 family member G5B			Predicted intracellular proteins; Predicted secreted proteins					0	0	0	0	0	0	0	0	0	0	0	0	0	0	0	0	0	0	0	0	1
57403	RAB22A	1	0	57403	Gene_ID	H. sapiens	57403	H. sapiens	RAB22A	RAB22A, member RAS oncogene family	GO:0097494 regulation of vesicle size;GO:0007032 endosome organization;GO:0016050 vesicle organization		Predicted intracellular proteins				(M5910)HALLMARK PROTEIN SECRETION	0	0	0	0	0	0	0	0	0	0	0	0	0	0	0	0	0	0	0	0	1
8935	SKAP2	1	0	8935	Gene_ID	H. sapiens	8935	H. sapiens	SKAP2	src kinase associated phosphoprotein 2	GO:0042113 B cell activation;GO:0046649 lymphocyte activation;GO:0045321 leukocyte activation		Predicted intracellular proteins	Nucleoplasm (Supported); Additional: Cytosol			(M5915)HALLMARK APICAL JUNCTION; (M5924)HALLMARK MTORC1 SIGNALING	0	0	0	0	0	0	0	0	0	0	0	0	0	0	0	0	0	0	0	0	1
771	CA12	1	0	771	Gene_ID	H. sapiens	771	H. sapiens	CA12	carbonic anhydrase 12	GO:0055064 chloride ion homeostasis;GO:0055083 monovalent inorganic anion homeostasis;GO:0006730 one-carbon metabolic process		Human disease related genes:Congenital disorders of metabolism:Congenital disorders of ion transport and metabolism; ENZYME proteins:Lyases; Disease related genes; Enzymes; FDA approved drug targets:Small molecule drugs		Benzthiazide; Hydroflumethiazide; Acetazolamide; Zonisamide; Ellagic acid		(M5891)HALLMARK HYPOXIA; (M5906)HALLMARK ESTROGEN RESPONSE EARLY; (M5907)HALLMARK ESTROGEN RESPONSE LATE	0	0	0	0	0	0	0	0	0	0	0	0	0	0	0	0	0	0	0	0	1
2962	GTF2F1	1	0	2962	Gene_ID	H. sapiens	2962	H. sapiens	GTF2F1	general transcription factor IIF subunit 1	GO:0006368 transcription elongation from RNA polymerase II promoter;GO:0006354 DNA-templated transcription, elongation;GO:0032968 positive regulation of transcription elongation from RNA polymerase II promoter		Predicted intracellular proteins	Nucleoplasm (Enhanced); Additional: Cell Junctions;Vesicles			(M5898)HALLMARK DNA REPAIR; (M5915)HALLMARK APICAL JUNCTION	0	0	0	0	0	0	0	0	0	0	0	0	0	0	0	0	0	0	0	0	1
8086	AAAS	1	0	8086	Gene_ID	H. sapiens	8086	H. sapiens	AAAS	aladin WD repeat nucleoporin	GO:0090307 mitotic spindle assembly;GO:0007052 mitotic spindle organization;GO:0051225 spindle assembly		Human disease related genes:Endocrine and metabolic diseases:Adrenal gland diseases; Disease related genes; Potential drug targets; Predicted intracellular proteins; Transporters:Transporter channels and pores	Nuclear membrane (Approved); Additional: Centrosome;Cytosol			(M5898)HALLMARK DNA REPAIR	0	0	0	0	0	0	0	0	0	0	0	0	0	0	0	0	0	0	0	0	1
11064	CNTRL	1	0	11064	Gene_ID	H. sapiens	11064	H. sapiens	CNTRL	centriolin	GO:0060976 coronary vasculature development;GO:0035904 aorta development;GO:0003281 ventricular septum development		Disease related genes; Cancer-related genes; Predicted intracellular proteins	Centrosome;Cytosol (Approved); Additional: Centriolar satellite			(M5893)HALLMARK MITOTIC SPINDLE	0	0	0	0	0	0	0	0	0	0	0	0	0	0	0	0	0	0	0	0	1
25976	TIPARP	1	0	25976	Gene_ID	H. sapiens	25976	H. sapiens	TIPARP	TCDD inducible poly(ADP-ribose) polymerase	GO:0070213 protein auto-ADP-ribosylation;GO:0140289 protein mono-ADP-ribosylation;GO:0048745 smooth muscle tissue development		Predicted intracellular proteins	Microtubules (Approved)			(M5890)HALLMARK TNFA SIGNALING VIA NFKB; (M5891)HALLMARK HYPOXIA; (M5906)HALLMARK ESTROGEN RESPONSE EARLY	0	0	0	0	0	0	0	0	0	0	0	0	0	0	0	0	0	0	0	0	1
442213	PTCHD4	0	1	442213	Gene_ID	H. sapiens	442213	H. sapiens	PTCHD4	patched domain containing 4	GO:0008150 biological_process			Cytosol;Plasma membrane (Approved)				0	0	0	0	0	0	0	0	0	0	0	0	0	0	0	0	0	0	0	0	1
92609	TIMM50	1	0	92609	Gene_ID	H. sapiens	92609	H. sapiens	TIMM50	translocase of inner mitochondrial membrane 50	GO:0001836 release of cytochrome c from mitochondria;GO:0030150 protein import into mitochondrial matrix;GO:0044743 protein transmembrane import into intracellular organelle		Disease related genes; Predicted intracellular proteins; Human disease related genes:Congenital disorders of metabolism:Congenital disorders of amino acid metabolism	Mitochondria;Nucleoplasm (Supported)			(M5936)HALLMARK OXIDATIVE PHOSPHORYLATION	0	0	0	0	0	0	0	0	0	0	0	0	0	0	0	0	0	0	0	0	1
3918	LAMC2	1	0	3918	Gene_ID	H. sapiens	3918	H. sapiens	LAMC2	laminin subunit gamma 2	GO:0008045 motor neuron axon guidance;GO:0016358 dendrite development;GO:0007411 axon guidance		Disease related genes; Human disease related genes:Congenital malformations:Congenital malformations of skin; Predicted secreted proteins	Endoplasmic reticulum;Golgi apparatus (Uncertain)		(M158)PID INTEGRIN4 PATHWAY; (M5887)NABA BASEMENT MEMBRANES; (M239)PID A6B1 A6B4 INTEGRIN PATHWAY	(M5907)HALLMARK ESTROGEN RESPONSE LATE; (M5915)HALLMARK APICAL JUNCTION; (M5930)HALLMARK EPITHELIAL MESENCHYMAL TRANSITION	0	0	0	0	0	0	0	0	0	0	0	0	0	0	0	0	0	0	0	0	1
55328	RNLS	0	1	55328	Gene_ID	H. sapiens	55328	H. sapiens	RNLS	renalase, FAD dependent amine oxidase	GO:0010459 negative regulation of heart rate;GO:0071871 response to epinephrine;GO:1902074 response to salt		Predicted secreted proteins; ENZYME proteins:Oxidoreductases; Enzymes					0	0	0	0	0	0	0	0	0	0	0	0	0	0	0	0	0	0	0	0	1
3952	LEP	1	0	3952	Gene_ID	H. sapiens	3952	H. sapiens	LEP	leptin	GO:0071298 cellular response to L-ascorbic acid;GO:1904651 positive regulation of fat cell apoptotic process;GO:2000486 negative regulation of glutamine transport		Human disease related genes:Endocrine and metabolic diseases:Other endocrine and metabolic diseases; Predicted secreted proteins; Candidate cardiovascular disease genes; Disease related genes; Cancer-related genes:Candidate cancer biomarkers			(M50)PID PTP1B PATHWAY; (M255)PID HIF1 TFPATHWAY; (M5883)NABA SECRETED FACTORS	(M5905)HALLMARK ADIPOGENESIS	0	0	0	0	0	0	0	0	0	0	0	0	0	0	0	0	0	0	0	0	1
89894	TMEM116	0	1	89894	Gene_ID	H. sapiens	89894	H. sapiens	TMEM116	transmembrane protein 116	GO:0007189 adenylate cyclase-activating G protein-coupled receptor signaling pathway;GO:0007188 adenylate cyclase-modulating G protein-coupled receptor signaling pathway;GO:0007186 G protein-coupled receptor signaling pathway		Predicted intracellular proteins	Microtubules (Approved); Additional: Nucleoplasm				0	0	0	0	0	0	0	0	0	0	0	0	0	0	0	0	0	0	0	0	1
6772	STAT1	1	0	6772	Gene_ID	H. sapiens	6772	H. sapiens	STAT1	signal transducer and activator of transcription 1	GO:0046725 negative regulation by virus of viral protein levels in host cell;GO:0072308 negative regulation of metanephric nephron tubule epithelial cell differentiation;GO:0003340 negative regulation of mesenchymal to epithelial transition involved in metanephros morphogenesis		Human disease related genes:Immune system diseases:Other immune system diseases; Transcription factors:Immunoglobulin fold; Disease related genes; Human disease related genes:Immune system diseases:Primary immunodeficiency; Predicted intracellular proteins	Nucleoplasm (Enhanced); Additional: Cytosol		(M36)PID IL27 PATHWAY; (M233)PID EPO PATHWAY; (M127)PID ERBB1 RECEPTOR PROXIMAL PATHWAY	(M5897)HALLMARK IL6 JAK STAT3 SIGNALING; (M5913)HALLMARK INTERFERON GAMMA RESPONSE; (M5950)HALLMARK ALLOGRAFT REJECTION	0	0	0	0	0	0	0	0	0	0	0	0	0	0	0	0	0	0	0	0	1
10309	CCNO	1	0	10309	Gene_ID	H. sapiens	10309	H. sapiens	CCNO	cyclin O	GO:1903251 multi-ciliated epithelial cell differentiation;GO:0000079 regulation of cyclin-dependent protein serine/threonine kinase activity;GO:1904029 regulation of cyclin-dependent protein kinase activity		Disease related genes; Predicted intracellular proteins; Human disease related genes:Respiratory diseases:Tracheobronchial diseases				(M5898)HALLMARK DNA REPAIR	0	0	0	0	0	0	0	0	0	0	0	0	0	0	0	0	0	0	0	0	1
55177	RMDN3	1	0	55177	Gene_ID	H. sapiens	55177	H. sapiens	RMDN3	regulator of microtubule dynamics 3	GO:0006874 cellular calcium ion homeostasis;GO:0055074 calcium ion homeostasis;GO:0072503 cellular divalent inorganic cation homeostasis		Predicted intracellular proteins	Mitochondria (Enhanced); Additional: Cytokinetic bridge			(M5905)HALLMARK ADIPOGENESIS	0	0	0	0	0	0	0	0	0	0	0	0	0	0	0	0	0	0	0	0	1
80022	MYO15B	0	1	80022	Gene_ID	H. sapiens	80022	H. sapiens	MYO15B	myosin XVB			Predicted intracellular proteins	Cytosol (Approved)				0	0	0	0	0	0	0	0	0	0	0	0	0	0	0	0	0	0	0	0	1
27113	BBC3	0	1	27113	Gene_ID	H. sapiens	27113	H. sapiens	BBC3	BCL2 binding component 3	GO:1900739 regulation of protein insertion into mitochondrial membrane involved in apoptotic signaling pathway;GO:1900740 positive regulation of protein insertion into mitochondrial membrane involved in apoptotic signaling pathway;GO:1901030 positive regulation of mitochondrial outer membrane permeabilization involved in apoptotic signaling pathway		Predicted intracellular proteins	Cytosol (Approved)		(M256)PID TAP63 PATHWAY; (M19)PID P73PATHWAY; (M145)PID P53 DOWNSTREAM PATHWAY		0	0	0	0	0	0	1	0	0	0	1	1	0	0	0	1	0	0	0	0	1
274	BIN1	1	0	274	Gene_ID	H. sapiens	274	H. sapiens	BIN1	bridging integrator 1	GO:0106135 negative regulation of cardiac muscle cell contraction;GO:1903946 negative regulation of ventricular cardiac muscle cell action potential;GO:0060988 lipid tube assembly		Disease related genes; Human disease related genes:Musculoskeletal diseases:Muscular diseases; Predicted intracellular proteins	Cytosol (Supported)		(M67)PID ARF6 TRAFFICKING PATHWAY; (M19)PID P73PATHWAY	(M5893)HALLMARK MITOTIC SPINDLE; (M5909)HALLMARK MYOGENESIS	0	0	0	0	0	0	0	0	0	0	0	0	0	0	0	0	0	0	0	0	1
334	APLP2	1	0	334	Gene_ID	H. sapiens	334	H. sapiens	APLP2	amyloid beta precursor like protein 2	GO:0010951 negative regulation of endopeptidase activity;GO:0010466 negative regulation of peptidase activity;GO:0007409 axonogenesis		Predicted intracellular proteins	Vesicles (Approved)	Zinc; Zinc acetate; Zinc chloride; Zinc sulfate, unspecified form		(M5905)HALLMARK ADIPOGENESIS	0	0	0	0	0	0	0	0	0	0	0	0	0	0	0	0	0	0	0	0	1
23332	CLASP1	1	0	23332	Gene_ID	H. sapiens	23332	H. sapiens	CLASP1	cytoplasmic linker associated protein 1	GO:1903690 negative regulation of wound healing, spreading of epidermal cells;GO:1904259 regulation of basement membrane assembly involved in embryonic body morphogenesis;GO:1904261 positive regulation of basement membrane assembly involved in embryonic body morphogenesis		Predicted intracellular proteins		Fostamatinib		(M5893)HALLMARK MITOTIC SPINDLE	0	0	0	0	0	0	0	0	0	0	0	0	0	0	0	0	0	0	0	0	1
115817	DHRS1	1	0	115817	Gene_ID	H. sapiens	115817	H. sapiens	DHRS1	dehydrogenase/reductase 1			Predicted intracellular proteins	Nucleoplasm (Approved); Additional: Centrosome;Cytosol			(M5934)HALLMARK XENOBIOTIC METABOLISM	0	0	0	0	0	0	0	0	0	0	0	0	0	0	0	0	0	0	0	0	1
2530	FUT8	1	0	2530	Gene_ID	H. sapiens	2530	H. sapiens	FUT8	fucosyltransferase 8	GO:0033578 protein glycosylation in Golgi;GO:0036071 N-glycan fucosylation;GO:0046368 GDP-L-fucose metabolic process		Predicted intracellular proteins; ENZYME proteins:Transferases; Disease related genes; Potential drug targets; Human disease related genes:Congenital disorders of metabolism:Congenital disorders of carbohydrate metabolism; Enzymes	Golgi apparatus (Approved); Additional: Cytosol;Nucleoplasm			(M5937)HALLMARK GLYCOLYSIS	0	0	0	0	0	0	0	0	0	0	0	0	0	0	0	0	0	0	0	0	1
5343	PLGLB1	0	1	5343	Gene_ID	H. sapiens	5343	H. sapiens	PLGLB1	plasminogen like B1	GO:0043553 negative regulation of phosphatidylinositol 3-kinase activity;GO:0090219 negative regulation of lipid kinase activity;GO:0014067 negative regulation of phosphatidylinositol 3-kinase signaling		Predicted secreted proteins					0	0	0	0	0	0	0	0	0	0	0	0	0	0	0	0	0	0	0	0	1
81794	ADAMTS10	0	1	81794	Gene_ID	H. sapiens	81794	H. sapiens	ADAMTS10	ADAM metallopeptidase with thrombospondin type 1 motif 10	GO:0030198 extracellular matrix organization;GO:0043062 extracellular structure organization;GO:0045229 external encapsulating structure organization		Disease related genes; Predicted secreted proteins; Predicted intracellular proteins; Human disease related genes:Congenital malformations:Other congenital malformations			(M3468)NABA ECM REGULATORS; (M5885)NABA MATRISOME ASSOCIATED; (M5889)NABA MATRISOME		0	0	0	0	0	0	0	0	0	0	0	0	0	0	0	0	0	0	0	0	1
2327	FMO2	0	1	2327	Gene_ID	H. sapiens	2327	H. sapiens	FMO2	flavin containing dimethylaniline monoxygenase 2	GO:0072592 oxygen metabolic process;GO:0070995 NADPH oxidation;GO:0009404 toxin metabolic process		ENZYME proteins:Oxidoreductases; Predicted intracellular proteins; Enzymes					0	0	0	0	0	0	0	0	0	0	0	0	0	0	0	0	0	0	0	0	1
84519	ACRBP	1	0	84519	Gene_ID	H. sapiens	84519	H. sapiens	ACRBP	acrosin binding protein	GO:0001675 acrosome assembly;GO:0033363 secretory granule organization;GO:0010927 cellular component assembly involved in morphogenesis		Predicted secreted proteins	Nucleoplasm;Vesicles (Approved)			(M5951)HALLMARK SPERMATOGENESIS	0	0	0	0	0	0	0	0	0	0	0	0	0	0	0	0	0	0	0	0	1
546	ATRX	1	0	546	Gene_ID	H. sapiens	546	H. sapiens	ATRX	ATRX chromatin remodeler	GO:0035120 post-embryonic appendage morphogenesis;GO:0035127 post-embryonic limb morphogenesis;GO:0035128 post-embryonic forelimb morphogenesis		Human disease related genes:Congenital malformations:Other congenital malformations; Predicted intracellular proteins; ENZYME proteins:Hydrolases; Human disease related genes:Cancers:Cancers of the digestive system; Disease related genes; Transcription factors:Zinc-coordinating DNA-binding domains; Human disease related genes:Cardiovascular diseases:Hematologic diseases; Cancer-related genes:Mutational cancer driver genes; Enzymes; Potential drug targets	Nuclear bodies (Supported)			(M5942)HALLMARK UV RESPONSE DN; (M5901)HALLMARK G2M CHECKPOINT	0	0	0	0	0	0	0	0	0	0	0	0	0	0	0	0	0	0	0	0	1
134429	STARD4	1	0	134429	Gene_ID	H. sapiens	134429	H. sapiens	STARD4	StAR related lipid transfer domain containing 4	GO:0010879 cholesterol transport involved in cholesterol storage;GO:0010877 lipid transport involved in lipid storage;GO:0010878 cholesterol storage		Predicted intracellular proteins	Plasma membrane (Approved)			(M5892)HALLMARK CHOLESTEROL HOMEOSTASIS; (M5924)HALLMARK MTORC1 SIGNALING	0	0	0	0	0	0	0	0	0	0	0	0	0	0	0	0	0	0	0	0	1
5092	PCBD1	1	0	5092	Gene_ID	H. sapiens	5092	H. sapiens	PCBD1	pterin-4 alpha-carbinolamine dehydratase 1	GO:0006571 tyrosine biosynthetic process;GO:0009073 aromatic amino acid family biosynthetic process;GO:0009095 aromatic amino acid family biosynthetic process, prephenate pathway		Predicted intracellular proteins; Human disease related genes:Congenital disorders of metabolism:Congenital disorders of amino acid metabolism; ENZYME proteins:Lyases; Disease related genes; Potential drug targets; Enzymes	Nucleoplasm (Enhanced); Additional: Cytosol	L-erythro-7,8-dihydrobiopterin		(M5935)HALLMARK FATTY ACID METABOLISM	0	0	0	0	0	0	0	0	0	0	0	0	0	0	0	0	0	0	0	0	1
4677	NARS	0	1	4677	Gene_ID	H. sapiens	4677	H. sapiens	NARS1	asparaginyl-tRNA synthetase 1	GO:0006421 asparaginyl-tRNA aminoacylation;GO:0006418 tRNA aminoacylation for protein translation;GO:0043039 tRNA aminoacylation		Predicted intracellular proteins; ENZYME proteins:Ligase; Enzymes	Cytosol (Supported)	Asparagine			1	0	1	0	1	0	0	0	0	0	0	0	0	0	0	0	0	0	0	0	1
10385	BTN2A2	0	1	10385	Gene_ID	H. sapiens	10385	H. sapiens	BTN2A2	butyrophilin subfamily 2 member A2	GO:0046007 negative regulation of activated T cell proliferation;GO:0014067 negative regulation of phosphatidylinositol 3-kinase signaling;GO:0045591 positive regulation of regulatory T cell differentiation		Predicted intracellular proteins	Mitochondria (Approved)				0	0	0	0	0	1	0	0	0	0	0	0	0	0	0	0	0	0	0	0	1
57515	SERINC1	1	0	57515	Gene_ID	H. sapiens	57515	H. sapiens	SERINC1	serine incorporator 1	GO:1904217 regulation of CDP-diacylglycerol-serine O-phosphatidyltransferase activity;GO:1904219 positive regulation of CDP-diacylglycerol-serine O-phosphatidyltransferase activity;GO:1904222 positive regulation of serine C-palmitoyltransferase activity			Cytosol (Approved)			(M5935)HALLMARK FATTY ACID METABOLISM	0	0	0	0	0	0	0	0	0	0	0	0	0	0	0	0	0	0	0	0	1
65055	REEP1	1	0	65055	Gene_ID	H. sapiens	65055	H. sapiens	REEP1	receptor accessory protein 1	GO:0071786 endoplasmic reticulum tubular network organization;GO:0051205 protein insertion into membrane;GO:0007029 endoplasmic reticulum organization		Disease related genes; Human disease related genes:Nervous system diseases:Other nervous and sensory system diseases; Human disease related genes:Nervous system diseases:Neurodegenerative diseases				(M5906)HALLMARK ESTROGEN RESPONSE EARLY; (M5909)HALLMARK MYOGENESIS	0	0	0	0	0	0	0	0	0	0	0	0	0	0	0	0	0	0	0	0	1
5877	RABIF	1	0	5877	Gene_ID	H. sapiens	5877	H. sapiens	RABIF	RAB interacting factor	GO:0006892 post-Golgi vesicle-mediated transport;GO:0061025 membrane fusion;GO:0007264 small GTPase mediated signal transduction		Predicted intracellular proteins				(M5946)HALLMARK COAGULATION; (M5921)HALLMARK COMPLEMENT	0	0	0	0	0	0	0	0	0	0	0	0	0	0	0	0	0	0	0	0	1
26521	TIMM8B	1	0	26521	Gene_ID	H. sapiens	26521	H. sapiens	TIMM8B	translocase of inner mitochondrial membrane 8 homolog B	GO:0045039 protein insertion into mitochondrial inner membrane;GO:0051204 protein insertion into mitochondrial membrane;GO:0090151 establishment of protein localization to mitochondrial membrane		Predicted intracellular proteins				(M5936)HALLMARK OXIDATIVE PHOSPHORYLATION	0	0	0	0	0	0	0	0	0	0	0	0	0	0	0	0	0	0	0	0	1
26053	AUTS2	1	0	26053	Gene_ID	H. sapiens	26053	H. sapiens	AUTS2	activator of transcription and developmental regulator AUTS2	GO:2000620 positive regulation of histone H4-K16 acetylation;GO:0035022 positive regulation of Rac protein signal transduction;GO:2000618 regulation of histone H4-K16 acetylation		Disease related genes; Predicted intracellular proteins; Human disease related genes:Other diseases:Mental and behavioural disorders	Nucleoplasm (Approved); Additional: Cytosol			(M5913)HALLMARK INTERFERON GAMMA RESPONSE	0	0	0	0	0	0	0	0	0	0	0	0	0	0	0	0	0	0	0	0	1
22824	HSPA4L	1	0	22824	Gene_ID	H. sapiens	22824	H. sapiens	HSPA4L	heat shock protein family A (Hsp70) member 4 like	GO:0006986 response to unfolded protein;GO:0035966 response to topologically incorrect protein;GO:0006457 protein folding		Predicted intracellular proteins	Centrosome;Cytosol (Approved)			(M5951)HALLMARK SPERMATOGENESIS; (M5907)HALLMARK ESTROGEN RESPONSE LATE; (M5939)HALLMARK P53 PATHWAY	0	0	0	0	0	0	0	0	0	0	0	0	0	0	0	0	0	0	0	0	1
6236	RRAD	1	0	6236	Gene_ID	H. sapiens	6236	H. sapiens	RRAD	RRAD, Ras related glycolysis inhibitor and calcium channel regulator	GO:1901842 negative regulation of high voltage-gated calcium channel activity;GO:1901841 regulation of high voltage-gated calcium channel activity;GO:1901386 negative regulation of voltage-gated calcium channel activity		Predicted intracellular proteins	Plasma membrane (Approved); Additional: Golgi apparatus;Nucleoplasm		(M236)PID DELTA NP63 PATHWAY	(M5941)HALLMARK UV RESPONSE UP; (M5939)HALLMARK P53 PATHWAY	0	0	0	0	0	0	0	0	0	0	0	0	0	0	0	0	0	0	0	0	1
6521	SLC4A1	1	0	6521	Gene_ID	H. sapiens	6521	H. sapiens	SLC4A1	solute carrier family 4 member 1 (Diego blood group)	GO:0045852 pH elevation;GO:1904538 regulation of glycolytic process through fructose-6-phosphate;GO:1904539 negative regulation of glycolytic process through fructose-6-phosphate		Blood group antigen proteins; CD markers; Disease related genes; Transporters:Electrochemical Potential-driven transporters; Human disease related genes:Cardiovascular diseases:Hematologic diseases; Human disease related genes:Urinary system diseases:Kidney diseases; Predicted intracellular proteins; Potential drug targets				(M5945)HALLMARK HEME METABOLISM	0	0	0	0	0	0	0	0	0	0	0	0	0	0	0	0	0	0	0	0	1
84256	FLYWCH1	0	1	84256	Gene_ID	H. sapiens	84256	H. sapiens	FLYWCH1	FLYWCH-type zinc finger 1			Predicted intracellular proteins	Nuclear bodies (Enhanced); Additional: Cytosol;Nucleoplasm				0	0	0	0	0	0	0	0	0	0	0	0	0	0	0	0	0	0	0	0	1
84263	HSDL2	1	0	84263	Gene_ID	H. sapiens	84263	H. sapiens	HSDL2	hydroxysteroid dehydrogenase like 2	GO:0008150 biological_process		Predicted intracellular proteins	Mitochondria (Enhanced)			(M5935)HALLMARK FATTY ACID METABOLISM	0	0	0	0	0	0	0	0	0	0	0	0	0	0	0	0	0	0	0	0	1
3397	ID1	1	0	3397	Gene_ID	H. sapiens	3397	H. sapiens	ID1	inhibitor of DNA binding 1, HLH protein	GO:0036164 cell-abiotic substrate adhesion;GO:0010621 negative regulation of transcription by transcription factor localization;GO:0050774 negative regulation of dendrite morphogenesis		Transcription factors:Basic domains; Predicted intracellular proteins; Cancer-related genes:Candidate cancer biomarkers	Nucleoplasm (Enhanced)		(M182)PID IL3 PATHWAY; (M185)PID ALK1 PATHWAY; (M288)PID HES HEY PATHWAY	(M5896)HALLMARK TGF BETA SIGNALING; (M5942)HALLMARK UV RESPONSE DN	0	0	0	0	0	0	0	0	0	0	0	0	0	0	0	0	0	0	0	0	1
8870	IER3	1	0	8870	Gene_ID	H. sapiens	8870	H. sapiens	IER3	immediate early response 3	GO:2001020 regulation of response to DNA damage stimulus;GO:0080135 regulation of cellular response to stress;GO:0006915 apoptotic process		Predicted intracellular proteins				(M5902)HALLMARK APOPTOSIS; (M5890)HALLMARK TNFA SIGNALING VIA NFKB; (M5891)HALLMARK HYPOXIA	0	0	0	0	0	0	0	0	0	0	0	0	0	0	0	0	0	0	0	0	1
10392	NOD1	1	0	10392	Gene_ID	H. sapiens	10392	H. sapiens	NOD1	nucleotide binding oligomerization domain containing 1	GO:0002606 positive regulation of dendritic cell antigen processing and presentation;GO:1904415 regulation of xenophagy;GO:1904417 positive regulation of xenophagy		Predicted intracellular proteins; Human disease related genes:Skin diseases:Skin and soft tissue diseases; Human disease related genes:Immune system diseases:Allergies and autoimmune diseases	Mitochondria (Approved)			(M5923)HALLMARK PI3K AKT MTOR SIGNALING; (M5913)HALLMARK INTERFERON GAMMA RESPONSE	0	0	0	0	0	0	0	0	0	0	0	0	0	0	0	0	0	0	0	0	1
57639	CCDC146	0	1	57639	Gene_ID	H. sapiens	57639	H. sapiens	CCDC146	coiled-coil domain containing 146			Predicted intracellular proteins					0	0	0	0	0	0	0	0	0	0	0	0	0	0	0	0	0	0	0	0	1
57804	POLD4	1	0	57804	Gene_ID	H. sapiens	57804	H. sapiens	POLD4	DNA polymerase delta 4, accessory subunit	GO:0000731 DNA synthesis involved in DNA repair;GO:0071897 DNA biosynthetic process;GO:0006261 DNA-templated DNA replication		Predicted intracellular proteins	Centriolar satellite (Approved)			(M5898)HALLMARK DNA REPAIR	0	0	0	0	0	0	0	0	0	0	0	0	0	0	0	0	0	0	0	0	1
6542	SLC7A2	1	0	6542	Gene_ID	H. sapiens	6542	H. sapiens	SLC7A2	solute carrier family 7 member 2	GO:0097638 L-arginine import across plasma membrane;GO:1903352 L-ornithine transmembrane transport;GO:1902022 L-lysine transport		Transporters:Electrochemical Potential-driven transporters	Plasma membrane (Supported); Additional: Cell Junctions	L-Lysine; Ornithine		(M5906)HALLMARK ESTROGEN RESPONSE EARLY; (M5932)HALLMARK INFLAMMATORY RESPONSE	0	0	0	0	0	0	0	0	0	0	0	0	0	0	0	0	0	0	0	0	1
84376	HOOK3	1	0	84376	Gene_ID	H. sapiens	84376	H. sapiens	HOOK3	hook microtubule tethering protein 3	GO:0022027 interkinetic nuclear migration;GO:1905719 protein localization to perinuclear region of cytoplasm;GO:0034454 microtubule anchoring at centrosome		Cancer-related genes; Predicted intracellular proteins	Centriolar satellite (Supported); Additional: Cytosol;Golgi apparatus			(M5893)HALLMARK MITOTIC SPINDLE	0	0	0	0	0	0	0	0	0	0	0	0	0	0	0	0	0	0	0	0	1
9709	HERPUD1	1	0	9709	Gene_ID	H. sapiens	9709	H. sapiens	HERPUD1	homocysteine inducible ER protein with ubiquitin like domain 1	GO:1903071 positive regulation of ER-associated ubiquitin-dependent protein catabolic process;GO:1903069 regulation of ER-associated ubiquitin-dependent protein catabolic process;GO:1904294 positive regulation of ERAD pathway		Cancer-related genes; Predicted intracellular proteins	Cytosol;Plasma membrane (Uncertain)			(M5922)HALLMARK UNFOLDED PROTEIN RESPONSE	0	0	0	0	0	0	0	0	0	0	0	0	0	0	0	0	0	0	0	0	1
9173	IL1RL1	1	0	9173	Gene_ID	H. sapiens	9173	H. sapiens	IL1RL1	interleukin 1 receptor like 1	GO:0038172 interleukin-33-mediated signaling pathway;GO:0002826 negative regulation of T-helper 1 type immune response;GO:0032754 positive regulation of interleukin-5 production		ENZYME proteins:Hydrolases; Enzymes; Predicted secreted proteins; Candidate cardiovascular disease genes; Predicted intracellular proteins	Plasma membrane (Supported); Additional: Cytosol;Focal adhesion sites			(M5947)HALLMARK IL2 STAT5 SIGNALING	0	0	0	0	0	0	0	0	0	0	0	0	0	0	0	0	0	0	0	0	1
8945	BTRC	1	0	8945	Gene_ID	H. sapiens	8945	H. sapiens	BTRC	beta-transducin repeat containing E3 ubiquitin protein ligase	GO:1904668 positive regulation of ubiquitin protein ligase activity;GO:0033598 mammary gland epithelial cell proliferation;GO:0042753 positive regulation of circadian rhythm		Predicted intracellular proteins	Nucleoplasm (Approved); Additional: Cytosol;Plasma membrane		(M5493)WNT SIGNALING	(M5945)HALLMARK HEME METABOLISM	0	0	0	0	0	0	0	0	0	0	0	0	0	0	0	0	0	0	0	0	1
3036	HAS1	1	0	3036	Gene_ID	H. sapiens	3036	H. sapiens	HAS1	hyaluronan synthase 1	GO:0045226 extracellular polysaccharide biosynthetic process;GO:0046379 extracellular polysaccharide metabolic process;GO:0030213 hyaluronan biosynthetic process		ENZYME proteins:Transferases; Predicted intracellular proteins; Enzymes; Transporters	Plasma membrane (Supported); Additional: Nucleoplasm			(M5891)HALLMARK HYPOXIA	0	0	0	0	0	0	0	0	0	0	0	0	0	0	0	0	0	0	0	0	1
51204	TACO1	0	1	51204	Gene_ID	H. sapiens	51204	H. sapiens	TACO1	translational activator of cytochrome c oxidase I	GO:1904959 regulation of cytochrome-c oxidase activity;GO:1904732 regulation of electron transfer activity;GO:0061743 motor learning		Disease related genes; Predicted intracellular proteins; Human disease related genes:Congenital disorders of metabolism:Mitochondrial diseases	Mitochondria (Enhanced)				0	0	0	1	0	0	1	0	0	0	1	0	0	0	0	1	1	0	0	0	1
9451	EIF2AK3	1	0	9451	Gene_ID	H. sapiens	9451	H. sapiens	EIF2AK3	eukaryotic translation initiation factor 2 alpha kinase 3	GO:0060734 regulation of endoplasmic reticulum stress-induced eIF2 alpha phosphorylation;GO:0036492 eiF2alpha phosphorylation in response to endoplasmic reticulum stress;GO:1990737 response to manganese-induced endoplasmic reticulum stress	Other	ENZYME proteins:Transferases; Kinases; Human disease related genes:Endocrine and metabolic diseases:Diabetes; Disease related genes; Potential drug targets; Enzymes				(M5922)HALLMARK UNFOLDED PROTEIN RESPONSE	0	0	0	0	0	0	0	0	0	0	0	0	0	0	0	0	0	0	0	0	1
146760	RTN4RL1	1	0	146760	Gene_ID	H. sapiens	146760	H. sapiens	RTN4RL1	reticulon 4 receptor like 1	GO:0022038 corpus callosum development;GO:0048681 negative regulation of axon regeneration;GO:0070571 negative regulation of neuron projection regeneration		Predicted intracellular proteins	Actin filaments (Approved); Additional: Midbody;Nucleoplasm;Plasma membrane			(M5916)HALLMARK APICAL SURFACE	0	0	0	0	0	0	0	0	0	0	0	0	0	0	0	0	0	0	0	0	1
6403	SELP	1	0	6403	Gene_ID	H. sapiens	6403	H. sapiens	SELP	selectin P	GO:0010572 positive regulation of platelet activation;GO:1903238 positive regulation of leukocyte tethering or rolling;GO:1903236 regulation of leukocyte tethering or rolling		Cancer-related genes:Mutated cancer genes; Disease related genes; Candidate cardiovascular disease genes; CD markers; Predicted intracellular proteins; Cancer-related genes:Candidate cancer biomarkers; FDA approved drug targets:Biotech drugs		Heparin; N-acetyl-alpha-neuraminic acid; Dalteparin; Nadroparin; Crizanlizumab	(M159)PID AMB2 NEUTROPHILS PATHWAY; (M28)PID IL4 2PATHWAY	(M5947)HALLMARK IL2 STAT5 SIGNALING; (M5913)HALLMARK INTERFERON GAMMA RESPONSE	0	0	0	0	0	0	0	0	0	0	0	0	0	0	0	0	0	0	0	0	1
54206	ERRFI1	1	0	54206	Gene_ID	H. sapiens	54206	H. sapiens	ERRFI1	ERBB receptor feedback inhibitor 1	GO:0060426 lung vasculature development;GO:0010616 negative regulation of cardiac muscle adaptation;GO:1903243 negative regulation of cardiac muscle hypertrophy in response to stress		Predicted intracellular proteins	Cytosol (Supported)			(M5892)HALLMARK CHOLESTEROL HOMEOSTASIS; (M5891)HALLMARK HYPOXIA	0	0	0	0	0	0	0	0	0	0	0	0	0	0	0	0	0	0	0	0	1
3992	FADS1	1	0	3992	Gene_ID	H. sapiens	3992	H. sapiens	FADS1	fatty acid desaturase 1	GO:0036109 alpha-linolenic acid metabolic process;GO:0043651 linoleic acid metabolic process;GO:0042759 long-chain fatty acid biosynthetic process		ENZYME proteins:Oxidoreductases; Predicted intracellular proteins; Enzymes; FDA approved drug targets:Small molecule drugs		alpha-Linolenic acid; Icosapent		(M5908)HALLMARK ANDROGEN RESPONSE; (M5949)HALLMARK PEROXISOME; (M5948)HALLMARK BILE ACID METABOLISM	0	0	0	0	0	0	0	0	0	0	0	0	0	0	0	0	0	0	0	0	1
9127	P2RX6	1	0	9127	Gene_ID	H. sapiens	9127	H. sapiens	P2RX6	purinergic receptor P2X 6	GO:0035590 purinergic nucleotide receptor signaling pathway;GO:0033198 response to ATP;GO:0060079 excitatory postsynaptic potential			Cytosol;Nucleoli (Approved)			(M5956)HALLMARK KRAS SIGNALING DN	0	0	0	0	0	0	0	0	0	0	0	0	0	0	0	0	0	0	0	0	1
9214	FCMR	1	0	9214	Gene_ID	H. sapiens	9214	H. sapiens	FCMR	Fc mu receptor	GO:0006968 cellular defense response;GO:0043066 negative regulation of apoptotic process;GO:0043069 negative regulation of programmed cell death		Predicted intracellular proteins; Predicted secreted proteins	Cytosol;Focal adhesion sites (Approved); Additional: Nucleoplasm			(M5906)HALLMARK ESTROGEN RESPONSE EARLY	0	0	0	0	0	0	0	0	0	0	0	0	0	0	0	0	0	0	0	0	1
11067	DEPP1	0	1	11067	Gene_ID	H. sapiens	11067	H. sapiens	DEPP1	DEPP1 autophagy regulator	GO:0006914 autophagy;GO:0061919 process utilizing autophagic mechanism;GO:0010506 regulation of autophagy		Predicted intracellular proteins	Mitochondria (Supported); Additional: Vesicles				0	0	0	0	0	0	0	0	0	0	0	0	0	0	0	0	0	0	0	0	1
7157	TP53	1	0	7157	Gene_ID	H. sapiens	7157	H. sapiens	TP53	tumor protein p53	GO:1903451 negative regulation of G1 to G0 transition;GO:1905856 negative regulation of pentose-phosphate shunt;GO:1990248 regulation of transcription from RNA polymerase II promoter in response to DNA damage		Human disease related genes:Cancers:Head and neck cancers; Human disease related genes:Cancers:Cancers of male genital organs; Human disease related genes:Musculoskeletal diseases:Skeletal diseases; Disease related genes; Human disease related genes:Cardiovascular diseases:Hematologic diseases; Human disease related genes:Cancers:Cancers of the breast and female genital organs; Transporters:Transporter channels and pores; Human disease related genes:Nervous system diseases:Other nervous and sensory system diseases; Cancer-related genes:Mutated cancer genes; Human disease related genes:Other diseases:Others; Human disease related genes:Cancers:Cancers of haematopoietic and lymphoid tissues; Human disease related genes:Cancers:Cancers of soft tissues and bone; Transcription factors:Immunoglobulin fold; Human disease related genes:Cancers:Cancers of eye, brain, and central nervous system; Human disease related genes:Cancers:Cancers of the urinary system; Cancer-related genes:Mutational cancer driver genes; Predicted intracellular proteins; Human disease related genes:Cancers:Skin cancers; Human disease related genes:Cancers:Cancers of endocrine organs; Human disease related genes:Cancers:Cancers of the digestive system; Human disease related genes:Cancers:Cancers of the lung and pleura; Potential drug targets; Cancer-related genes:Candidate cancer biomarkers	Nucleoplasm (Supported); Additional: Cytosol;Mitochondria	Acetylsalicylic acid; Zinc; Triethyl phosphate; AZD 3355; 1-(9-ethyl-9H-carbazol-3-yl)-N-methylmethanamine; Zinc acetate; Zinc chloride; Zinc sulfate, unspecified form	(M1529)SA G1 AND S PHASES; (M180)PID HIF1A PATHWAY; (M32)PID HDAC CLASSIII PATHWAY	(M5895)HALLMARK WNT BETA CATENIN SIGNALING; (M5898)HALLMARK DNA REPAIR; (M5925)HALLMARK E2F TARGETS	0	0	0	0	0	0	0	0	0	0	0	0	0	0	0	0	0	0	0	0	1
11098	PRSS23	1	0	11098	Gene_ID	H. sapiens	11098	H. sapiens	PRSS23	serine protease 23	GO:0006508 proteolysis;GO:0019538 protein metabolic process;GO:1901564 organonitrogen compound metabolic process		Predicted secreted proteins; Peptidases:Serine-type peptidases; Predicted intracellular proteins; Enzymes				(M5946)HALLMARK COAGULATION; (M5906)HALLMARK ESTROGEN RESPONSE EARLY; (M5907)HALLMARK ESTROGEN RESPONSE LATE	0	0	0	0	0	0	0	0	0	0	0	0	0	0	0	0	0	0	0	0	1
10254	STAM2	1	0	10254	Gene_ID	H. sapiens	10254	H. sapiens	STAM2	signal transducing adaptor molecule 2	GO:0036258 multivesicular body assembly;GO:0036257 multivesicular body organization;GO:0007032 endosome organization		Predicted intracellular proteins	Vesicles (Supported); Additional: Cytosol;Nucleoplasm		(M122)PID IL2 1PATHWAY	(M5897)HALLMARK IL6 JAK STAT3 SIGNALING; (M5951)HALLMARK SPERMATOGENESIS	0	0	0	0	0	0	0	0	0	0	0	0	0	0	0	0	0	0	0	0	1
51129	ANGPTL4	1	0	51129	Gene_ID	H. sapiens	51129	H. sapiens	ANGPTL4	angiopoietin like 4	GO:0043335 protein unfolding;GO:0051005 negative regulation of lipoprotein lipase activity;GO:0060192 negative regulation of lipase activity		Predicted intracellular proteins; Predicted secreted proteins	Nucleoplasm;Vesicles (Approved)		(M5883)NABA SECRETED FACTORS; (M5885)NABA MATRISOME ASSOCIATED; (M5889)NABA MATRISOME	(M5891)HALLMARK HYPOXIA; (M5905)HALLMARK ADIPOGENESIS; (M5937)HALLMARK GLYCOLYSIS	0	0	0	0	0	0	0	0	0	0	0	0	0	0	0	0	0	0	0	0	1
5326	PLAGL2	0	1	5326	Gene_ID	H. sapiens	5326	H. sapiens	PLAGL2	PLAG1 like zinc finger 2	GO:0034378 chylomicron assembly;GO:0034377 plasma lipoprotein particle assembly;GO:0065005 protein-lipid complex assembly		Transcription factors:Zinc-coordinating DNA-binding domains; Predicted intracellular proteins	Nucleoplasm (Approved); Additional: Cytosol				0	0	0	0	0	0	0	0	0	0	0	0	0	0	1	0	0	0	0	0	1
462	SERPINC1	1	0	462	Gene_ID	H. sapiens	462	H. sapiens	SERPINC1	serpin family C member 1	GO:2000266 regulation of blood coagulation, intrinsic pathway;GO:2000257 regulation of protein activation cascade;GO:0030193 regulation of blood coagulation		Human disease related genes:Congenital disorders of metabolism:Mitochondrial diseases; Predicted secreted proteins; Candidate cardiovascular disease genes; Disease related genes; Human disease related genes:Cardiovascular diseases:Vascular diseases; Human disease related genes:Cardiovascular diseases:Hematologic diseases; FDA approved drug targets:Small molecule drugs; FDA approved drug targets:Biotech drugs		Ardeparin; Fondaparinux; Heparin; Enoxaparin; N-Formylmethionine; SR-123781A; Sulodexide; Danaparoid; Dalteparin; Tinzaparin; Nadroparin; Copper; Protamine sulfate; Bemiparin; Antithrombin III human	(M33)PID GLYPICAN 1PATHWAY; (M3468)NABA ECM REGULATORS; (M5885)NABA MATRISOME ASSOCIATED	(M5946)HALLMARK COAGULATION; (M5947)HALLMARK IL2 STAT5 SIGNALING; (M5921)HALLMARK COMPLEMENT	0	0	0	0	0	0	0	0	0	0	0	0	0	0	0	0	0	0	0	0	1
2533	FYB1	1	0	2533	Gene_ID	H. sapiens	2533	H. sapiens	FYB1	FYN binding protein 1	GO:0007229 integrin-mediated signaling pathway;GO:0050852 T cell receptor signaling pathway;GO:0072659 protein localization to plasma membrane		Disease related genes; Predicted intracellular proteins; Human disease related genes:Cardiovascular diseases:Hematologic diseases	Plasma membrane (Approved); Additional: Nucleoplasm		(M34)PID TCR PATHWAY	(M5915)HALLMARK APICAL JUNCTION; (M5950)HALLMARK ALLOGRAFT REJECTION	0	0	0	0	0	0	0	0	0	0	0	0	0	0	0	0	0	0	0	0	1
2632	GBE1	1	0	2632	Gene_ID	H. sapiens	2632	H. sapiens	GBE1	1,4-alpha-glucan branching enzyme 1	GO:0005978 glycogen biosynthetic process;GO:0009250 glucan biosynthetic process;GO:0000271 polysaccharide biosynthetic process		Predicted intracellular proteins; ENZYME proteins:Transferases; Disease related genes; Potential drug targets; Human disease related genes:Congenital disorders of metabolism:Congenital disorders of carbohydrate metabolism; Enzymes	Cytosol (Approved)			(M5891)HALLMARK HYPOXIA; (M5905)HALLMARK ADIPOGENESIS; (M5924)HALLMARK MTORC1 SIGNALING	0	0	0	0	0	0	0	0	0	0	0	0	0	0	0	0	0	0	0	0	1
613	BCR	1	0	613	Gene_ID	H. sapiens	613	H. sapiens	BCR	BCR activator of RhoGEF and GTPase	GO:0043314 negative regulation of neutrophil degranulation;GO:0060313 negative regulation of blood vessel remodeling;GO:1902564 negative regulation of neutrophil activation		Predicted intracellular proteins; Cancer-related genes; ENZYME proteins:Transferases; Disease related genes; Enzymes; FDA approved drug targets:Small molecule drugs	Cytosol;Plasma membrane (Approved); Additional: Nucleoplasm	Imatinib; Dasatinib; Bosutinib; Ponatinib	(M17200)SA B CELL RECEPTOR COMPLEXES; (M1315)SIG PIP3 SIGNALING IN B LYMPHOCYTES; (M241)PID RAC1 REG PATHWAY	(M5893)HALLMARK MITOTIC SPINDLE	0	0	0	0	0	0	0	0	0	0	0	0	0	0	0	0	0	0	0	0	1
161779	PGBD4	0	1	161779	Gene_ID	H. sapiens	161779	H. sapiens	PGBD4	piggyBac transposable element derived 4			Predicted intracellular proteins	Nucleoplasm (Approved); Additional: Centrosome				0	0	0	0	0	0	0	0	0	0	0	0	0	0	0	0	0	0	0	0	1
597	BCL2A1	1	0	597	Gene_ID	H. sapiens	597	H. sapiens	BCL2A1	BCL2 related protein A1	GO:0038034 signal transduction in absence of ligand;GO:0097192 extrinsic apoptotic signaling pathway in absence of ligand;GO:0008630 intrinsic apoptotic signaling pathway in response to DNA damage		Predicted intracellular proteins; Cancer-related genes:Candidate cancer biomarkers			(M10)PID BCR 5PATHWAY; (M145)PID P53 DOWNSTREAM PATHWAY	(M5890)HALLMARK TNFA SIGNALING VIA NFKB	0	0	0	0	0	0	0	0	0	0	0	0	0	0	0	0	0	0	0	0	1
88	ACTN2	1	0	88	Gene_ID	H. sapiens	88	H. sapiens	ACTN2	actinin alpha 2	GO:0051695 actin filament uncapping;GO:0086097 phospholipase C-activating angiotensin-activated signaling pathway;GO:0030035 microspike assembly		Human disease related genes:Cardiovascular diseases:Cardiac diseases; Disease related genes; Potential drug targets; Human disease related genes:Musculoskeletal diseases:Muscular diseases; Predicted intracellular proteins; Transporters:Accessory Factors Involved in Transport	Actin filaments (Uncertain)			(M5909)HALLMARK MYOGENESIS; (M5915)HALLMARK APICAL JUNCTION; (M5921)HALLMARK COMPLEMENT	0	0	0	0	0	0	0	0	0	0	0	0	0	0	0	0	0	0	0	0	1
7283	TUBG1	1	0	7283	Gene_ID	H. sapiens	7283	H. sapiens	TUBG1	tubulin gamma 1	GO:0000212 meiotic spindle organization;GO:0007020 microtubule nucleation;GO:0046785 microtubule polymerization		Disease related genes; Predicted intracellular proteins; FDA approved drug targets:Small molecule drugs; Human disease related genes:Congenital malformations:Congenital malformations of the nervous system		Vinblastine	(M129)PID PLK1 PATHWAY	(M5915)HALLMARK APICAL JUNCTION; (M5924)HALLMARK MTORC1 SIGNALING; (M5925)HALLMARK E2F TARGETS	0	0	0	0	0	0	0	0	0	0	0	0	0	0	0	0	0	0	0	0	1
8858	PROZ	1	0	8858	Gene_ID	H. sapiens	8858	H. sapiens	PROZ	protein Z, vitamin K dependent plasma glycoprotein	GO:0007596 blood coagulation;GO:0050817 coagulation;GO:0007599 hemostasis		Predicted secreted proteins; Peptidases:Serine-type peptidases; Enzymes; Candidate cardiovascular disease genes				(M5946)HALLMARK COAGULATION	0	0	0	0	0	0	0	0	0	0	0	0	0	0	0	0	0	0	0	0	1
140564	APOBEC3D	0	1	140564	Gene_ID	H. sapiens	140564	H. sapiens	APOBEC3D	apolipoprotein B mRNA editing enzyme catalytic subunit 3D	GO:0070383 DNA cytosine deamination;GO:0006216 cytidine catabolic process;GO:0009972 cytidine deamination		Predicted intracellular proteins; Enzymes; ENZYME proteins:Hydrolases					0	0	0	0	1	0	0	0	1	0	1	0	0	0	0	0	1	0	0	0	1
2192	FBLN1	1	0	2192	Gene_ID	H. sapiens	2192	H. sapiens	FBLN1	fibulin 1	GO:2000647 negative regulation of stem cell proliferation;GO:0010771 negative regulation of cell morphogenesis involved in differentiation;GO:1900025 negative regulation of substrate adhesion-dependent cell spreading		Disease related genes; Predicted secreted proteins; Predicted intracellular proteins; Human disease related genes:Congenital malformations:Congenital malformations of the musculoskeletal system	Endoplasmic reticulum (Approved)		(M3008)NABA ECM GLYCOPROTEINS; (M5884)NABA CORE MATRISOME; (M5889)NABA MATRISOME	(M5930)HALLMARK EPITHELIAL MESENCHYMAL TRANSITION; (M5934)HALLMARK XENOBIOTIC METABOLISM	0	0	0	0	0	0	0	0	0	0	0	0	0	0	0	0	0	0	0	0	1
23169	SLC35D1	1	0	23169	Gene_ID	H. sapiens	23169	H. sapiens	SLC35D1	solute carrier family 35 member D1	GO:0015787 UDP-glucuronic acid transmembrane transport;GO:0015789 UDP-N-acetylgalactosamine transmembrane transport;GO:1990569 UDP-N-acetylglucosamine transmembrane transport		Disease related genes; Human disease related genes:Congenital malformations:Congenital malformations of the musculoskeletal system; Potential drug targets; Transporters:Electrochemical Potential-driven transporters				(M5934)HALLMARK XENOBIOTIC METABOLISM; (M5939)HALLMARK P53 PATHWAY	0	0	0	0	0	0	0	0	0	0	0	0	0	0	0	0	0	0	0	0	1
1019	CDK4	1	0	1019	Gene_ID	H. sapiens	1019	H. sapiens	CDK4	cyclin dependent kinase 4	GO:1904636 response to ionomycin;GO:1904637 cellular response to ionomycin;GO:0071362 cellular response to ether	CMGC Ser/Thr protein kinase family	FDA approved drug targets:Small molecule drugs; Predicted intracellular proteins; Human disease related genes:Cancers:Skin cancers; Kinases:CMGC Ser/Thr protein kinases; ENZYME proteins:Transferases; Cancer-related genes:Mutated cancer genes; Disease related genes; Human disease related genes:Cancers:Cancers of eye, brain, and central nervous system; Human disease related genes:Cancers:Cancers of the breast and female genital organs; Enzymes; Cancer-related genes:Candidate cancer biomarkers	Cytosol (Supported); Additional: Nuclear membrane;Nucleoli;Nucleoplasm	Purvalanol; Alvocidib; Palbociclib; Ribociclib; Abemaciclib; Fostamatinib	(M3686)SA REG CASCADE OF CYCLIN EXPR; (M1529)SA G1 AND S PHASES; (M176)PID FOXM1 PATHWAY	(M5928)HALLMARK MYC TARGETS V2; (M5923)HALLMARK PI3K AKT MTOR SIGNALING; (M5901)HALLMARK G2M CHECKPOINT	0	0	0	0	0	0	0	0	0	0	0	0	0	0	0	0	0	0	0	0	1
1874	E2F4	1	0	1874	Gene_ID	H. sapiens	1874	H. sapiens	E2F4	E2F transcription factor 4	GO:1903251 multi-ciliated epithelial cell differentiation;GO:0000083 regulation of transcription involved in G1/S transition of mitotic cell cycle;GO:0098534 centriole assembly		Transcription factors:Helix-turn-helix domains; Predicted intracellular proteins	Nucleoplasm (Supported)		(M3686)SA REG CASCADE OF CYCLIN EXPR; (M279)PID RB 1PATHWAY; (M40)PID E2F PATHWAY	(M5901)HALLMARK G2M CHECKPOINT	0	0	0	0	0	0	0	0	0	0	0	0	0	0	0	0	0	0	0	0	1
6731	SRP72	0	1	6731	Gene_ID	H. sapiens	6731	H. sapiens	SRP72	signal recognition particle 72	GO:0006614 SRP-dependent cotranslational protein targeting to membrane;GO:0006613 cotranslational protein targeting to membrane;GO:0045047 protein targeting to ER		Disease related genes; Predicted intracellular proteins; Potential drug targets; Transporters:Primary Active Transporters					0	0	1	0	0	0	0	0	0	0	0	0	0	1	0	0	0	0	0	0	1
2353	FOS	1	0	2353	Gene_ID	H. sapiens	2353	H. sapiens	FOS	Fos proto-oncogene, AP-1 transcription factor subunit	GO:0001661 conditioned taste aversion;GO:0009629 response to gravity;GO:0030431 sleep		Transcription factors:Basic domains; Predicted intracellular proteins; Cancer-related genes:Candidate cancer biomarkers	Nucleoplasm (Supported)	Nadroparin	(M134)PID TCR RAS PATHWAY; (M206)PID PDGFRA PATHWAY; (M268)PID S1P S1P2 PATHWAY	(M5941)HALLMARK UV RESPONSE UP; (M5890)HALLMARK TNFA SIGNALING VIA NFKB; (M5891)HALLMARK HYPOXIA	0	0	0	0	0	0	0	0	0	0	0	0	0	0	0	0	0	0	0	0	1
3553	IL1B	1	0	3553	Gene_ID	H. sapiens	3553	H. sapiens	IL1B	interleukin 1 beta	GO:1903597 negative regulation of gap junction assembly;GO:0035504 regulation of myosin light chain kinase activity;GO:0035505 positive regulation of myosin light chain kinase activity		Predicted intracellular proteins; Human disease related genes:Immune system diseases:Allergies and autoimmune diseases; Transporters:Transporter channels and pores; Predicted secreted proteins; Candidate cardiovascular disease genes; Cancer-related genes:Candidate cancer biomarkers; Human disease related genes:Skin diseases:Skin and soft tissue diseases; FDA approved drug targets:Small molecule drugs; FDA approved drug targets:Biotech drugs		Donepezil; Minocycline; VP025; Gallium nitrate; Talmapimod; Etiprednol dicloacetate; VX-702; VX-765; Andrographolide; Canakinumab; Rilonacept; Foreskin keratinocyte (neonatal); Binimetinib; Gevokizumab; Dilmapimod	(M11736)SA MMP CYTOKINE CONNECTION; (M267)PID ANTHRAX PATHWAY; (M36)PID IL27 PATHWAY	(M5897)HALLMARK IL6 JAK STAT3 SIGNALING; (M5902)HALLMARK APOPTOSIS; (M5890)HALLMARK TNFA SIGNALING VIA NFKB	0	0	0	0	0	0	0	0	0	0	0	0	0	0	0	0	0	0	0	0	1
9181	ARHGEF2	1	0	9181	Gene_ID	H. sapiens	9181	H. sapiens	ARHGEF2	Rho/Rac guanine nucleotide exchange factor 2	GO:1902219 negative regulation of intrinsic apoptotic signaling pathway in response to osmotic stress;GO:1902218 regulation of intrinsic apoptotic signaling pathway in response to osmotic stress;GO:0055059 asymmetric neuroblast division		Disease related genes; Predicted intracellular proteins; Human disease related genes:Congenital malformations:Congenital malformations of the nervous system			(M69)PID REELIN PATHWAY; (M241)PID RAC1 REG PATHWAY; (M68)PID RHOA REG PATHWAY	(M5893)HALLMARK MITOTIC SPINDLE	0	0	0	0	0	0	0	0	0	0	0	0	0	0	0	0	0	0	0	0	1
91179	SCARF2	0	1	91179	Gene_ID	H. sapiens	91179	H. sapiens	SCARF2	scavenger receptor class F member 2	GO:0007157 heterophilic cell-cell adhesion via plasma membrane cell adhesion molecules;GO:0098742 cell-cell adhesion via plasma-membrane adhesion molecules;GO:0006897 endocytosis		Disease related genes; Human disease related genes:Congenital malformations:Other congenital malformations	Nucleoplasm (Approved); Additional: Cytosol;Nuclear bodies				0	0	0	0	0	0	0	0	0	1	0	0	0	0	0	0	0	0	0	0	1
2182	ACSL4	1	0	2182	Gene_ID	H. sapiens	2182	H. sapiens	ACSL4	acyl-CoA synthetase long chain family member 4	GO:0060136 embryonic process involved in female pregnancy;GO:0035338 long-chain fatty-acyl-CoA biosynthetic process;GO:0046949 fatty-acyl-CoA biosynthetic process		Predicted intracellular proteins; Disease related genes; ENZYME proteins:Ligase; Potential drug targets; Enzymes; Human disease related genes:Other diseases:Mental and behavioural disorders	Golgi apparatus (Approved); Additional: Mitochondria	Icosapent; Troglitazone; Rosiglitazone		(M5949)HALLMARK PEROXISOME; (M5935)HALLMARK FATTY ACID METABOLISM	0	0	0	0	0	0	0	0	0	0	0	0	0	0	0	0	0	0	0	0	1
9994	CASP8AP2	1	0	9994	Gene_ID	H. sapiens	9994	H. sapiens	CASP8AP2	caspase 8 associated protein 2	GO:0036337 Fas signaling pathway;GO:0008625 extrinsic apoptotic signaling pathway via death domain receptors;GO:0071260 cellular response to mechanical stimulus		Predicted intracellular proteins	Nuclear bodies;Nucleoli (Approved)		(M13096)SA PROGRAMMED CELL DEATH	(M5901)HALLMARK G2M CHECKPOINT	0	0	0	0	0	0	0	0	0	0	0	0	0	0	0	0	0	0	0	0	1
6347	CCL2	1	0	6347	Gene_ID	H. sapiens	6347	H. sapiens	CCL2	C-C motif chemokine ligand 2	GO:0035684 helper T cell extravasation;GO:2000502 negative regulation of natural killer cell chemotaxis;GO:1901624 negative regulation of lymphocyte chemotaxis		Predicted secreted proteins; Cancer-related genes:Candidate cancer biomarkers; Candidate cardiovascular disease genes	Golgi apparatus (Approved); Additional: Vesicles	Mimosine; Danazol; Chondroitin sulfate	(M22)PID GMCSF PATHWAY; (M65)PID FRA PATHWAY; (M196)PID IL23 PATHWAY	(M5922)HALLMARK UNFOLDED PROTEIN RESPONSE; (M5890)HALLMARK TNFA SIGNALING VIA NFKB; (M5913)HALLMARK INTERFERON GAMMA RESPONSE	0	0	0	0	0	0	0	0	0	0	0	0	0	0	0	0	0	0	0	0	1
5728	PTEN	1	0	5728	Gene_ID	H. sapiens	5728	H. sapiens	PTEN	phosphatase and tensin homolog	GO:2000808 negative regulation of synaptic vesicle clustering;GO:0051548 negative regulation of keratinocyte migration;GO:1903984 positive regulation of TRAIL-activated apoptotic signaling pathway		Human disease related genes:Congenital malformations:Other congenital malformations; Predicted intracellular proteins; ENZYME proteins:Hydrolases; Human disease related genes:Cancers:Cancers of male genital organs; Human disease related genes:Cancers:Cancers of the digestive system; Cancer-related genes:Mutated cancer genes; Disease related genes; Human disease related genes:Cancers:Cancers of the lung and pleura; Human disease related genes:Cancers:Cancers of the breast and female genital organs; Human disease related genes:Cancers:Cancers of eye, brain, and central nervous system; Human disease related genes:Cancers:Cancers of haematopoietic and lymphoid tissues; Potential drug targets; Cancer-related genes:Mutational cancer driver genes; Enzymes; Human disease related genes:Cancers:Skin cancers	Nucleoplasm (Supported); Additional: Cytosol	Phosphatidylethanolamine	(M12771)SA PTEN PATHWAY; (M1315)SIG PIP3 SIGNALING IN B LYMPHOCYTES; (M12)PID RHOA PATHWAY	(M5923)HALLMARK PI3K AKT MTOR SIGNALING; (M5942)HALLMARK UV RESPONSE DN; (M5915)HALLMARK APICAL JUNCTION	0	0	0	0	0	0	0	0	0	0	0	0	0	0	0	0	0	0	0	0	1
5122	PCSK1	1	0	5122	Gene_ID	H. sapiens	5122	H. sapiens	PCSK1	proprotein convertase subtilisin/kexin type 1	GO:0010157 response to chlorate;GO:0016540 protein autoprocessing;GO:0014072 response to isoquinoline alkaloid		Human disease related genes:Endocrine and metabolic diseases:Other endocrine and metabolic diseases; Peptidases:Serine-type peptidases; Predicted intracellular proteins; ENZYME proteins:Hydrolases; Predicted secreted proteins; Disease related genes; Potential drug targets; Enzymes		Insulin pork		(M5957)HALLMARK PANCREAS BETA CELLS	0	0	0	0	0	0	0	0	0	0	0	0	0	0	0	0	0	0	0	0	1
64127	NOD2	1	0	64127	Gene_ID	H. sapiens	64127	H. sapiens	NOD2	nucleotide binding oligomerization domain containing 2	GO:0002805 regulation of antimicrobial peptide biosynthetic process;GO:0002807 positive regulation of antimicrobial peptide biosynthetic process;GO:0002808 regulation of antibacterial peptide biosynthetic process		Predicted intracellular proteins; Human disease related genes:Immune system diseases:Allergies and autoimmune diseases; Human disease related genes:Immune system diseases:Other immune system diseases; Disease related genes; Human disease related genes:Skin diseases:Skin and soft tissue diseases; FDA approved drug targets:Small molecule drugs	Cytosol;Golgi apparatus (Approved)	Mifamurtide	(M37)PID NFKAPPAB CANONICAL PATHWAY	(M5932)HALLMARK INFLAMMATORY RESPONSE	0	0	0	0	0	0	0	0	0	0	0	0	0	0	0	0	0	0	0	0	1
116988	AGAP3	0	1	116988	Gene_ID	H. sapiens	116988	H. sapiens	AGAP3	ArfGAP with GTPase domain, ankyrin repeat and PH domain 3	GO:0034614 cellular response to reactive oxygen species;GO:0000302 response to reactive oxygen species;GO:0034599 cellular response to oxidative stress		Predicted intracellular proteins					0	0	0	0	0	1	0	0	0	0	0	0	0	0	0	0	0	0	0	1	1
55686	MREG	1	0	55686	Gene_ID	H. sapiens	55686	H. sapiens	MREG	melanoregulin	GO:0072385 minus-end-directed organelle transport along microtubule;GO:0032402 melanosome transport;GO:0030318 melanocyte differentiation		Predicted intracellular proteins	Vesicles (Approved)			(M5906)HALLMARK ESTROGEN RESPONSE EARLY	0	0	0	0	0	0	0	0	0	0	0	0	0	0	0	0	0	0	0	0	1
80207	OPA3	0	1	80207	Gene_ID	H. sapiens	80207	H. sapiens	OPA3	outer mitochondrial membrane lipid metabolism regulator OPA3	GO:0007601 visual perception;GO:0050953 sensory perception of light stimulus;GO:0019216 regulation of lipid metabolic process		Disease related genes; Human disease related genes:Nervous system diseases:Eye disease; Human disease related genes:Congenital disorders of metabolism:Congenital disorders of amino acid metabolism	Cytosol (Approved); Additional: Nucleoplasm				0	0	0	0	0	0	0	0	0	0	0	0	0	0	0	0	0	0	0	0	1
1665	DHX15	1	0	1665	Gene_ID	H. sapiens	1665	H. sapiens	DHX15	DEAH-box helicase 15	GO:0140374 antiviral innate immune response;GO:0043279 response to alkaloid;GO:0043123 positive regulation of I-kappaB kinase/NF-kappaB signaling		Predicted intracellular proteins; Enzymes; ENZYME proteins:Hydrolases	Nuclear speckles (Enhanced)			(M5926)HALLMARK MYC TARGETS V1	0	0	0	0	0	0	0	0	0	0	0	0	0	0	0	0	0	0	0	0	1
10592	SMC2	1	0	10592	Gene_ID	H. sapiens	10592	H. sapiens	SMC2	structural maintenance of chromosomes 2	GO:1905821 positive regulation of chromosome condensation;GO:0010032 meiotic chromosome condensation;GO:0060623 regulation of chromosome condensation		Predicted intracellular proteins	Nucleoplasm (Supported); Additional: Nucleoli		(M14)PID AURORA B PATHWAY	(M5901)HALLMARK G2M CHECKPOINT	0	0	0	0	0	0	0	0	0	0	0	0	0	0	0	0	0	0	0	0	1
5320	PLA2G2A	1	0	5320	Gene_ID	H. sapiens	5320	H. sapiens	PLA2G2A	phospholipase A2 group IIA	GO:0036335 intestinal stem cell homeostasis;GO:1902563 regulation of neutrophil activation;GO:0034374 low-density lipoprotein particle remodeling		RAS pathway related proteins; Predicted intracellular proteins; ENZYME proteins:Hydrolases; Predicted secreted proteins; Enzymes; FDA approved drug targets:Small molecule drugs		Indomethacin; Ginkgo biloba; 1,4-Butanediol; 1-{2-[2-(2-Methoxyethoxy)Ethoxy]Ethoxy}-4-(1,1,3,3-Tetramethylbutyl)Benzene; N-Tridecanoic Acid; [3-(1-Benzyl-3-Carbamoylmethyl-2-Methyl-1h-Indol-5-Yloxy)-Propyl-]-Phosphonic Acid; 4-(1-Benzyl-3-Carbamoylmethyl-2-Methyl-1h-Indol-5-Yloxy)-Butyric Acid; Lauric acid; (1-Benzyl-5-methoxy-2-methyl-1H-indol-3-yl)acetic acid; 6-phenyl-4(R)-(7-phenyl-heptanoylamino)-hexanoic acid; Elaidamide; (2R)-2-Acetamido-3-(octadecyloxy)propyl 2-(methylsulfanyl)ethyl hydrogen phosphate; KH064; Suramin; Varespladib methyl	(M33)PID GLYPICAN 1PATHWAY	(M5897)HALLMARK IL6 JAK STAT3 SIGNALING	0	0	0	0	0	0	0	0	0	0	0	0	0	0	0	0	0	0	0	0	1
26284	ERAL1	0	1	26284	Gene_ID	H. sapiens	26284	H. sapiens	ERAL1	Era like 12S mitochondrial rRNA chaperone 1	GO:0000028 ribosomal small subunit assembly;GO:0042255 ribosome assembly;GO:0042274 ribosomal small subunit biogenesis		Disease related genes; Predicted intracellular proteins; Human disease related genes:Congenital malformations:Other congenital malformations	Mitochondria (Enhanced); Additional: Cytosol				1	1	1	0	0	0	0	1	0	0	0	0	0	0	0	0	0	0	0	0	1
29103	DNAJC15	1	0	29103	Gene_ID	H. sapiens	29103	H. sapiens	DNAJC15	DnaJ heat shock protein family (Hsp40) member C15	GO:1902957 negative regulation of mitochondrial electron transport, NADH to ubiquinone;GO:1905447 negative regulation of mitochondrial ATP synthesis coupled electron transport;GO:1902956 regulation of mitochondrial electron transport, NADH to ubiquinone		Disease related genes				(M5905)HALLMARK ADIPOGENESIS	0	0	0	0	0	0	0	0	0	0	0	0	0	0	0	0	0	0	0	0	1
2745	GLRX	1	0	2745	Gene_ID	H. sapiens	2745	H. sapiens	GLRX	glutaredoxin	GO:0080058 protein deglutathionylation;GO:0015949 nucleobase-containing small molecule interconversion;GO:2000651 positive regulation of sodium ion transmembrane transporter activity		Predicted intracellular proteins	Cytosol;Plasma membrane (Supported)	Glutathione		(M5938)HALLMARK REACTIVE OXYGEN SPECIES PATHWAY; (M5891)HALLMARK HYPOXIA; (M5924)HALLMARK MTORC1 SIGNALING	0	0	0	0	0	0	0	0	0	0	0	0	0	0	0	0	0	0	0	0	1
2243	FGA	1	0	2243	Gene_ID	H. sapiens	2243	H. sapiens	FGA	fibrinogen alpha chain	GO:0072377 blood coagulation, common pathway;GO:0043152 induction of bacterial agglutination;GO:0031639 plasminogen activation		Human disease related genes:Nervous system diseases:Neurodegenerative diseases; Predicted secreted proteins; Candidate cardiovascular disease genes; Disease related genes; Human disease related genes:Cardiovascular diseases:Hematologic diseases; Cancer-related genes:Candidate cancer biomarkers; FDA approved drug targets:Biotech drugs	Endoplasmic reticulum (Enhanced)	Alteplase; Reteplase; Anistreplase; Tenecteplase; Sucralfate; Zinc; Alfimeprase; Ancrod; EP-2104R; Lanoteplase; Thrombin; Prothrombin; Human thrombin; Thrombin alfa; Anti-inhibitor coagulant complex; Zinc acetate; Zinc chloride; Zinc sulfate, unspecified form	(M169)PID INTEGRIN2 PATHWAY; (M257)PID EPHRINB REV PATHWAY; (M174)PID UPA UPAR PATHWAY	(M5946)HALLMARK COAGULATION	0	0	0	0	0	0	0	0	0	0	0	0	0	0	0	0	0	0	0	0	1
51267	CLEC1A	0	1	51267	Gene_ID	H. sapiens	51267	H. sapiens	CLEC1A	C-type lectin domain family 1 member A	GO:0006952 defense response;GO:0007166 cell surface receptor signaling pathway;GO:0006950 response to stress		Predicted intracellular proteins			(M5880)NABA ECM AFFILIATED; (M5885)NABA MATRISOME ASSOCIATED; (M5889)NABA MATRISOME		0	0	0	0	0	0	0	0	0	0	0	0	0	0	0	0	0	0	0	0	1
4351	MPI	1	0	4351	Gene_ID	H. sapiens	4351	H. sapiens	MPI	mannose phosphate isomerase	GO:0061611 mannose to fructose-6-phosphate metabolic process;GO:0009298 GDP-mannose biosynthetic process;GO:0019673 GDP-mannose metabolic process		ENZYME proteins:Isomerase; Predicted intracellular proteins; Disease related genes; Human disease related genes:Congenital disorders of metabolism:Congenital disorders of glycan/glycoprotein metabolism; Potential drug targets; Enzymes	Cytosol (Approved); Additional: Plasma membrane			(M5937)HALLMARK GLYCOLYSIS	0	0	0	0	0	0	0	0	0	0	0	0	0	0	0	0	0	0	0	0	1
2633	GBP1	0	1	2633	Gene_ID	H. sapiens	2633	H. sapiens	GBP1	guanylate binding protein 1	GO:0010771 negative regulation of cell morphogenesis involved in differentiation;GO:1900025 negative regulation of substrate adhesion-dependent cell spreading;GO:1903077 negative regulation of protein localization to plasma membrane		Predicted intracellular proteins					0	0	0	0	0	0	0	0	0	0	0	1	1	1	0	0	0	0	0	0	1
744	MPPED2	1	0	744	Gene_ID	H. sapiens	744	H. sapiens	MPPED2	metallophosphoesterase domain containing 2			Predicted intracellular proteins	Nucleoli (Approved); Additional: Mitochondria;Vesicles			(M5906)HALLMARK ESTROGEN RESPONSE EARLY	0	0	0	0	0	0	0	0	0	0	0	0	0	0	0	0	0	0	0	0	1
11151	CORO1A	1	0	11151	Gene_ID	H. sapiens	11151	H. sapiens	CORO1A	coronin 1A	GO:0032796 uropod organization;GO:0061502 early endosome to recycling endosome transport;GO:0031339 negative regulation of vesicle fusion		Disease related genes; Human disease related genes:Immune system diseases:Primary immunodeficiency; Predicted intracellular proteins	Cytosol (Approved)			(M5924)HALLMARK MTORC1 SIGNALING	0	0	0	0	0	0	0	0	0	0	0	0	0	0	0	0	0	0	0	0	1
26994	RNF11	1	0	26994	Gene_ID	H. sapiens	26994	H. sapiens	RNF11	ring finger protein 11	GO:0051865 protein autoubiquitination;GO:0006511 ubiquitin-dependent protein catabolic process;GO:0019941 modification-dependent protein catabolic process		Predicted intracellular proteins				(M5905)HALLMARK ADIPOGENESIS	0	0	0	0	0	0	0	0	0	0	0	0	0	0	0	0	0	0	0	0	1
8511	MMP23A	0	1	8511	Gene_ID	H. sapiens	8511	H. sapiens	MMP23A	matrix metallopeptidase 23A (pseudogene)								0	0	0	0	0	0	0	0	0	0	0	0	0	0	0	0	0	0	0	0	1
1543	CYP1A1	1	0	1543	Gene_ID	H. sapiens	1543	H. sapiens	CYP1A1	cytochrome P450 family 1 subfamily A member 1	GO:0009692 ethylene metabolic process;GO:0017143 insecticide metabolic process;GO:0019341 dibenzo-p-dioxin catabolic process		ENZYME proteins:Oxidoreductases; Predicted intracellular proteins; ENZYME proteins:Lyases; Enzymes		2-Methoxyestradiol; Indirubin; Nabiximols		(M5935)HALLMARK FATTY ACID METABOLISM; (M5941)HALLMARK UV RESPONSE UP; (M5934)HALLMARK XENOBIOTIC METABOLISM	0	0	0	0	0	0	0	0	0	0	0	0	0	0	0	0	0	0	0	0	1
55509	BATF3	1	0	55509	Gene_ID	H. sapiens	55509	H. sapiens	BATF3	basic leucine zipper ATF-like transcription factor 3	GO:0043011 myeloid dendritic cell differentiation;GO:0001773 myeloid dendritic cell activation;GO:0140467 integrated stress response signaling		Transcription factors:Basic domains; Predicted intracellular proteins	Nucleoli (Supported); Additional: Cytosol;Nucleoplasm		(M235)PID TCR CALCIUM PATHWAY; (M60)PID NFAT TFPATHWAY	(M5947)HALLMARK IL2 STAT5 SIGNALING	0	0	0	0	0	0	0	0	0	0	0	0	0	0	0	0	0	0	0	0	1
10963	STIP1	1	0	10963	Gene_ID	H. sapiens	10963	H. sapiens	STIP1	stress induced phosphoprotein 1	GO:0098760 response to interleukin-7;GO:0098761 cellular response to interleukin-7;GO:0006457 protein folding		Predicted intracellular proteins	Nucleoplasm;Plasma membrane (Approved); Additional: Cytosol	Copper		(M5941)HALLMARK UV RESPONSE UP; (M5924)HALLMARK MTORC1 SIGNALING	0	0	0	0	0	0	0	0	0	0	0	0	0	0	0	0	0	0	0	0	1
1959	EGR2	1	0	1959	Gene_ID	H. sapiens	1959	H. sapiens	EGR2	early growth response 2	GO:0021595 rhombomere structural organization;GO:0021659 rhombomere 3 structural organization;GO:0021594 rhombomere formation		Human disease related genes:Nervous system diseases:Neurodegenerative diseases; Human disease related genes:Nervous system diseases:Other nervous and sensory system diseases; Disease related genes; Transcription factors:Zinc-coordinating DNA-binding domains; Predicted intracellular proteins	Nucleoplasm (Supported)		(M60)PID NFAT TFPATHWAY; (M256)PID TAP63 PATHWAY; (M28)PID IL4 2PATHWAY	(M5890)HALLMARK TNFA SIGNALING VIA NFKB	0	0	0	0	0	0	0	0	0	0	0	0	0	0	0	0	0	0	0	0	1
3151	HMGN2	1	0	3151	Gene_ID	H. sapiens	3151	H. sapiens	HMGN2	high mobility group nucleosomal binding domain 2	GO:0031640 killing of cells of another organism;GO:0061844 antimicrobial humoral immune response mediated by antimicrobial peptide;GO:0001906 cell killing		Predicted intracellular proteins	Nucleoplasm (Supported); Additional: Nucleoli			(M5901)HALLMARK G2M CHECKPOINT	0	0	0	0	0	0	0	0	0	0	0	0	0	0	0	0	0	0	0	0	1
10921	RNPS1	1	0	10921	Gene_ID	H. sapiens	10921	H. sapiens	RNPS1	RNA binding protein with serine rich domain 1	GO:0048025 negative regulation of mRNA splicing, via spliceosome;GO:0033119 negative regulation of RNA splicing;GO:0050686 negative regulation of mRNA processing		Predicted intracellular proteins; Transporters:Primary Active Transporters	Nucleoplasm (Supported)			(M5926)HALLMARK MYC TARGETS V1	0	0	0	0	0	0	0	0	0	0	0	0	0	0	0	0	0	0	0	0	1
6732	SRPK1	1	0	6732	Gene_ID	H. sapiens	6732	H. sapiens	SRPK1	SRSF protein kinase 1	GO:0035092 sperm DNA condensation;GO:0007289 spermatid nucleus differentiation;GO:0045070 positive regulation of viral genome replication	CMGC Ser/Thr protein kinase family	ENZYME proteins:Transferases; Predicted intracellular proteins; Enzymes; Kinases:CMGC Ser/Thr protein kinases	Cytosol;Nucleoplasm (Supported); Additional: Plasma membrane			(M5926)HALLMARK MYC TARGETS V1	0	0	0	0	0	0	0	0	0	0	0	0	0	0	0	0	0	0	0	0	1
28996	HIPK2	1	0	28996	Gene_ID	H. sapiens	28996	H. sapiens	HIPK2	homeodomain interacting protein kinase 2	GO:0060235 lens induction in camera-type eye;GO:0060059 embryonic retina morphogenesis in camera-type eye;GO:0030578 PML body organization	CMGC Ser/Thr protein kinase family	ENZYME proteins:Transferases; Enzymes; Kinases:CMGC Ser/Thr protein kinases	Nucleoplasm (Supported)	Fostamatinib	(M261)PID P53 REGULATION PATHWAY; (M195)PID CMYB PATHWAY	(M5896)HALLMARK TGF BETA SIGNALING; (M5947)HALLMARK IL2 STAT5 SIGNALING	0	0	0	0	0	0	0	0	0	0	0	0	0	0	0	0	0	0	0	0	1
3488	IGFBP5	1	0	3488	Gene_ID	H. sapiens	3488	H. sapiens	IGFBP5	insulin like growth factor binding protein 5	GO:1904205 negative regulation of skeletal muscle hypertrophy;GO:1904204 regulation of skeletal muscle hypertrophy;GO:0060056 mammary gland involution		Predicted secreted proteins	Golgi apparatus;Vesicles (Approved); Additional: Nuclear bodies		(M3008)NABA ECM GLYCOPROTEINS; (M5884)NABA CORE MATRISOME; (M5889)NABA MATRISOME	(M5942)HALLMARK UV RESPONSE DN; (M5924)HALLMARK MTORC1 SIGNALING	0	0	0	0	0	0	0	0	0	0	0	0	0	0	0	0	0	0	0	0	1
1861	TOR1A	0	1	1861	Gene_ID	H. sapiens	1861	H. sapiens	TOR1A	torsin family 1 member A	GO:1900244 positive regulation of synaptic vesicle endocytosis;GO:1903423 positive regulation of synaptic vesicle recycling;GO:0051584 regulation of dopamine uptake involved in synaptic transmission		Disease related genes; Predicted intracellular proteins; Human disease related genes:Nervous system diseases:Other nervous and sensory system diseases; Human disease related genes:Congenital malformations:Congenital malformations of the musculoskeletal system	Nuclear membrane;Vesicles (Supported)		(M275)PID ALPHA SYNUCLEIN PATHWAY		0	0	0	0	0	1	0	0	0	0	0	1	0	1	0	0	0	1	1	1	1
3594	IL12RB1	1	0	3594	Gene_ID	H. sapiens	3594	H. sapiens	IL12RB1	interleukin 12 receptor subunit beta 1	GO:0038155 interleukin-23-mediated signaling pathway;GO:2000330 positive regulation of T-helper 17 cell lineage commitment;GO:0035722 interleukin-12-mediated signaling pathway		Disease related genes; Human disease related genes:Immune system diseases:Primary immunodeficiency; Predicted intracellular proteins; CD markers	Plasma membrane (Approved)		(M36)PID IL27 PATHWAY; (M196)PID IL23 PATHWAY; (M54)PID IL12 2PATHWAY	(M5897)HALLMARK IL6 JAK STAT3 SIGNALING; (M5950)HALLMARK ALLOGRAFT REJECTION	0	0	0	0	0	0	0	0	0	0	0	0	0	0	0	0	0	0	0	0	1
3714	JAG2	1	0	3714	Gene_ID	H. sapiens	3714	H. sapiens	JAG2	jagged canonical Notch ligand 2	GO:1990134 epithelial cell apoptotic process involved in palatal shelf morphogenesis;GO:0009912 auditory receptor cell fate commitment;GO:0060120 inner ear receptor cell fate commitment			Vesicles (Supported); Additional: Cytosol		(M17)PID NOTCH PATHWAY; (M19)PID P73PATHWAY	(M5944)HALLMARK ANGIOGENESIS; (M5895)HALLMARK WNT BETA CATENIN SIGNALING; (M5939)HALLMARK P53 PATHWAY	0	0	0	0	0	0	0	0	0	0	0	0	0	0	0	0	0	0	0	0	1
10645	CAMKK2	1	0	10645	Gene_ID	H. sapiens	10645	H. sapiens	CAMKK2	calcium/calmodulin dependent protein kinase kinase 2	GO:0061762 CAMKK-AMPK signaling cascade;GO:0099004 calmodulin dependent kinase signaling pathway;GO:1903599 positive regulation of autophagy of mitochondrion	Other	ENZYME proteins:Transferases; Predicted intracellular proteins; Kinases; Enzymes	Cytosol (Supported)	Fostamatinib	(M237)PID VEGFR1 2 PATHWAY	(M5908)HALLMARK ANDROGEN RESPONSE	0	0	0	0	0	0	0	0	0	0	0	0	0	0	0	0	0	0	0	0	1
1075	CTSC	1	0	1075	Gene_ID	H. sapiens	1075	H. sapiens	CTSC	cathepsin C	GO:1903980 positive regulation of microglial cell activation;GO:0001913 T cell mediated cytotoxicity;GO:0031642 negative regulation of myelination		Human disease related genes:Congenital malformations:Congenital malformations of skin; Predicted intracellular proteins; ENZYME proteins:Hydrolases; Human disease related genes:Congenital disorders of metabolism:Lysosomal storage diseases; Peptidases:Cysteine-type peptidases; Disease related genes; Human disease related genes:Digestive system diseases:Mouth and dental diseases; Potential drug targets; Enzymes	Vesicles (Supported)		(M3468)NABA ECM REGULATORS; (M5885)NABA MATRISOME ASSOCIATED; (M5889)NABA MATRISOME	(M5910)HALLMARK PROTEIN SECRETION; (M5921)HALLMARK COMPLEMENT; (M5924)HALLMARK MTORC1 SIGNALING	0	0	0	0	0	0	0	0	0	0	0	0	0	0	0	0	0	0	0	0	1
79153	GDPD3	0	1	79153	Gene_ID	H. sapiens	79153	H. sapiens	GDPD3	glycerophosphodiester phosphodiesterase domain containing 3	GO:0070291 N-acylethanolamine metabolic process;GO:0042439 ethanolamine-containing compound metabolic process;GO:0034638 phosphatidylcholine catabolic process		Predicted intracellular proteins	Nucleoplasm (Approved); Additional: Cytokinetic bridge;Cytosol				0	0	0	0	0	0	0	0	0	0	0	0	0	0	0	0	0	0	0	0	1
1058	CENPA	1	0	1058	Gene_ID	H. sapiens	1058	H. sapiens	CENPA	centromere protein A	GO:0051382 kinetochore assembly;GO:0061644 protein localization to CENP-A containing chromatin;GO:0051383 kinetochore organization		Predicted intracellular proteins	Nucleoplasm (Supported)		(M242)PID AURORA A PATHWAY; (M14)PID AURORA B PATHWAY; (M176)PID FOXM1 PATHWAY	(M5901)HALLMARK G2M CHECKPOINT; (M5937)HALLMARK GLYCOLYSIS	0	0	0	0	0	0	0	0	0	0	0	0	0	0	0	0	0	0	0	0	1
9652	TTC37	1	0	9652	Gene_ID	H. sapiens	9652	H. sapiens	TTC37	tetratricopeptide repeat domain 37	GO:0034427 nuclear-transcribed mRNA catabolic process, exonucleolytic, 3'-5';GO:0000291 nuclear-transcribed mRNA catabolic process, exonucleolytic;GO:0000956 nuclear-transcribed mRNA catabolic process		Disease related genes; Human disease related genes:Congenital malformations:Congenital malformations of the digestive system; Predicted intracellular proteins	Nucleoplasm (Supported); Additional: Cytosol			(M5922)HALLMARK UNFOLDED PROTEIN RESPONSE	0	0	0	0	0	0	0	0	0	0	0	0	0	0	0	0	0	0	0	0	1
5833	PCYT2	1	0	5833	Gene_ID	H. sapiens	5833	H. sapiens	PCYT2	phosphate cytidylyltransferase 2, ethanolamine	GO:0006646 phosphatidylethanolamine biosynthetic process;GO:0046337 phosphatidylethanolamine metabolic process;GO:0046474 glycerophospholipid biosynthetic process		Human disease related genes:Nervous system diseases:Other nervous and sensory system diseases; Predicted intracellular proteins; ENZYME proteins:Transferases; Disease related genes; Potential drug targets; Enzymes	Cytosol (Approved); Additional: Nucleoplasm			(M5892)HALLMARK CHOLESTEROL HOMEOSTASIS	0	0	0	0	0	0	0	0	0	0	0	0	0	0	0	0	0	0	0	0	1
8174	MADCAM1	1	0	8174	Gene_ID	H. sapiens	8174	H. sapiens	MADCAM1	mucosal vascular addressin cell adhesion molecule 1	GO:0050901 leukocyte tethering or rolling;GO:0061756 leukocyte adhesion to vascular endothelial cell;GO:0034113 heterotypic cell-cell adhesion					(M212)PID INTEGRIN5 PATHWAY	(M5915)HALLMARK APICAL JUNCTION	0	0	0	0	0	0	0	0	0	0	0	0	0	0	0	0	0	0	0	0	1
8533	COPS3	0	1	8533	Gene_ID	H. sapiens	8533	H. sapiens	COPS3	COP9 signalosome subunit 3	GO:1902162 regulation of DNA damage response, signal transduction by p53 class mediator resulting in transcription of p21 class mediator;GO:0000338 protein deneddylation;GO:2000434 regulation of protein neddylation		Predicted intracellular proteins	Nucleoplasm (Supported); Additional: Cytosol				0	0	0	0	0	1	1	0	1	0	0	0	0	0	0	0	0	0	0	0	1
57692	MAGEE1	1	0	57692	Gene_ID	H. sapiens	57692	H. sapiens	MAGEE1	MAGE family member E1	GO:0000122 negative regulation of transcription by RNA polymerase II;GO:0045892 negative regulation of transcription, DNA-templated;GO:1903507 negative regulation of nucleic acid-templated transcription		Predicted intracellular proteins	Cytosol (Approved); Additional: Cytokinetic bridge			(M5930)HALLMARK EPITHELIAL MESENCHYMAL TRANSITION	0	0	0	0	0	0	0	0	0	0	0	0	0	0	0	0	0	0	0	0	1
5551	PRF1	1	0	5551	Gene_ID	H. sapiens	5551	H. sapiens	PRF1	perforin 1	GO:0051712 positive regulation of killing of cells of another organism;GO:0002418 immune response to tumor cell;GO:0051709 regulation of killing of cells of another organism		Cancer-related genes; Disease related genes; Potential drug targets; Human disease related genes:Immune system diseases:Primary immunodeficiency; Predicted intracellular proteins; Transporters:Transporter channels and pores	Cytosol (Approved)		(M7997)SA CASPASE CASCADE; (M234)PID IL2 STAT5 PATHWAY; (M290)PID IL12 STAT4 PATHWAY	(M5902)HALLMARK APOPTOSIS; (M5950)HALLMARK ALLOGRAFT REJECTION	0	0	0	0	0	0	0	0	0	0	0	0	0	0	0	0	0	0	0	0	1
3589	IL11	1	0	3589	Gene_ID	H. sapiens	3589	H. sapiens	IL11	interleukin 11	GO:0030219 megakaryocyte differentiation;GO:0046888 negative regulation of hormone secretion;GO:0045444 fat cell differentiation		Predicted intracellular proteins; Predicted secreted proteins; Cancer-related genes:Candidate cancer biomarkers			(M5883)NABA SECRETED FACTORS; (M5885)NABA MATRISOME ASSOCIATED; (M5889)NABA MATRISOME	(M5950)HALLMARK ALLOGRAFT REJECTION	0	0	0	0	0	0	0	0	0	0	0	0	0	0	0	0	0	0	0	0	1
129607	CMPK2	1	0	129607	Gene_ID	H. sapiens	129607	H. sapiens	CMPK2	cytidine/uridine monophosphate kinase 2	GO:0006227 dUDP biosynthetic process;GO:0009196 pyrimidine deoxyribonucleoside diphosphate metabolic process;GO:0009197 pyrimidine deoxyribonucleoside diphosphate biosynthetic process		ENZYME proteins:Transferases; Predicted intracellular proteins; Enzymes	Mitochondria (Supported); Additional: Nucleoplasm			(M5911)HALLMARK INTERFERON ALPHA RESPONSE; (M5898)HALLMARK DNA REPAIR; (M5913)HALLMARK INTERFERON GAMMA RESPONSE	0	0	0	0	0	0	0	0	0	0	0	0	0	0	0	0	0	0	0	0	1
54541	DDIT4	1	0	54541	Gene_ID	H. sapiens	54541	H. sapiens	DDIT4	DNA damage inducible transcript 4	GO:0045820 negative regulation of glycolytic process;GO:0048011 neurotrophin TRK receptor signaling pathway;GO:0010801 negative regulation of peptidyl-threonine phosphorylation		Predicted intracellular proteins	Cytosol (Supported)		(M121)PID MTOR 4PATHWAY; (M145)PID P53 DOWNSTREAM PATHWAY	(M5922)HALLMARK UNFOLDED PROTEIN RESPONSE; (M5891)HALLMARK HYPOXIA; (M5924)HALLMARK MTORC1 SIGNALING	0	0	0	0	0	0	0	0	0	0	0	0	0	0	0	0	0	0	0	0	1
22926	ATF6	1	0	22926	Gene_ID	H. sapiens	22926	H. sapiens	ATF6	activating transcription factor 6	GO:1903893 positive regulation of ATF6-mediated unfolded protein response;GO:1903891 regulation of ATF6-mediated unfolded protein response;GO:0036500 ATF6-mediated unfolded protein response		Disease related genes; Transcription factors:Basic domains; Predicted intracellular proteins; Human disease related genes:Nervous system diseases:Eye disease			(M229)PID P38 ALPHA BETA DOWNSTREAM PATHWAY	(M5922)HALLMARK UNFOLDED PROTEIN RESPONSE	0	0	0	0	0	0	0	0	0	0	0	0	0	0	0	0	0	0	0	0	1
6697	SPR	1	0	6697	Gene_ID	H. sapiens	6697	H. sapiens	SPR	sepiapterin reductase	GO:0006729 tetrahydrobiopterin biosynthetic process;GO:0046146 tetrahydrobiopterin metabolic process;GO:0042559 pteridine-containing compound biosynthetic process		Human disease related genes:Nervous system diseases:Other nervous and sensory system diseases; Predicted intracellular proteins; Disease related genes; ENZYME proteins:Oxidoreductases; Potential drug targets; Enzymes	Cytosol;Nucleoplasm (Supported)	Oxaloacetate Ion; Nicotinamide adenine dinucleotide phosphate; Biopterin; N-acetylserotonin		(M5941)HALLMARK UV RESPONSE UP	0	0	0	0	0	0	0	0	0	0	0	0	0	0	0	0	0	0	0	0	1
105375355	UPK3B	1	0	105375355	Gene_ID	H. sapiens	105375355	H. sapiens	UPK3B	uroplakin 3B	GO:0010629 negative regulation of gene expression;GO:0010605 negative regulation of macromolecule metabolic process;GO:0009892 negative regulation of metabolic process		Predicted intracellular proteins; Transporters:Accessory Factors Involved in Transport				(M5956)HALLMARK KRAS SIGNALING DN	0	0	0	0	0	0	0	0	0	0	0	0	0	0	0	0	0	0	0	0	1
55039	TRMT12	0	1	55039	Gene_ID	H. sapiens	55039	H. sapiens	TRMT12	tRNA methyltransferase 12 homolog	GO:0030488 tRNA methylation;GO:0001510 RNA methylation;GO:0006400 tRNA modification		ENZYME proteins:Transferases; Predicted intracellular proteins; Enzymes	Nucleoplasm (Approved); Additional: Mitochondria				1	0	0	0	1	0	0	0	0	0	0	0	0	0	0	0	0	0	1	0	1
7818	DAP3	1	0	7818	Gene_ID	H. sapiens	7818	H. sapiens	DAP3	death associated protein 3	GO:0032543 mitochondrial translation;GO:0140053 mitochondrial gene expression;GO:0097190 apoptotic signaling pathway		Ribosomal proteins; Predicted intracellular proteins	Mitochondria;Nucleoplasm (Supported)		(M79)PID TRAIL PATHWAY	(M5902)HALLMARK APOPTOSIS	0	0	0	0	0	0	0	0	0	0	0	0	0	0	0	0	0	0	0	0	1
23753	SDF2L1	1	0	23753	Gene_ID	H. sapiens	23753	H. sapiens	SDF2L1	stromal cell derived factor 2 like 1	GO:0071712 ER-associated misfolded protein catabolic process;GO:0071218 cellular response to misfolded protein;GO:0051788 response to misfolded protein		Predicted intracellular proteins				(M5924)HALLMARK MTORC1 SIGNALING	0	0	0	0	0	0	0	0	0	0	0	0	0	0	0	0	0	0	0	0	1
204	AK2	1	0	204	Gene_ID	H. sapiens	204	H. sapiens	AK2	adenylate kinase 2	GO:0006172 ADP biosynthetic process;GO:0009180 purine ribonucleoside diphosphate biosynthetic process;GO:0009136 purine nucleoside diphosphate biosynthetic process		Predicted intracellular proteins; ENZYME proteins:Transferases; Disease related genes; Potential drug targets; Human disease related genes:Immune system diseases:Primary immunodeficiency; Enzymes	Mitochondria (Approved)	Bis(Adenosine)-5'-Pentaphosphate; Imidazole		(M5905)HALLMARK ADIPOGENESIS; (M5925)HALLMARK E2F TARGETS	0	0	0	0	0	0	0	0	0	0	0	0	0	0	0	0	0	0	0	0	1
51738	GHRL	1	0	51738	Gene_ID	H. sapiens	51738	H. sapiens	GHRL	ghrelin and obestatin prepropeptide	GO:0043400 cortisol secretion;GO:1904344 regulation of gastric mucosal blood circulation;GO:1904346 positive regulation of gastric mucosal blood circulation		Human disease related genes:Endocrine and metabolic diseases:Other endocrine and metabolic diseases; Predicted intracellular proteins; Predicted secreted proteins; Human disease related genes:Other diseases:Mental and behavioural disorders				(M5916)HALLMARK APICAL SURFACE	0	0	0	0	0	0	0	0	0	0	0	0	0	0	0	0	0	0	0	0	1
22903	BTBD3	1	0	22903	Gene_ID	H. sapiens	22903	H. sapiens	BTBD3	BTB domain containing 3	GO:0048813 dendrite morphogenesis;GO:0016358 dendrite development;GO:0021987 cerebral cortex development		Predicted intracellular proteins	Vesicles (Supported)			(M5953)HALLMARK KRAS SIGNALING UP	0	0	0	0	0	0	0	0	0	0	0	0	0	0	0	0	0	0	0	0	1
94241	TP53INP1	1	0	94241	Gene_ID	H. sapiens	94241	H. sapiens	TP53INP1	tumor protein p53 inducible nuclear protein 1	GO:0072702 response to methyl methanesulfonate;GO:0072703 cellular response to methyl methanesulfonate;GO:1904761 negative regulation of myofibroblast differentiation		Predicted intracellular proteins	Cytosol (Supported)		(M145)PID P53 DOWNSTREAM PATHWAY	(M5892)HALLMARK CHOLESTEROL HOMEOSTASIS	0	0	0	0	0	0	0	0	0	0	0	0	0	0	0	0	0	0	0	0	1
8406	SRPX	1	0	8406	Gene_ID	H. sapiens	8406	H. sapiens	SRPX	sushi repeat containing protein X-linked	GO:0060244 negative regulation of cell proliferation involved in contact inhibition;GO:0060242 contact inhibition;GO:0060245 detection of cell density		Predicted secreted proteins			(M3008)NABA ECM GLYCOPROTEINS; (M5884)NABA CORE MATRISOME; (M5889)NABA MATRISOME	(M5916)HALLMARK APICAL SURFACE; (M5891)HALLMARK HYPOXIA	0	0	0	0	0	0	0	0	0	0	0	0	0	0	0	0	0	0	0	0	1
8697	CDC23	0	1	8697	Gene_ID	H. sapiens	8697	H. sapiens	CDC23	cell division cycle 23	GO:0007091 metaphase/anaphase transition of mitotic cell cycle;GO:0044784 metaphase/anaphase transition of cell cycle;GO:0045842 positive regulation of mitotic metaphase/anaphase transition		Predicted intracellular proteins					0	0	0	1	0	1	1	0	0	0	0	0	0	0	0	0	0	1	0	0	1
219844	HYLS1	0	1	219844	Gene_ID	H. sapiens	219844	H. sapiens	HYLS1	HYLS1 centriolar and ciliogenesis associated	GO:0060271 cilium assembly;GO:0044782 cilium organization;GO:0120031 plasma membrane bounded cell projection assembly		Disease related genes; Predicted intracellular proteins; Human disease related genes:Congenital malformations:Other congenital malformations	Cytosol;Plasma membrane (Supported)				0	0	0	0	0	0	0	0	0	0	0	0	0	0	0	0	0	0	0	0	1
1429	CRYZ	1	0	1429	Gene_ID	H. sapiens	1429	H. sapiens	CRYZ	crystallin zeta	GO:0042178 xenobiotic catabolic process;GO:0051289 protein homotetramerization;GO:0051262 protein tetramerization		ENZYME proteins:Oxidoreductases; Predicted intracellular proteins; Enzymes	Cytosol (Supported)	Dicoumarol; Nicotinamide adenine dinucleotide phosphate; Medical Cannabis; Nabiximols		(M5935)HALLMARK FATTY ACID METABOLISM	0	0	0	0	0	0	0	0	0	0	0	0	0	0	0	0	0	0	0	0	1
25803	SPDEF	1	0	25803	Gene_ID	H. sapiens	25803	H. sapiens	SPDEF	SAM pointed domain containing ETS transcription factor	GO:0060480 lung goblet cell differentiation;GO:0060481 lobar bronchus epithelium development;GO:0060482 lobar bronchus development		Transcription factors:Helix-turn-helix domains; Predicted intracellular proteins	Nucleoli;Nucleoplasm (Approved); Additional: Cytosol		(M151)PID AR TF PATHWAY	(M5908)HALLMARK ANDROGEN RESPONSE; (M5909)HALLMARK MYOGENESIS	0	0	0	0	0	0	0	0	0	0	0	0	0	0	0	0	0	0	0	0	1
1365	CLDN3	1	0	1365	Gene_ID	H. sapiens	1365	H. sapiens	CLDN3	claudin 3	GO:0014045 establishment of endothelial blood-brain barrier;GO:0150111 regulation of transepithelial transport;GO:0060856 establishment of blood-brain barrier		Disease related genes; Cancer-related genes:Candidate cancer biomarkers; Human disease related genes:Other congenital disorders:Chromosomal abnormalities; Potential drug targets; Transporters:Transporter channels and pores	Cell Junctions (Supported)			(M5937)HALLMARK GLYCOLYSIS	0	0	0	0	0	0	0	0	0	0	0	0	0	0	0	0	0	0	0	0	1
54931	TRMT10C	0	1	54931	Gene_ID	H. sapiens	54931	H. sapiens	TRMT10C	tRNA methyltransferase 10C, mitochondrial RNase P subunit	GO:0097745 mitochondrial tRNA 5'-end processing;GO:1990180 mitochondrial tRNA 3'-end processing;GO:0070901 mitochondrial tRNA methylation		Predicted intracellular proteins; ENZYME proteins:Transferases; Disease related genes; Potential drug targets; Enzymes; Human disease related genes:Congenital disorders of metabolism:Mitochondrial diseases	Mitochondria (Supported); Additional: Nucleoplasm				1	1	1	0	1	0	0	0	0	0	0	0	0	0	0	0	1	0	1	0	1
1438	CSF2RA	1	0	1438	Gene_ID	H. sapiens	1438	H. sapiens	CSF2RA	colony stimulating factor 2 receptor subunit alpha	GO:0038157 granulocyte-macrophage colony-stimulating factor signaling pathway;GO:0007259 receptor signaling pathway via JAK-STAT;GO:0097696 receptor signaling pathway via STAT		Human disease related genes:Respiratory diseases:Lung diseases; Predicted secreted proteins; CD markers; Disease related genes; Cancer-related genes:Candidate cancer biomarkers; FDA approved drug targets:Biotech drugs		Sargramostim; KB002; Regramostim; Foreskin fibroblast (neonatal); Foreskin keratinocyte (neonatal); Clove oil	(M118)PID INTEGRIN A9B1 PATHWAY; (M22)PID GMCSF PATHWAY	(M5897)HALLMARK IL6 JAK STAT3 SIGNALING; (M5953)HALLMARK KRAS SIGNALING UP	0	0	0	0	0	0	0	0	0	0	0	0	0	0	0	0	0	0	0	0	1
128387	TATDN3	0	1	128387	Gene_ID	H. sapiens	128387	H. sapiens	TATDN3	TatD DNase domain containing 3	GO:0090305 nucleic acid phosphodiester bond hydrolysis;GO:0090304 nucleic acid metabolic process;GO:0006139 nucleobase-containing compound metabolic process		Predicted intracellular proteins	Nucleoplasm (Approved); Additional: Focal adhesion sites;Golgi apparatus				0	0	0	0	0	0	0	1	0	0	0	0	0	0	0	0	0	0	0	0	1
55723	ASF1B	1	0	55723	Gene_ID	H. sapiens	55723	H. sapiens	ASF1B	anti-silencing function 1B histone chaperone	GO:0001835 blastocyst hatching;GO:0035188 hatching;GO:0071684 organism emergence from protective structure		Predicted intracellular proteins	Nucleoplasm (Supported)			(M5925)HALLMARK E2F TARGETS	0	0	0	0	0	0	0	0	0	0	0	0	0	0	0	0	0	0	0	0	1
57007	ACKR3	1	0	57007	Gene_ID	H. sapiens	57007	H. sapiens	ACKR3	atypical chemokine receptor 3	GO:1905320 regulation of mesenchymal stem cell migration;GO:1905322 positive regulation of mesenchymal stem cell migration;GO:0021557 oculomotor nerve development		G-protein coupled receptors:Chemokines and chemotactic factors receptors; Cancer-related genes; G-protein coupled receptors:GPCRs excl olfactory receptors	Plasma membrane;Vesicles (Supported)			(M5890)HALLMARK TNFA SIGNALING VIA NFKB; (M5891)HALLMARK HYPOXIA	0	0	0	0	0	0	0	0	0	0	0	0	0	0	0	0	0	0	0	0	1
1387	CREBBP	1	0	1387	Gene_ID	H. sapiens	1387	H. sapiens	CREBBP	CREB binding protein	GO:0018076 N-terminal peptidyl-lysine acetylation;GO:1990258 histone glutamine methylation;GO:0018364 peptidyl-glutamine methylation		Human disease related genes:Congenital malformations:Other congenital malformations; Predicted intracellular proteins; ENZYME proteins:Transferases; Cancer-related genes:Mutated cancer genes; Disease related genes; Human disease related genes:Cancers:Cancers of haematopoietic and lymphoid tissues; Potential drug targets; Enzymes; Cancer-related genes:Candidate cancer biomarkers	Nucleoplasm (Supported); Additional: Nuclear bodies	9-ACETYL-2,3,4,9-TETRAHYDRO-1H-CARBAZOL-1-ONE	(M32)PID HDAC CLASSIII PATHWAY; (M207)PID RETINOIC ACID PATHWAY; (M290)PID IL12 STAT4 PATHWAY	(M5902)HALLMARK APOPTOSIS	0	0	0	0	0	0	0	0	0	0	0	0	0	0	0	0	0	0	0	0	1
102723775	LINC01315	0	1	102723775	Gene_ID	H. sapiens	102723775	H. sapiens	LINC01315	long intergenic non-protein coding RNA 1315								0	0	0	0	0	0	0	0	0	0	0	0	0	0	0	0	0	0	0	0	1
39	ACAT2	1	0	39	Gene_ID	H. sapiens	39	H. sapiens	ACAT2	acetyl-CoA acetyltransferase 2	GO:0006635 fatty acid beta-oxidation;GO:0019395 fatty acid oxidation;GO:0009062 fatty acid catabolic process		ENZYME proteins:Transferases; Predicted intracellular proteins; Enzymes	Cytosol (Approved); Additional: Nucleoplasm	S-Hydroxycysteine; Coenzyme A		(M5892)HALLMARK CHOLESTEROL HOMEOSTASIS; (M5935)HALLMARK FATTY ACID METABOLISM	0	0	0	0	0	0	0	0	0	0	0	0	0	0	0	0	0	0	0	0	1
1794	DOCK2	1	0	1794	Gene_ID	H. sapiens	1794	H. sapiens	DOCK2	dedicator of cytokinesis 2	GO:0001766 membrane raft polarization;GO:0002277 myeloid dendritic cell activation involved in immune response;GO:0046633 alpha-beta T cell proliferation		Disease related genes; Cancer-related genes:Mutational cancer driver genes; Human disease related genes:Immune system diseases:Primary immunodeficiency; Predicted intracellular proteins			(M210)PID IL8 CXCR2 PATHWAY; (M241)PID RAC1 REG PATHWAY	(M5893)HALLMARK MITOTIC SPINDLE; (M5953)HALLMARK KRAS SIGNALING UP	0	0	0	0	0	0	0	0	0	0	0	0	0	0	0	0	0	0	0	0	1
10102	TSFM	0	1	10102	Gene_ID	H. sapiens	10102	H. sapiens	TSFM	Ts translation elongation factor, mitochondrial	GO:0070125 mitochondrial translational elongation;GO:0070129 regulation of mitochondrial translation;GO:0062125 regulation of mitochondrial gene expression		Disease related genes; Predicted intracellular proteins; Human disease related genes:Congenital disorders of metabolism:Mitochondrial diseases	Mitochondria (Supported); Additional: Nucleoplasm				0	0	1	0	0	0	0	0	0	0	0	0	0	0	0	0	1	0	0	0	1
146556	C16orf89	0	1	146556	Gene_ID	H. sapiens	146556	H. sapiens	C16orf89	chromosome 16 open reading frame 89			Predicted secreted proteins					0	0	0	0	0	0	0	0	0	0	0	0	0	0	0	0	0	0	0	0	1
1277	COL1A1	1	0	1277	Gene_ID	H. sapiens	1277	H. sapiens	COL1A1	collagen type I alpha 1 chain	GO:0071306 cellular response to vitamin E;GO:1902618 cellular response to fluoride;GO:1902617 response to fluoride		Human disease related genes:Congenital malformations:Congenital malformations of skin; Human disease related genes:Congenital malformations:Congenital malformations of the musculoskeletal system; Human disease related genes:Musculoskeletal diseases:Skeletal diseases; Predicted secreted proteins; Disease related genes; Predicted intracellular proteins; Cancer-related genes:Candidate cancer biomarkers; FDA approved drug targets:Biotech drugs	Endoplasmic reticulum (Approved); Additional: Vesicles	Collagenase clostridium histolyticum; Halofuginone; Clove oil; Vonicog Alfa; Von Willebrand Factor Human	(M274)PID LYMPH ANGIOGENESIS PATHWAY; (M53)PID INTEGRIN3 PATHWAY; (M3005)NABA COLLAGENS	(M5942)HALLMARK UV RESPONSE DN; (M5909)HALLMARK MYOGENESIS; (M5930)HALLMARK EPITHELIAL MESENCHYMAL TRANSITION	0	0	0	0	0	0	0	0	0	0	0	0	0	0	0	0	0	0	0	0	1
8317	CDC7	1	0	8317	Gene_ID	H. sapiens	8317	H. sapiens	CDC7	cell division cycle 7	GO:0010571 positive regulation of nuclear cell cycle DNA replication;GO:0000727 double-strand break repair via break-induced replication;GO:0033262 regulation of nuclear cell cycle DNA replication	Other	ENZYME proteins:Transferases; Predicted intracellular proteins; Kinases; Enzymes	Nucleoplasm (Supported); Additional: Cytokinetic bridge;Mitotic spindle			(M5901)HALLMARK G2M CHECKPOINT	0	0	0	0	0	0	0	0	0	0	0	0	0	0	0	0	0	0	0	0	1
2995	GYPC	1	0	2995	Gene_ID	H. sapiens	2995	H. sapiens	GYPC	glycophorin C (Gerbich blood group)			Blood group antigen proteins; CD markers	Plasma membrane (Supported)			(M5945)HALLMARK HEME METABOLISM; (M5953)HALLMARK KRAS SIGNALING UP	0	0	0	0	0	0	0	0	0	0	0	0	0	0	0	0	0	0	0	0	1
92822	ZNF276	0	1	92822	Gene_ID	H. sapiens	92822	H. sapiens	ZNF276	zinc finger protein 276	GO:0006357 regulation of transcription by RNA polymerase II;GO:0006355 regulation of transcription, DNA-templated;GO:1903506 regulation of nucleic acid-templated transcription		Transcription factors:Zinc-coordinating DNA-binding domains; Predicted intracellular proteins	Cytosol;Nucleoplasm (Approved); Additional: Nucleoli;Plasma membrane				0	0	0	0	0	0	0	0	0	0	0	0	0	0	0	0	0	0	0	0	1
5329	PLAUR	1	0	5329	Gene_ID	H. sapiens	5329	H. sapiens	PLAUR	plasminogen activator, urokinase receptor	GO:0038195 urokinase plasminogen activator signaling pathway;GO:2001268 negative regulation of cysteine-type endopeptidase activity involved in apoptotic signaling pathway;GO:0034112 positive regulation of homotypic cell-cell adhesion		FDA approved drug targets:Biotech drugs; Predicted intracellular proteins; Cancer-related genes:Candidate cancer biomarkers; CD markers	Plasma membrane (Supported)	Alteplase; Urokinase; Tenecteplase; WX-UK1; Lanoteplase	(M120)PID ARF6 DOWNSTREAM PATHWAY; (M212)PID INTEGRIN5 PATHWAY; (M169)PID INTEGRIN2 PATHWAY	(M5916)HALLMARK APICAL SURFACE; (M5892)HALLMARK CHOLESTEROL HOMEOSTASIS; (M5890)HALLMARK TNFA SIGNALING VIA NFKB	0	0	0	0	0	0	0	0	0	0	0	0	0	0	0	0	0	0	0	0	1
399	RHOH	1	0	399	Gene_ID	H. sapiens	399	H. sapiens	RHOH	ras homolog family member H	GO:0043652 engulfment of apoptotic cell;GO:0016601 Rac protein signal transduction;GO:0045576 mast cell activation		Disease related genes; Cancer-related genes; Predicted intracellular proteins; Human disease related genes:Skin diseases:Skin and soft tissue diseases	Golgi apparatus;Vesicles (Approved)			(M5947)HALLMARK IL2 STAT5 SIGNALING	0	0	0	0	0	0	0	0	0	0	0	0	0	0	0	0	0	0	0	0	1
3936	LCP1	1	0	3936	Gene_ID	H. sapiens	3936	H. sapiens	LCP1	lymphocyte cytosolic protein 1	GO:0071803 positive regulation of podosome assembly;GO:0051639 actin filament network formation;GO:0051764 actin crosslink formation		Disease related genes; Cancer-related genes:Mutational cancer driver genes; Predicted intracellular proteins	Cytosol;Plasma membrane (Approved); Additional: Actin filaments			(M5953)HALLMARK KRAS SIGNALING UP	0	0	0	0	0	0	0	0	0	0	0	0	0	0	0	0	0	0	0	0	1
155382	VPS37D	1	0	155382	Gene_ID	H. sapiens	155382	H. sapiens	VPS37D	VPS37D subunit of ESCRT-I	GO:0039702 viral budding via host ESCRT complex;GO:0046755 viral budding;GO:0036258 multivesicular body assembly		Disease related genes; Predicted intracellular proteins; Human disease related genes:Other congenital disorders:Chromosomal abnormalities	Vesicles (Approved)			(M5898)HALLMARK DNA REPAIR	0	0	0	0	0	0	0	0	0	0	0	0	0	0	0	0	0	0	0	0	1
9587	MAD2L1BP	0	1	9587	Gene_ID	H. sapiens	9587	H. sapiens	MAD2L1BP	MAD2L1 binding protein	GO:0090233 negative regulation of spindle checkpoint;GO:0140499 negative regulation of mitotic spindle assembly checkpoint signaling;GO:1902426 deactivation of mitotic spindle assembly checkpoint		Predicted intracellular proteins	Nucleoplasm (Supported); Additional: Nuclear membrane;Nucleoli				0	0	0	0	0	0	0	0	0	0	0	0	0	0	0	0	0	0	0	0	1
374955	SPATA21	0	1	374955	Gene_ID	H. sapiens	374955	H. sapiens	SPATA21	spermatogenesis associated 21			Predicted intracellular proteins	Cytosol;Vesicles (Approved)				0	0	0	0	0	0	0	0	0	0	0	0	0	0	0	0	0	0	0	0	1
3797	KIF3C	1	0	3797	Gene_ID	H. sapiens	3797	H. sapiens	KIF3C	kinesin family member 3C	GO:0072384 organelle transport along microtubule;GO:0010970 transport along microtubule;GO:0030705 cytoskeleton-dependent intracellular transport		Predicted intracellular proteins	Intermediate filaments;Nuclear bodies (Approved); Additional: Nuclear membrane			(M5893)HALLMARK MITOTIC SPINDLE	0	0	0	0	0	0	0	0	0	0	0	0	0	0	0	0	0	0	0	0	1
23365	ARHGEF12	1	0	23365	Gene_ID	H. sapiens	23365	H. sapiens	ARHGEF12	Rho guanine nucleotide exchange factor 12	GO:0007266 Rho protein signal transduction;GO:0007265 Ras protein signal transduction;GO:0007264 small GTPase mediated signal transduction		Disease related genes; Cancer-related genes; Predicted intracellular proteins	Cytosol;Plasma membrane (Approved); Additional: Nucleoplasm		(M68)PID RHOA REG PATHWAY	(M5893)HALLMARK MITOTIC SPINDLE; (M5945)HALLMARK HEME METABOLISM	0	0	0	0	0	0	0	0	0	0	0	0	0	0	0	0	0	0	0	0	1
55657	ZNF692	0	1	55657	Gene_ID	H. sapiens	55657	H. sapiens	ZNF692	zinc finger protein 692	GO:0006111 regulation of gluconeogenesis;GO:0043255 regulation of carbohydrate biosynthetic process;GO:0010906 regulation of glucose metabolic process		Transcription factors:Zinc-coordinating DNA-binding domains; Predicted intracellular proteins	Nucleoli;Nucleoplasm (Enhanced)				0	0	0	0	0	0	0	0	0	0	0	0	0	0	0	0	0	0	0	0	1
9564	BCAR1	1	0	9564	Gene_ID	H. sapiens	9564	H. sapiens	BCAR1	BCAR1 scaffold protein, Cas family member	GO:0048012 hepatocyte growth factor receptor signaling pathway;GO:0086100 endothelin receptor signaling pathway;GO:0090527 actin filament reorganization		Predicted intracellular proteins	Cytosol;Plasma membrane (Approved)		(M273)PID EPHA2 FWD PATHWAY; (M11)PID PRL SIGNALING EVENTS PATHWAY; (M118)PID INTEGRIN A9B1 PATHWAY	(M5893)HALLMARK MITOTIC SPINDLE; (M5934)HALLMARK XENOBIOTIC METABOLISM	0	0	0	0	0	0	0	0	0	0	0	0	0	0	0	0	0	0	0	0	1
23770	FKBP8	0	1	23770	Gene_ID	H. sapiens	23770	H. sapiens	FKBP8	FKBP prolyl isomerase 8	GO:0021904 dorsal/ventral neural tube patterning;GO:0021532 neural tube patterning;GO:0030513 positive regulation of BMP signaling pathway		ENZYME proteins:Isomerase; Predicted intracellular proteins; Enzymes; Cancer-related genes:Candidate cancer biomarkers	Mitochondria (Supported); Additional: Cytosol;Endoplasmic reticulum		(M113)PID NFAT 3PATHWAY		0	0	0	0	0	0	1	0	0	0	0	0	0	0	0	0	0	0	0	0	1
9588	PRDX6	1	0	9588	Gene_ID	H. sapiens	9588	H. sapiens	PRDX6	peroxiredoxin 6	GO:0048026 positive regulation of mRNA splicing, via spliceosome;GO:0046475 glycerophospholipid catabolic process;GO:0050685 positive regulation of mRNA processing		ENZYME proteins:Hydrolases; Enzymes; ENZYME proteins:Transferases; ENZYME proteins:Oxidoreductases; Predicted intracellular proteins	Cytosol;Plasma membrane (Supported)	2-(N-morpholino)ethanesulfonic acid; Copper		(M5938)HALLMARK REACTIVE OXYGEN SPECIES PATHWAY; (M5935)HALLMARK FATTY ACID METABOLISM	0	0	0	0	0	0	0	0	0	0	0	0	0	0	0	0	0	0	0	0	1
138716	RPP25L	0	1	138716	Gene_ID	H. sapiens	138716	H. sapiens	RPP25L	ribonuclease P/MRP subunit p25 like	GO:0001682 tRNA 5'-leader removal;GO:0099116 tRNA 5'-end processing;GO:0034471 ncRNA 5'-end processing		Predicted intracellular proteins	Nucleoplasm (Supported)				1	0	0	0	1	0	0	0	0	0	0	0	0	0	0	0	0	0	0	0	1
6584	SLC22A5	1	0	6584	Gene_ID	H. sapiens	6584	H. sapiens	SLC22A5	solute carrier family 22 member 5	GO:0060731 positive regulation of intestinal epithelial structure maintenance;GO:0070715 sodium-dependent organic cation transport;GO:1900749 (R)-carnitine transport		Human disease related genes:Immune system diseases:Other immune system diseases; Transporters:Electrochemical Potential-driven transporters; Disease related genes; Potential drug targets; Human disease related genes:Congenital disorders of metabolism:Congenital disorders of lipid/glycolipid metabolism	Mitochondria (Approved)	Levocarnitine		(M5935)HALLMARK FATTY ACID METABOLISM; (M5906)HALLMARK ESTROGEN RESPONSE EARLY; (M5907)HALLMARK ESTROGEN RESPONSE LATE	0	0	0	0	0	0	0	0	0	0	0	0	0	0	0	0	0	0	0	0	1
79719	AAGAB	0	1	79719	Gene_ID	H. sapiens	79719	H. sapiens	AAGAB	alpha and gamma adaptin binding protein	GO:0015031 protein transport;GO:0045184 establishment of protein localization;GO:0071705 nitrogen compound transport		Disease related genes; Human disease related genes:Congenital malformations:Congenital malformations of skin; Predicted intracellular proteins	Cytosol;Nuclear speckles (Supported)				0	0	0	0	0	0	0	0	0	0	0	0	0	0	0	0	0	0	0	0	1
58525	WIZ	1	0	58525	Gene_ID	H. sapiens	58525	H. sapiens	WIZ	WIZ zinc finger	GO:0010571 positive regulation of nuclear cell cycle DNA replication;GO:0033262 regulation of nuclear cell cycle DNA replication;GO:2000105 positive regulation of DNA-templated DNA replication		Transcription factors:Zinc-coordinating DNA-binding domains; Predicted intracellular proteins	Nucleoplasm (Enhanced); Additional: Midbody			(M5941)HALLMARK UV RESPONSE UP	0	0	0	0	0	0	0	0	0	0	0	0	0	0	0	0	0	0	0	0	1
1951	CELSR3	0	1	1951	Gene_ID	H. sapiens	1951	H. sapiens	CELSR3	cadherin EGF LAG seven-pass G-type receptor 3	GO:0060071 Wnt signaling pathway, planar cell polarity pathway;GO:0035567 non-canonical Wnt signaling pathway;GO:0090175 regulation of establishment of planar polarity		G-protein coupled receptors:GPCRs excl olfactory receptors; G-protein coupled receptors:Family 2 (B) receptors					0	0	0	0	0	0	0	0	0	1	0	0	0	0	0	0	0	0	0	0	1
8572	PDLIM4	1	0	8572	Gene_ID	H. sapiens	8572	H. sapiens	PDLIM4	PDZ and LIM domain 4	GO:0098976 excitatory chemical synaptic transmission;GO:0031532 actin cytoskeleton reorganization;GO:0007268 chemical synaptic transmission		Predicted intracellular proteins; Human disease related genes:Musculoskeletal diseases:Skeletal diseases	Actin filaments;Cytosol (Approved)			(M5930)HALLMARK EPITHELIAL MESENCHYMAL TRANSITION	0	0	0	0	0	0	0	0	0	0	0	0	0	0	0	0	0	0	0	0	1
10959	TMED2	1	0	10959	Gene_ID	H. sapiens	10959	H. sapiens	TMED2	transmembrane p24 trafficking protein 2	GO:1905069 allantois development;GO:1903912 negative regulation of endoplasmic reticulum stress-induced eIF2 alpha phosphorylation;GO:0035964 COPI-coated vesicle budding		Predicted intracellular proteins; Transporters	Vesicles (Supported)			(M5910)HALLMARK PROTEIN SECRETION; (M5898)HALLMARK DNA REPAIR	0	0	0	0	0	0	0	0	0	0	0	0	0	0	0	0	0	0	0	0	1
81688	C6orf62	0	1	81688	Gene_ID	H. sapiens	81688	H. sapiens	C6orf62	chromosome 6 open reading frame 62	GO:0008150 biological_process		Predicted intracellular proteins	Cytosol (Approved)				0	0	0	0	0	0	0	0	0	0	0	0	0	0	0	0	0	0	0	0	1
10994	ILVBL	1	0	10994	Gene_ID	H. sapiens	10994	H. sapiens	ILVBL	ilvB acetolactate synthase like	GO:0009099 valine biosynthetic process;GO:0009097 isoleucine biosynthetic process;GO:0009082 branched-chain amino acid biosynthetic process		Predicted intracellular proteins	Golgi apparatus;Vesicles (Approved)			(M5891)HALLMARK HYPOXIA	0	0	0	0	0	0	0	0	0	0	0	0	0	0	0	0	0	0	0	0	1
5768	QSOX1	1	0	5768	Gene_ID	H. sapiens	5768	H. sapiens	QSOX1	quiescin sulfhydryl oxidase 1	GO:0085029 extracellular matrix assembly;GO:0016242 negative regulation of macroautophagy;GO:0010507 negative regulation of autophagy		Predicted secreted proteins; ENZYME proteins:Oxidoreductases; Predicted intracellular proteins; Enzymes	Golgi apparatus (Supported); Additional: Vesicles			(M5930)HALLMARK EPITHELIAL MESENCHYMAL TRANSITION; (M5937)HALLMARK GLYCOLYSIS	0	0	0	0	0	0	0	0	0	0	0	0	0	0	0	0	0	0	0	0	1
6634	SNRPD3	1	0	6634	Gene_ID	H. sapiens	6634	H. sapiens	SNRPD3	small nuclear ribonucleoprotein D3 polypeptide	GO:0036261 7-methylguanosine cap hypermethylation;GO:0036260 RNA capping;GO:0000387 spliceosomal snRNP assembly		Predicted intracellular proteins	Nucleoplasm (Supported); Additional: Cytosol;Nuclear bodies			(M5926)HALLMARK MYC TARGETS V1	0	0	0	0	0	0	0	0	0	0	0	0	0	0	0	0	0	0	0	0	1
1113	CHGA	1	0	1113	Gene_ID	H. sapiens	1113	H. sapiens	CHGA	chromogranin A	GO:0086030 adenylate cyclase-activating adrenergic receptor signaling pathway involved in cardiac muscle relaxation;GO:1901899 positive regulation of relaxation of cardiac muscle;GO:2000707 positive regulation of dense core granule biogenesis		Predicted intracellular proteins; Cancer-related genes:Candidate cancer biomarkers; Candidate cardiovascular disease genes	Vesicles (Supported)			(M5957)HALLMARK PANCREAS BETA CELLS	0	0	0	0	0	0	0	0	0	0	0	0	0	0	0	0	0	0	0	0	1
81894	SLC25A28	1	0	81894	Gene_ID	H. sapiens	81894	H. sapiens	SLC25A28	solute carrier family 25 member 28	GO:0048250 iron import into the mitochondrion;GO:0034755 iron ion transmembrane transport;GO:0006826 iron ion transport		Predicted intracellular proteins; Transporters:Electrochemical Potential-driven transporters				(M5911)HALLMARK INTERFERON ALPHA RESPONSE; (M5913)HALLMARK INTERFERON GAMMA RESPONSE	0	0	0	0	0	0	0	0	0	0	0	0	0	0	0	0	0	0	0	0	1
9373	PLAA	0	1	9373	Gene_ID	H. sapiens	9373	H. sapiens	PLAA	phospholipase A2 activating protein	GO:0032430 positive regulation of phospholipase A2 activity;GO:1903423 positive regulation of synaptic vesicle recycling;GO:1900045 negative regulation of protein K63-linked ubiquitination		Disease related genes; Predicted intracellular proteins; Human disease related genes:Other diseases:Mental and behavioural disorders	Cytosol;Plasma membrane (Supported); Additional: Nucleoplasm				0	0	0	0	0	1	0	0	0	0	0	0	0	0	0	0	0	0	0	0	1
2821	GPI	1	0	2821	Gene_ID	H. sapiens	2821	H. sapiens	GPI	glucose-6-phosphate isomerase	GO:0035902 response to immobilization stress;GO:0051156 glucose 6-phosphate metabolic process;GO:0035994 response to muscle stretch		ENZYME proteins:Isomerase; Predicted intracellular proteins; Predicted secreted proteins; Disease related genes; Human disease related genes:Cardiovascular diseases:Hematologic diseases; Enzymes; Cancer-related genes:Candidate cancer biomarkers; Potential drug targets	Cytosol;Plasma membrane (Supported); Additional: Nucleoplasm	alpha-D-glucose 6-phosphate; 6-phospho-D-gluconic acid; 5-phospho-D-arabinohydroxamic acid; D-glucitol 6-phosphate; 5-Phosphoarabinonic Acid; Glucose-6-Phosphate; D-erythrose 4-phosphate; Fructose-6-phosphate; Copper; Artenimol		(M5891)HALLMARK HYPOXIA; (M5924)HALLMARK MTORC1 SIGNALING; (M5936)HALLMARK OXIDATIVE PHOSPHORYLATION	0	0	0	0	0	0	0	0	0	0	0	0	0	0	0	0	0	0	0	0	1
9383	TSIX	0	1	9383	Gene_ID	H. sapiens	9383	H. sapiens	TSIX	TSIX transcript, XIST antisense RNA								0	0	0	0	0	0	0	0	0	0	0	0	0	0	0	0	0	0	0	0	1
8728	ADAM19	1	0	8728	Gene_ID	H. sapiens	8728	H. sapiens	ADAM19	ADAM metallopeptidase domain 19	GO:2000049 positive regulation of cell-cell adhesion mediated by cadherin;GO:0042987 amyloid precursor protein catabolic process;GO:0006509 membrane protein ectodomain proteolysis			Vesicles (Approved)		(M3468)NABA ECM REGULATORS; (M5885)NABA MATRISOME ASSOCIATED; (M5889)NABA MATRISOME	(M5947)HALLMARK IL2 STAT5 SIGNALING	0	0	0	0	0	0	0	0	0	0	0	0	0	0	0	0	0	0	0	0	1
27338	UBE2S	1	0	27338	Gene_ID	H. sapiens	27338	H. sapiens	UBE2S	ubiquitin conjugating enzyme E2 S	GO:0010994 free ubiquitin chain polymerization;GO:0035519 protein K29-linked ubiquitination;GO:0044314 protein K27-linked ubiquitination		ENZYME proteins:Transferases; Predicted intracellular proteins; Enzymes	Plasma membrane (Approved); Additional: Nucleoplasm			(M5901)HALLMARK G2M CHECKPOINT; (M5925)HALLMARK E2F TARGETS	0	0	0	0	0	0	0	0	0	0	0	0	0	0	0	0	0	0	0	0	1
3371	TNC	1	0	3371	Gene_ID	H. sapiens	3371	H. sapiens	TNC	tenascin C	GO:0060739 mesenchymal-epithelial cell signaling involved in prostate gland development;GO:0014012 peripheral nervous system axon regeneration;GO:0060638 mesenchymal-epithelial cell signaling		Human disease related genes:Nervous system diseases:Ear disease; Predicted secreted proteins; Disease related genes; Predicted intracellular proteins; Cancer-related genes:Candidate cancer biomarkers			(M118)PID INTEGRIN A9B1 PATHWAY; (M165)PID SYNDECAN 4 PATHWAY; (M53)PID INTEGRIN3 PATHWAY	(M5890)HALLMARK TNFA SIGNALING VIA NFKB; (M5930)HALLMARK EPITHELIAL MESENCHYMAL TRANSITION	0	0	0	0	0	0	0	0	0	0	0	0	0	0	0	0	0	0	0	0	1
9949	AMMECR1	1	0	9949	Gene_ID	H. sapiens	9949	H. sapiens	AMMECR1	AMMECR nuclear protein 1	GO:0008150 biological_process		Disease related genes; Predicted intracellular proteins; Human disease related genes:Congenital malformations:Other congenital malformations	Nucleoplasm (Supported); Additional: Mitochondria			(M5953)HALLMARK KRAS SIGNALING UP	0	0	0	0	0	0	0	0	0	0	0	0	0	0	0	0	0	0	0	0	1
2872	MKNK2	1	0	2872	Gene_ID	H. sapiens	2872	H. sapiens	MKNK2	MAPK interacting serine/threonine kinase 2	GO:0071243 cellular response to arsenic-containing substance;GO:0038034 signal transduction in absence of ligand;GO:0097192 extrinsic apoptotic signaling pathway in absence of ligand	CAMK Ser/Thr protein kinase family	ENZYME proteins:Transferases; Predicted intracellular proteins; Enzymes; Kinases:CAMK Ser/Thr protein kinases	Nuclear bodies (Supported)	Fostamatinib		(M5923)HALLMARK PI3K AKT MTOR SIGNALING; (M5939)HALLMARK P53 PATHWAY	0	0	0	0	0	0	0	0	0	0	0	0	0	0	0	0	0	0	0	0	1
221496	LEMD2	0	1	221496	Gene_ID	H. sapiens	221496	H. sapiens	LEMD2	LEM domain nuclear envelope protein 2	GO:0060914 heart formation;GO:0048645 animal organ formation;GO:0071168 protein localization to chromatin		Disease related genes; Predicted intracellular proteins; Human disease related genes:Nervous system diseases:Eye disease	Nuclear membrane (Supported)				0	0	0	0	0	0	1	0	0	0	0	0	0	1	0	0	0	0	1	0	1
5828	PEX2	1	0	5828	Gene_ID	H. sapiens	5828	H. sapiens	PEX2	peroxisomal biogenesis factor 2	GO:0016558 protein import into peroxisome matrix;GO:0006625 protein targeting to peroxisome;GO:0072662 protein localization to peroxisome		Disease related genes; Transporters:Primary Active Transporters; Potential drug targets; Human disease related genes:Congenital disorders of metabolism:Peroxisomal diseases; Predicted intracellular proteins	Vesicles (Supported)			(M5949)HALLMARK PEROXISOME	0	0	0	0	0	0	0	0	0	0	0	0	0	0	0	0	0	0	0	0	1
27242	TNFRSF21	1	0	27242	Gene_ID	H. sapiens	27242	H. sapiens	TNFRSF21	TNF receptor superfamily member 21	GO:0097252 oligodendrocyte apoptotic process;GO:0034349 glial cell apoptotic process;GO:0032696 negative regulation of interleukin-13 production		CD markers	Cytosol;Plasma membrane (Supported)			(M5944)HALLMARK ANGIOGENESIS; (M5897)HALLMARK IL6 JAK STAT3 SIGNALING; (M5947)HALLMARK IL2 STAT5 SIGNALING	0	0	0	0	0	0	0	0	0	0	0	0	0	0	0	0	0	0	0	0	1
8761	PABPC4	1	0	8761	Gene_ID	H. sapiens	8761	H. sapiens	PABPC4	poly(A) binding protein cytoplasmic 4	GO:0061515 myeloid cell development;GO:0006401 RNA catabolic process;GO:0043488 regulation of mRNA stability		Predicted intracellular proteins	Cytosol (Enhanced)			(M5926)HALLMARK MYC TARGETS V1	0	0	0	0	0	0	0	0	0	0	0	0	0	0	0	0	0	0	0	0	1
57451	TENM2	1	0	57451	Gene_ID	H. sapiens	57451	H. sapiens	TENM2	teneurin transmembrane protein 2	GO:0051491 positive regulation of filopodium assembly;GO:0051489 regulation of filopodium assembly;GO:0007157 heterophilic cell-cell adhesion via plasma membrane cell adhesion molecules		Transporters	Nucleoli (Approved)			(M5956)HALLMARK KRAS SIGNALING DN	0	0	0	0	0	0	0	0	0	0	0	0	0	0	0	0	0	0	0	0	1
1666	DECR1	1	0	1666	Gene_ID	H. sapiens	1666	H. sapiens	DECR1	2,4-dienoyl-CoA reductase 1	GO:0006635 fatty acid beta-oxidation;GO:0019395 fatty acid oxidation;GO:0009062 fatty acid catabolic process		Enzymes; Disease related genes; ENZYME proteins:Oxidoreductases; Potential drug targets; Predicted intracellular proteins	Mitochondria (Supported); Additional: Cytosol	Nicotinamide adenine dinucleotide phosphate; 6-METHYL-2(PROPANE-1-SULFONYL)-2H-THIENO[3,2-D][1,2,3]DIAZABORININ-1-OL		(M5935)HALLMARK FATTY ACID METABOLISM; (M5905)HALLMARK ADIPOGENESIS; (M5936)HALLMARK OXIDATIVE PHOSPHORYLATION	0	0	0	0	0	0	0	0	0	0	0	0	0	0	0	0	0	0	0	0	1
1479	CSTF3	1	0	1479	Gene_ID	H. sapiens	1479	H. sapiens	CSTF3	cleavage stimulation factor subunit 3	GO:0006379 mRNA cleavage;GO:0006378 mRNA polyadenylation;GO:0043631 RNA polyadenylation		Predicted intracellular proteins	Nucleoplasm (Enhanced)			(M5898)HALLMARK DNA REPAIR	0	0	0	0	0	0	0	0	0	0	0	0	0	0	0	0	0	0	0	0	1
843	CASP10	1	0	843	Gene_ID	H. sapiens	843	H. sapiens	CASP10	caspase 10	GO:0097194 execution phase of apoptosis;GO:0006919 activation of cysteine-type endopeptidase activity involved in apoptotic process;GO:0043280 positive regulation of cysteine-type endopeptidase activity involved in apoptotic process		Predicted intracellular proteins; ENZYME proteins:Hydrolases; Peptidases:Cysteine-type peptidases; Disease related genes; Potential drug targets; Human disease related genes:Immune system diseases:Primary immunodeficiency; Enzymes; Cancer-related genes:Candidate cancer biomarkers	Golgi apparatus (Approved); Additional: Vesicles		(M7997)SA CASPASE CASCADE; (M79)PID TRAIL PATHWAY; (M94)PID FAS PATHWAY	(M5921)HALLMARK COMPLEMENT	0	0	0	0	0	0	0	0	0	0	0	0	0	0	0	0	0	0	0	0	1
26227	PHGDH	1	0	26227	Gene_ID	H. sapiens	26227	H. sapiens	PHGDH	phosphoglycerate dehydrogenase	GO:0009448 gamma-aminobutyric acid metabolic process;GO:0006564 L-serine biosynthetic process;GO:0006566 threonine metabolic process		Predicted intracellular proteins; Human disease related genes:Congenital disorders of metabolism:Congenital disorders of amino acid metabolism; Disease related genes; ENZYME proteins:Oxidoreductases; Potential drug targets; Enzymes	Cytosol;Plasma membrane (Enhanced); Additional: Nucleoplasm	NADH		(M5924)HALLMARK MTORC1 SIGNALING	0	0	0	0	0	0	0	0	0	0	0	0	0	0	0	0	0	0	0	0	1
4891	SLC11A2	1	0	4891	Gene_ID	H. sapiens	4891	H. sapiens	SLC11A2	solute carrier family 11 member 2	GO:0015692 lead ion transport;GO:0015675 nickel cation transport;GO:0035444 nickel cation transmembrane transport		Transporters:Electrochemical Potential-driven transporters; Disease related genes; Human disease related genes:Cardiovascular diseases:Hematologic diseases; Predicted intracellular proteins; Potential drug targets	Mitochondria (Supported)	Ferric maltol	(M44)PID HIF2PATHWAY	(M5932)HALLMARK INFLAMMATORY RESPONSE; (M5945)HALLMARK HEME METABOLISM	0	0	0	0	0	0	0	0	0	0	0	0	0	0	0	0	0	0	0	0	1
10274	STAG1	1	0	10274	Gene_ID	H. sapiens	10274	H. sapiens	STAG1	stromal antigen 1	GO:0034089 establishment of meiotic sister chromatid cohesion;GO:0034085 establishment of sister chromatid cohesion;GO:0045144 meiotic sister chromatid segregation		Disease related genes; Predicted intracellular proteins; Human disease related genes:Other diseases:Mental and behavioural disorders	Nucleoplasm (Enhanced); Additional: Nuclear bodies			(M5901)HALLMARK G2M CHECKPOINT; (M5925)HALLMARK E2F TARGETS	0	0	0	0	0	0	0	0	0	0	0	0	0	0	0	0	0	0	0	0	1
261726	TIPRL	0	1	261726	Gene_ID	H. sapiens	261726	H. sapiens	TIPRL	TOR signaling pathway regulator	GO:0032515 negative regulation of phosphoprotein phosphatase activity;GO:0035308 negative regulation of protein dephosphorylation;GO:0031929 TOR signaling		Predicted intracellular proteins	Cytosol;Vesicles (Supported)				0	0	0	0	0	0	0	0	1	0	0	0	0	0	0	0	0	0	0	0	1
3433	IFIT2	1	0	3433	Gene_ID	H. sapiens	3433	H. sapiens	IFIT2	interferon induced protein with tetratricopeptide repeats 2	GO:0035457 cellular response to interferon-alpha;GO:0035455 response to interferon-alpha;GO:0008637 apoptotic mitochondrial changes		Predicted intracellular proteins	Vesicles (Approved)			(M5911)HALLMARK INTERFERON ALPHA RESPONSE; (M5890)HALLMARK TNFA SIGNALING VIA NFKB; (M5913)HALLMARK INTERFERON GAMMA RESPONSE	0	0	0	0	0	0	0	0	0	0	0	0	0	0	0	0	0	0	0	0	1
3123	HLA-DRB1	1	0	3123	Gene_ID	H. sapiens	3123	H. sapiens	HLA-DRB1	major histocompatibility complex, class II, DR beta 1	GO:0002491 antigen processing and presentation of endogenous peptide antigen via MHC class II;GO:0002469 myeloid dendritic cell antigen processing and presentation;GO:0002468 dendritic cell antigen processing and presentation		Human disease related genes:Nervous system diseases:Other nervous and sensory system diseases; Human disease related genes:Immune system diseases:Allergies and autoimmune diseases; Human disease related genes:Immune system diseases:Other immune system diseases; Human disease related genes:Endocrine and metabolic diseases:Diabetes; Human disease related genes:Cardiovascular diseases:Cardiac diseases; Disease related genes; Human disease related genes:Cardiovascular diseases:Vascular diseases; Human disease related genes:Skin diseases:Skin and soft tissue diseases				(M5913)HALLMARK INTERFERON GAMMA RESPONSE	0	0	0	0	0	0	0	0	0	0	0	0	0	0	0	0	0	0	0	0	1
57798	GATAD1	0	1	57798	Gene_ID	H. sapiens	57798	H. sapiens	GATAD1	GATA zinc finger domain containing 1	GO:0006338 chromatin remodeling;GO:0006325 chromatin organization;GO:0051276 chromosome organization		Disease related genes; Transcription factors:Zinc-coordinating DNA-binding domains; Predicted intracellular proteins; Human disease related genes:Cardiovascular diseases:Cardiac diseases	Nucleoplasm (Enhanced)				0	0	0	0	0	0	0	0	0	0	0	0	0	0	0	0	0	0	0	0	1
55769	ZNF83	0	1	55769	Gene_ID	H. sapiens	55769	H. sapiens	ZNF83	zinc finger protein 83	GO:0006357 regulation of transcription by RNA polymerase II;GO:0006355 regulation of transcription, DNA-templated;GO:1903506 regulation of nucleic acid-templated transcription		Transcription factors:Zinc-coordinating DNA-binding domains; Predicted intracellular proteins	Nucleoplasm (Approved)				0	0	0	0	0	0	0	0	0	0	0	0	0	0	0	0	0	0	0	0	1
3075	CFH	1	0	3075	Gene_ID	H. sapiens	3075	H. sapiens	CFH	complement factor H	GO:0030451 regulation of complement activation, alternative pathway;GO:1903659 regulation of complement-dependent cytotoxicity;GO:0006957 complement activation, alternative pathway		Human disease related genes:Immune system diseases:Allergies and autoimmune diseases; Predicted secreted proteins; Human disease related genes:Nervous system diseases:Eye disease; Disease related genes; Human disease related genes:Urinary system diseases:Kidney diseases; Human disease related genes:Cardiovascular diseases:Hematologic diseases; Cancer-related genes:Mutational cancer driver genes; Human disease related genes:Immune system diseases:Primary immunodeficiency	Vesicles (Approved)	Zinc; Copper; Zinc acetate; Zinc chloride; Zinc sulfate, unspecified form		(M5946)HALLMARK COAGULATION; (M5913)HALLMARK INTERFERON GAMMA RESPONSE; (M5921)HALLMARK COMPLEMENT	0	0	0	0	0	0	0	0	0	0	0	0	0	0	0	0	0	0	0	0	1
1441	CSF3R	1	0	1441	Gene_ID	H. sapiens	1441	H. sapiens	CSF3R	colony stimulating factor 3 receptor	GO:0030593 neutrophil chemotaxis;GO:0071621 granulocyte chemotaxis;GO:1990266 neutrophil migration		Cancer-related genes; CD markers; Disease related genes; Human disease related genes:Cancers:Cancers of haematopoietic and lymphoid tissues; Predicted intracellular proteins; FDA approved drug targets:Biotech drugs		Pegfilgrastim; Filgrastim; FavId; Lenograstim; Lipegfilgrastim		(M5897)HALLMARK IL6 JAK STAT3 SIGNALING; (M5932)HALLMARK INFLAMMATORY RESPONSE	0	0	0	0	0	0	0	0	0	0	0	0	0	0	0	0	0	0	0	0	1
7102	TSPAN7	1	0	7102	Gene_ID	H. sapiens	7102	H. sapiens	TSPAN7	tetraspanin 7			CD markers; Disease related genes; Potential drug targets; Transporters:Accessory Factors Involved in Transport; Human disease related genes:Other diseases:Mental and behavioural disorders				(M5953)HALLMARK KRAS SIGNALING UP	0	0	0	0	0	0	0	0	0	0	0	0	0	0	0	0	0	0	0	0	1
9516	LITAF	1	0	9516	Gene_ID	H. sapiens	9516	H. sapiens	LITAF	lipopolysaccharide induced TNF factor	GO:1901223 negative regulation of NIK/NF-kappaB signaling;GO:1901222 regulation of NIK/NF-kappaB signaling;GO:0043123 positive regulation of I-kappaB kinase/NF-kappaB signaling		Disease related genes; Human disease related genes:Nervous system diseases:Neurodegenerative diseases; Predicted intracellular proteins	Nucleoplasm (Supported); Additional: Golgi apparatus;Vesicles			(M5890)HALLMARK TNFA SIGNALING VIA NFKB	0	0	0	0	0	0	0	0	0	0	0	0	0	0	0	0	0	0	0	0	1
3756	KCNH1	1	0	3756	Gene_ID	H. sapiens	3756	H. sapiens	KCNH1	potassium voltage-gated channel subfamily H member 1	GO:0007520 myoblast fusion;GO:0000768 syncytium formation by plasma membrane fusion;GO:0140253 cell-cell fusion		Human disease related genes:Congenital malformations:Other congenital malformations; Disease related genes; Voltage-gated ion channels:Voltage-Gated Potassium Channels; Potential drug targets; Predicted intracellular proteins; Transporters:Transporter channels and pores	Vesicles (Supported)	Imipramine; Astemizole		(M5909)HALLMARK MYOGENESIS	0	0	0	0	0	0	0	0	0	0	0	0	0	0	0	0	0	0	0	0	1
29851	ICOS	1	0	29851	Gene_ID	H. sapiens	29851	H. sapiens	ICOS	inducible T cell costimulator	GO:0002517 T cell tolerance induction;GO:0002507 tolerance induction;GO:0031295 T cell costimulation		Disease related genes; Human disease related genes:Immune system diseases:Primary immunodeficiency; CD markers	Plasma membrane (Approved); Additional: Actin filaments			(M5947)HALLMARK IL2 STAT5 SIGNALING	0	0	0	0	0	0	0	0	0	0	0	0	0	0	0	0	0	0	0	0	1
25957	PNISR	0	1	25957	Gene_ID	H. sapiens	25957	H. sapiens	PNISR	PNN interacting serine and arginine rich protein			Predicted intracellular proteins	Nuclear speckles (Supported); Additional: Cytosol;Plasma membrane				0	0	0	0	0	0	0	0	0	0	0	0	0	0	0	0	0	0	0	0	1
5522	PPP2R2C	1	0	5522	Gene_ID	H. sapiens	5522	H. sapiens	PPP2R2C	protein phosphatase 2 regulatory subunit Bgamma	GO:0070262 peptidyl-serine dephosphorylation;GO:0006470 protein dephosphorylation;GO:0016311 dephosphorylation		Predicted intracellular proteins	Cytosol (Approved)			(M5915)HALLMARK APICAL JUNCTION	0	0	0	0	0	0	0	0	0	0	0	0	0	0	0	0	0	0	0	0	1
975	CD81	1	0	975	Gene_ID	H. sapiens	975	H. sapiens	CD81	CD81 molecule	GO:0034238 macrophage fusion;GO:0035783 CD4-positive, alpha-beta T cell costimulation;GO:0043126 regulation of 1-phosphatidylinositol 4-kinase activity		CD markers; Disease related genes; Potential drug targets; Human disease related genes:Immune system diseases:Primary immunodeficiency; Transporters:Accessory Factors Involved in Transport	Plasma membrane (Supported); Additional: Cytosol		(M277)PID INTEGRIN A4B1 PATHWAY; (M8626)SIG BCR SIGNALING PATHWAY; (M18)PID INTEGRIN1 PATHWAY	(M5947)HALLMARK IL2 STAT5 SIGNALING; (M5939)HALLMARK P53 PATHWAY	0	0	0	0	0	0	0	0	0	0	0	0	0	0	0	0	0	0	0	0	1
22796	COG2	1	0	22796	Gene_ID	H. sapiens	22796	H. sapiens	COG2	component of oligomeric golgi complex 2	GO:0000301 retrograde transport, vesicle recycling within Golgi;GO:0006891 intra-Golgi vesicle-mediated transport;GO:0007030 Golgi organization		Disease related genes; Human disease related genes:Congenital disorders of metabolism:Congenital disorders of glycan/glycoprotein metabolism; Predicted intracellular proteins	Golgi apparatus (Approved)			(M5910)HALLMARK PROTEIN SECRETION; (M5937)HALLMARK GLYCOLYSIS	0	0	0	0	0	0	0	0	0	0	0	0	0	0	0	0	0	0	0	0	1
9590	AKAP12	1	0	9590	Gene_ID	H. sapiens	9590	H. sapiens	AKAP12	A-kinase anchoring protein 12	GO:1900143 positive regulation of oligodendrocyte apoptotic process;GO:0061869 regulation of hepatic stellate cell migration;GO:0061870 positive regulation of hepatic stellate cell migration		Predicted intracellular proteins; Cancer-related genes:Candidate cancer biomarkers	Cytosol;Plasma membrane (Enhanced)			(M5908)HALLMARK ANDROGEN RESPONSE; (M5891)HALLMARK HYPOXIA; (M5953)HALLMARK KRAS SIGNALING UP	0	0	0	0	0	0	0	0	0	0	0	0	0	0	0	0	0	0	0	0	1
774	CACNA1B	1	0	774	Gene_ID	H. sapiens	774	H. sapiens	CACNA1B	calcium voltage-gated channel subunit alpha1 B	GO:0098703 calcium ion import across plasma membrane;GO:1904645 response to amyloid-beta;GO:0097553 calcium ion transmembrane import into cytosol		Disease related genes; Human disease related genes:Nervous system diseases:Other nervous and sensory system diseases; Voltage-gated ion channels:Voltage-Gated Calcium Channels; FDA approved drug targets:Small molecule drugs	Mitochondria (Approved)	Amlodipine; Verapamil; Levetiracetam; Seletracetam; Contulakin-G; Ziconotide; Agmatine; Benidipine; Cilnidipine		(M5949)HALLMARK PEROXISOME	0	0	0	0	0	0	0	0	0	0	0	0	0	0	0	0	0	0	0	0	1
51599	LSR	1	0	51599	Gene_ID	H. sapiens	51599	H. sapiens	LSR	lipolysis stimulated lipoprotein receptor	GO:1904274 tricellular tight junction assembly;GO:0061833 protein localization to tricellular tight junction;GO:0060856 establishment of blood-brain barrier		Predicted intracellular proteins	Plasma membrane (Supported)			(M5907)HALLMARK ESTROGEN RESPONSE LATE	0	0	0	0	0	0	0	0	0	0	0	0	0	0	0	0	0	0	0	0	1
55793	MINDY1	1	0	55793	Gene_ID	H. sapiens	55793	H. sapiens	MINDY1	MINDY lysine 48 deubiquitinase 1	GO:0071108 protein K48-linked deubiquitination;GO:0016579 protein deubiquitination;GO:0070646 protein modification by small protein removal		Predicted intracellular proteins; Enzymes; ENZYME proteins:Hydrolases	Nucleoplasm (Enhanced)			(M5906)HALLMARK ESTROGEN RESPONSE EARLY	0	0	0	0	0	0	0	0	0	0	0	0	0	0	0	0	0	0	0	0	1
2539	G6PD	1	0	2539	Gene_ID	H. sapiens	2539	H. sapiens	G6PD	glucose-6-phosphate dehydrogenase	GO:0010732 regulation of protein glutathionylation;GO:0010734 negative regulation of protein glutathionylation;GO:0019322 pentose biosynthetic process		Predicted intracellular proteins; Human disease related genes:Congenital disorders of metabolism:Congenital disorders of amino acid metabolism; Disease related genes; ENZYME proteins:Oxidoreductases; Human disease related genes:Cardiovascular diseases:Hematologic diseases; Human disease related genes:Immune system diseases:Primary immunodeficiency; Enzymes; Cancer-related genes:Candidate cancer biomarkers; Potential drug targets	Cytosol (Enhanced); Additional: Centriolar satellite	Glycolic acid; Nicotinamide adenine dinucleotide phosphate; 16-Bromoepiandrosterone; Artenimol		(M5938)HALLMARK REACTIVE OXYGEN SPECIES PATHWAY; (M5924)HALLMARK MTORC1 SIGNALING; (M5937)HALLMARK GLYCOLYSIS	0	0	0	0	0	0	0	0	0	0	0	0	0	0	0	0	0	0	0	0	1
4292	MLH1	1	0	4292	Gene_ID	H. sapiens	4292	H. sapiens	MLH1	mutL homolog 1	GO:0043060 meiotic metaphase I plate congression;GO:0051311 meiotic metaphase plate congression;GO:0051257 meiotic spindle midzone assembly		Predicted intracellular proteins; Human disease related genes:Cancers:Cancers of the digestive system; Disease related genes; Human disease related genes:Other diseases:Others; Human disease related genes:Cancers:Cancers of the breast and female genital organs; Cancer-related genes:Candidate cancer biomarkers	Nucleoplasm (Enhanced)		(M145)PID P53 DOWNSTREAM PATHWAY	(M5925)HALLMARK E2F TARGETS	0	0	0	0	0	0	0	0	0	0	0	0	0	0	0	0	0	0	0	0	1
6484	ST3GAL4	1	0	6484	Gene_ID	H. sapiens	6484	H. sapiens	ST3GAL4	ST3 beta-galactoside alpha-2,3-sialyltransferase 4	GO:1990743 protein sialylation;GO:1903238 positive regulation of leukocyte tethering or rolling;GO:0030259 lipid glycosylation		ENZYME proteins:Transferases; Predicted intracellular proteins; Enzymes				(M5947)HALLMARK IL2 STAT5 SIGNALING	0	0	0	0	0	0	0	0	0	0	0	0	0	0	0	0	0	0	0	0	1
101928784	RORA-AS1	0	1	101928784	Gene_ID	H. sapiens	101928784	H. sapiens	RORA-AS1	RORA antisense RNA 1								0	0	0	0	0	0	0	0	0	0	0	0	0	0	0	0	0	0	0	0	1
5910	RAP1GDS1	1	0	5910	Gene_ID	H. sapiens	5910	H. sapiens	RAP1GDS1	Rap1 GTPase-GDP dissociation stimulator 1	GO:0031033 myosin filament organization;GO:0031034 myosin filament assembly;GO:0080120 CAAX-box protein maturation		Disease related genes; Cancer-related genes; Predicted intracellular proteins	Cytosol (Supported)		(M241)PID RAC1 REG PATHWAY	(M5935)HALLMARK FATTY ACID METABOLISM	0	0	0	0	0	0	0	0	0	0	0	0	0	0	0	0	0	0	0	0	1
842	CASP9	1	0	842	Gene_ID	H. sapiens	842	H. sapiens	CASP9	caspase 9	GO:0034349 glial cell apoptotic process;GO:0008635 activation of cysteine-type endopeptidase activity involved in apoptotic process by cytochrome c;GO:0032025 response to cobalt ion		ENZYME proteins:Hydrolases; Enzymes; Peptidases:Cysteine-type peptidases; Predicted intracellular proteins; Cancer-related genes:Candidate cancer biomarkers	Mitochondria (Approved)	Pamidronic acid	(M13096)SA PROGRAMMED CELL DEATH; (M7997)SA CASPASE CASCADE; (M197)PID HIV NEF PATHWAY	(M5946)HALLMARK COAGULATION; (M5902)HALLMARK APOPTOSIS; (M5921)HALLMARK COMPLEMENT	0	0	0	0	0	0	0	0	0	0	0	0	0	0	0	0	0	0	0	0	1
1036	CDO1	1	0	1036	Gene_ID	H. sapiens	1036	H. sapiens	CDO1	cysteine dioxygenase type 1	GO:0042412 taurine biosynthetic process;GO:0046305 alkanesulfonate biosynthetic process;GO:0009093 cysteine catabolic process		ENZYME proteins:Oxidoreductases; Predicted intracellular proteins; Enzymes	Nucleoplasm (Uncertain); Additional: Cytosol	Cysteine; NADH		(M5941)HALLMARK UV RESPONSE UP; (M5934)HALLMARK XENOBIOTIC METABOLISM	0	0	0	0	0	0	0	0	0	0	0	0	0	0	0	0	0	0	0	0	1
81875	ISG20L2	1	0	81875	Gene_ID	H. sapiens	81875	H. sapiens	ISG20L2	interferon stimulated exonuclease gene 20 like 2	GO:0090503 RNA phosphodiester bond hydrolysis, exonucleolytic;GO:0090501 RNA phosphodiester bond hydrolysis;GO:0090305 nucleic acid phosphodiester bond hydrolysis		Predicted intracellular proteins	Nucleoplasm (Approved)			(M5906)HALLMARK ESTROGEN RESPONSE EARLY	0	0	0	0	0	0	0	0	0	0	0	0	0	0	0	0	0	0	0	0	1
200734	SPRED2	1	0	200734	Gene_ID	H. sapiens	200734	H. sapiens	SPRED2	sprouty related EVH1 domain containing 2	GO:1902747 negative regulation of lens fiber cell differentiation;GO:1902746 regulation of lens fiber cell differentiation;GO:0043517 positive regulation of DNA damage response, signal transduction by p53 class mediator		Predicted intracellular proteins	Nucleoplasm (Uncertain); Additional: Cytosol		(M231)PID KIT PATHWAY	(M5947)HALLMARK IL2 STAT5 SIGNALING	0	0	0	0	0	0	0	0	0	0	0	0	0	0	0	0	0	0	0	0	1
7390	UROS	1	0	7390	Gene_ID	H. sapiens	7390	H. sapiens	UROS	uroporphyrinogen III synthase	GO:0070541 response to platinum ion;GO:0071418 cellular response to amine stimulus;GO:0006780 uroporphyrinogen III biosynthetic process		Human disease related genes:Congenital disorders of metabolism:Congenital disorders of cofactor/vitamin metabolism; Predicted intracellular proteins; ENZYME proteins:Lyases; Disease related genes; Potential drug targets; Enzymes	Nucleoplasm (Approved); Additional: Cytosol			(M5935)HALLMARK FATTY ACID METABOLISM; (M5945)HALLMARK HEME METABOLISM	0	0	0	0	0	0	0	0	0	0	0	0	0	0	0	0	0	0	0	0	1
9744	ACAP1	0	1	9744	Gene_ID	H. sapiens	9744	H. sapiens	ACAP1	ArfGAP with coiled-coil, ankyrin repeat and PH domains 1	GO:0015031 protein transport;GO:0045184 establishment of protein localization;GO:0071705 nitrogen compound transport		Predicted intracellular proteins; Cancer-related genes:Candidate cancer biomarkers	Golgi apparatus (Approved)		(M86)PID ARF6 PATHWAY; (M67)PID ARF6 TRAFFICKING PATHWAY		0	0	0	0	0	0	0	0	0	0	0	0	0	0	0	0	0	0	0	0	1
665	BNIP3L	1	0	665	Gene_ID	H. sapiens	665	H. sapiens	BNIP3L	BCL2 interacting protein 3 like	GO:0035694 mitochondrial protein catabolic process;GO:0097345 mitochondrial outer membrane permeabilization;GO:1902110 positive regulation of mitochondrial membrane permeability involved in apoptotic process		Transporters:Transporter channels and pores; Cancer-related genes:Candidate cancer biomarkers	Mitochondria (Supported); Additional: Nuclear speckles		(M145)PID P53 DOWNSTREAM PATHWAY	(M5902)HALLMARK APOPTOSIS; (M5891)HALLMARK HYPOXIA; (M5945)HALLMARK HEME METABOLISM	0	0	0	0	0	0	0	0	0	0	0	0	0	0	0	0	0	0	0	0	1
23644	EDC4	1	0	23644	Gene_ID	H. sapiens	23644	H. sapiens	EDC4	enhancer of mRNA decapping 4	GO:0031087 deadenylation-independent decapping of nuclear-transcribed mRNA;GO:0031086 nuclear-transcribed mRNA catabolic process, deadenylation-independent decay;GO:0110156 methylguanosine-cap decapping		Predicted intracellular proteins	Cytoplasmic bodies (Enhanced); Additional: Nucleoplasm			(M5922)HALLMARK UNFOLDED PROTEIN RESPONSE	0	0	0	0	0	0	0	0	0	0	0	0	0	0	0	0	0	0	0	0	1
10615	SPAG5	1	0	10615	Gene_ID	H. sapiens	10615	H. sapiens	SPAG5	sperm associated antigen 5	GO:1905832 positive regulation of spindle assembly;GO:0090235 regulation of metaphase plate congression;GO:0051988 regulation of attachment of spindle microtubules to kinetochore		Predicted intracellular proteins	Mitotic spindle;Nuclear bodies (Supported); Additional: Cytosol			(M5925)HALLMARK E2F TARGETS	0	0	0	0	0	0	0	0	0	0	0	0	0	0	0	0	0	0	0	0	1
283755	HERC2P3	0	1	283755	Gene_ID	H. sapiens	283755	H. sapiens	HERC2P3	HERC2 pseudogene 3	GO:0016567 protein ubiquitination;GO:0032446 protein modification by small protein conjugation;GO:0070647 protein modification by small protein conjugation or removal							0	0	0	0	0	1	0	0	0	0	0	0	0	0	0	0	0	0	0	0	1
6251	RSU1	1	0	6251	Gene_ID	H. sapiens	6251	H. sapiens	RSU1	Ras suppressor protein 1	GO:0010811 positive regulation of cell-substrate adhesion;GO:0010810 regulation of cell-substrate adhesion;GO:0043547 positive regulation of GTPase activity		Predicted intracellular proteins	Vesicles (Approved)			(M5915)HALLMARK APICAL JUNCTION	0	0	0	0	0	0	0	0	0	0	0	0	0	0	0	0	0	0	0	0	1
8886	DDX18	1	0	8886	Gene_ID	H. sapiens	8886	H. sapiens	DDX18	DEAD-box helicase 18	GO:0000463 maturation of LSU-rRNA from tricistronic rRNA transcript (SSU-rRNA, 5.8S rRNA, LSU-rRNA);GO:0000470 maturation of LSU-rRNA;GO:0042273 ribosomal large subunit biogenesis		Predicted intracellular proteins; Enzymes; ENZYME proteins:Hydrolases	Mitotic chromosome;Nucleoli;Nucleoli rim (Enhanced)		(M66)PID MYC ACTIV PATHWAY	(M5928)HALLMARK MYC TARGETS V2; (M5926)HALLMARK MYC TARGETS V1	0	0	0	0	0	0	0	0	0	0	0	0	0	0	0	0	0	0	0	0	1
83666	PARP9	1	0	83666	Gene_ID	H. sapiens	83666	H. sapiens	PARP9	poly(ADP-ribose) polymerase family member 9	GO:0060332 positive regulation of response to interferon-gamma;GO:0060335 positive regulation of interferon-gamma-mediated signaling pathway;GO:0034356 NAD biosynthesis via nicotinamide riboside salvage pathway		Disease related genes; Predicted intracellular proteins	Cytosol;Nucleoplasm (Supported); Additional: Mitochondria			(M5911)HALLMARK INTERFERON ALPHA RESPONSE	0	0	0	0	0	0	0	0	0	0	0	0	0	0	0	0	0	0	0	0	1
5739	PTGIR	1	0	5739	Gene_ID	H. sapiens	5739	H. sapiens	PTGIR	prostaglandin I2 receptor	GO:0010642 negative regulation of platelet-derived growth factor receptor signaling pathway;GO:0010640 regulation of platelet-derived growth factor receptor signaling pathway;GO:0007187 G protein-coupled receptor signaling pathway, coupled to cyclic nucleotide second messenger		G-protein coupled receptors:GPCRs excl olfactory receptors; Predicted intracellular proteins; FDA approved drug targets:Small molecule drugs		Treprostinil; Iloprost; Dinoprost tromethamine; Epoprostenol; Beraprost; Selexipag	(M99)PID TXA2PATHWAY	(M5932)HALLMARK INFLAMMATORY RESPONSE	0	0	0	0	0	0	0	0	0	0	0	0	0	0	0	0	0	0	0	0	1
3270	HRC	1	0	3270	Gene_ID	H. sapiens	3270	H. sapiens	HRC	histidine rich calcium binding protein	GO:1901899 positive regulation of relaxation of cardiac muscle;GO:1901079 positive regulation of relaxation of muscle;GO:1901897 regulation of relaxation of cardiac muscle		Predicted intracellular proteins				(M5909)HALLMARK MYOGENESIS	0	0	0	0	0	0	0	0	0	0	0	0	0	0	0	0	0	0	0	0	1
23135	KDM6B	1	0	23135	Gene_ID	H. sapiens	23135	H. sapiens	KDM6B	lysine demethylase 6B	GO:0071557 histone H3-K27 demethylation;GO:0048333 mesodermal cell differentiation;GO:0070076 histone lysine demethylation		Predicted intracellular proteins; Disease related genes; ENZYME proteins:Oxidoreductases; Potential drug targets; Enzymes; Human disease related genes:Other diseases:Mental and behavioural disorders	Nuclear speckles (Approved)			(M5890)HALLMARK TNFA SIGNALING VIA NFKB	0	0	0	0	0	0	0	0	0	0	0	0	0	0	0	0	0	0	0	0	1
729230	CCR2	1	0	729230	Gene_ID	H. sapiens	729230	H. sapiens	CCR2	C-C motif chemokine receptor 2	GO:0035705 T-helper 17 cell chemotaxis;GO:0043310 negative regulation of eosinophil degranulation;GO:2000464 positive regulation of astrocyte chemotaxis		G-protein coupled receptors:Chemokines and chemotactic factors receptors; G-protein coupled receptors:GPCRs excl olfactory receptors; Human disease related genes:Immune system diseases:Allergies and autoimmune diseases; CD markers	Plasma membrane (Supported); Additional: Nucleoli fibrillar center	INCB3284; CCX915; Plozalizumab		(M5950)HALLMARK ALLOGRAFT REJECTION	0	0	0	0	0	0	0	0	0	0	0	0	0	0	0	0	0	0	0	0	1
1041	CDSN	1	0	1041	Gene_ID	H. sapiens	1041	H. sapiens	CDSN	corneodesmosin	GO:1905715 regulation of cornification;GO:1905716 negative regulation of cornification;GO:0003336 corneocyte desquamation		Predicted secreted proteins; Human disease related genes:Congenital malformations:Congenital malformations of skin; Human disease related genes:Skin diseases:Skin and soft tissue diseases				(M5915)HALLMARK APICAL JUNCTION	0	0	0	0	0	0	0	0	0	0	0	0	0	0	0	0	0	0	0	0	1
84525	HOPX	1	0	84525	Gene_ID	H. sapiens	84525	H. sapiens	HOPX	HOP homeobox	GO:0043415 positive regulation of skeletal muscle tissue regeneration;GO:0003166 bundle of His development;GO:0003164 His-Purkinje system development		Transcription factors:Helix-turn-helix domains; Predicted intracellular proteins	Nuclear bodies (Approved); Additional: Cytosol			(M5947)HALLMARK IL2 STAT5 SIGNALING	0	0	0	0	0	0	0	0	0	0	0	0	0	0	0	0	0	0	0	0	1
10610	ST6GALNAC2	1	0	10610	Gene_ID	H. sapiens	10610	H. sapiens	ST6GALNAC2	ST6 N-acetylgalactosaminide alpha-2,6-sialyltransferase 2	GO:1990743 protein sialylation;GO:0097503 sialylation;GO:0019082 viral protein processing		ENZYME proteins:Transferases; Predicted intracellular proteins; Enzymes				(M5907)HALLMARK ESTROGEN RESPONSE LATE	0	0	0	0	0	0	0	0	0	0	0	0	0	0	0	0	0	0	0	0	1
1361	CPB2	1	0	1361	Gene_ID	H. sapiens	1361	H. sapiens	CPB2	carboxypeptidase B2	GO:2000346 negative regulation of hepatocyte proliferation;GO:0003331 positive regulation of extracellular matrix constituent secretion;GO:0010757 negative regulation of plasminogen activation		ENZYME proteins:Hydrolases; Enzymes; Predicted secreted proteins; Peptidases:Metallopeptidases; FDA approved drug targets:Biotech drugs		AZD-9684; Prothrombin		(M5946)HALLMARK COAGULATION	0	0	0	0	0	0	0	0	0	0	0	0	0	0	0	0	0	0	0	0	1
1537	CYC1	1	0	1537	Gene_ID	H. sapiens	1537	H. sapiens	CYC1	cytochrome c1	GO:0006122 mitochondrial electron transport, ubiquinol to cytochrome c;GO:0033762 response to glucagon;GO:0019646 aerobic electron transport chain		Disease related genes; ENZYME proteins; Potential drug targets; Enzymes; Human disease related genes:Congenital disorders of metabolism:Mitochondrial diseases	Mitochondria (Approved)	2-Hexyloxy-6-Hydroxymethyl-Tetrahydro-Pyran-3,4,5-Triol; 6-Hydroxy-5-undecyl-4,7-benzothiazoledione; Azoxystrobin; 5-Heptyl-6-hydroxy-1,3-benzothiazole-4,7-dione; (5S)-3-ANILINO-5-(2,4-DIFLUOROPHENYL)-5-METHYL-1,3-OXAZOLIDINE-2,4-DIONE; (S)-famoxadone; METHYL (2Z)-3-METHOXY-2-{2-[(E)-2-PHENYLVINYL]PHENYL}ACRYLATE; 2-Nonyl-4-quinolinol 1-oxide; Ubiquinone Q2		(M5905)HALLMARK ADIPOGENESIS; (M5926)HALLMARK MYC TARGETS V1; (M5936)HALLMARK OXIDATIVE PHOSPHORYLATION	0	0	0	0	0	0	0	0	0	0	0	0	0	0	0	0	0	0	0	0	1
23760	PITPNB	1	0	23760	Gene_ID	H. sapiens	23760	H. sapiens	PITPNB	phosphatidylinositol transfer protein beta	GO:0120009 intermembrane lipid transfer;GO:0006890 retrograde vesicle-mediated transport, Golgi to endoplasmic reticulum;GO:0015914 phospholipid transport		Predicted intracellular proteins	Cytosol (Approved); Additional: Vesicles			(M5924)HALLMARK MTORC1 SIGNALING	0	0	0	0	0	0	0	0	0	0	0	0	0	0	0	0	0	0	0	0	1
3983	ABLIM1	1	0	3983	Gene_ID	H. sapiens	3983	H. sapiens	ABLIM1	actin binding LIM protein 1	GO:0030032 lamellipodium assembly;GO:0097581 lamellipodium organization;GO:0007601 visual perception		Predicted intracellular proteins	Cytosol (Supported)			(M5906)HALLMARK ESTROGEN RESPONSE EARLY; (M5909)HALLMARK MYOGENESIS	0	0	0	0	0	0	0	0	0	0	0	0	0	0	0	0	0	0	0	0	1
27434	POLM	0	1	27434	Gene_ID	H. sapiens	27434	H. sapiens	POLM	DNA polymerase mu	GO:0006303 double-strand break repair via nonhomologous end joining;GO:0071897 DNA biosynthetic process;GO:0006302 double-strand break repair		ENZYME proteins:Transferases; Predicted intracellular proteins; Enzymes	Nucleoplasm (Approved)		(M42)PID DNA PK PATHWAY		0	0	0	0	0	0	0	0	1	0	0	0	0	0	1	0	0	0	0	0	1
7408	VASP	1	0	7408	Gene_ID	H. sapiens	7408	H. sapiens	VASP	vasodilator stimulated phosphoprotein	GO:0030838 positive regulation of actin filament polymerization;GO:0051289 protein homotetramerization;GO:0008154 actin polymerization or depolymerization		Predicted intracellular proteins	Cell Junctions;Focal adhesion sites;Plasma membrane (Supported)		(M184)PID ECADHERIN KERATINOCYTE PATHWAY; (M210)PID IL8 CXCR2 PATHWAY; (M16801)SIG REGULATION OF THE ACTIN CYTOSKELETON BY RHO GTPASES	(M5915)HALLMARK APICAL JUNCTION	0	0	0	0	0	0	0	0	0	0	0	0	0	0	0	0	0	0	0	0	1
1360	CPB1	1	0	1360	Gene_ID	H. sapiens	1360	H. sapiens	CPB1	carboxypeptidase B1	GO:0006508 proteolysis;GO:0019538 protein metabolic process;GO:1901564 organonitrogen compound metabolic process		Predicted secreted proteins; Peptidases:Metallopeptidases; Enzymes; ENZYME proteins:Hydrolases		Citric acid; 2-(3-GUANIDINOPHENYL)-3-MERCAPTOPROPANOIC ACID; (2S)-2-[3-(AMINOMETHYL)PHENYL]-3-{(S)-HYDROXY[(1R)-2-METHYL-1-{[(2-PHENYLETHYL)SULFONYL]AMINO}PROPYL]PHOSPHORYL}PROPANOIC ACID; (2S)-2-[3-(AMINOMETHYL)PHENYL]-3-[(R)-HYDROXY{(1R)-2-METHYL-1-[(PHENYLSULFONYL)AMINO]PROPYL}PHOSPHORYL]PROPANOIC ACID; BX-528; (5R,6S,8S)-8-[3-(AMINOMETHYL)PHENYL]-6-HYDROXY-5-ISOPROPYL-3-OXO-1-PHENYL-2,7-DIOXA-4-AZA-6-PHOSPHANONAN-9-OIC ACID 6-OXIDE; (2S)-2-(3-Carbamimidamidophenyl)-3-[hydroxy(3-phenylpropyl)phosphoryl]propanoic acid; (2S)-2-[3-(AMINOMETHYL)PHENYL]-3-[(R)-[(1R)-1-{[(BENZYLOXY)CARBONYL]AMINO}-2-METHYLPROPYL](HYDROXY)PHOSPHORYL]PROPANOIC ACID		(M5956)HALLMARK KRAS SIGNALING DN	0	0	0	0	0	0	0	0	0	0	0	0	0	0	0	0	0	0	0	0	1
57761	TRIB3	1	0	57761	Gene_ID	H. sapiens	57761	H. sapiens	TRIB3	tribbles pseudokinase 3	GO:0045717 negative regulation of fatty acid biosynthetic process;GO:0051443 positive regulation of ubiquitin-protein transferase activity;GO:0070059 intrinsic apoptotic signaling pathway in response to endoplasmic reticulum stress	CAMK Ser/Thr protein kinase family	Predicted intracellular proteins; Enzymes; Kinases:CAMK Ser/Thr protein kinases	Nucleoplasm (Supported)			(M5892)HALLMARK CHOLESTEROL HOMEOSTASIS; (M5923)HALLMARK PI3K AKT MTOR SIGNALING; (M5924)HALLMARK MTORC1 SIGNALING	0	0	0	0	0	0	0	0	0	0	0	0	0	0	0	0	0	0	0	0	1
9470	EIF4E2	0	1	9470	Gene_ID	H. sapiens	9470	H. sapiens	EIF4E2	eukaryotic translation initiation factor 4E family member 2	GO:0006413 translational initiation;GO:0017148 negative regulation of translation;GO:2000113 negative regulation of cellular macromolecule biosynthetic process		Predicted intracellular proteins	Mitochondria (Enhanced); Additional: Cytosol				0	0	1	0	0	0	0	0	0	0	0	0	1	0	0	0	1	0	1	0	1
4155	MBP	1	0	4155	Gene_ID	H. sapiens	4155	H. sapiens	MBP	myelin basic protein	GO:1904685 positive regulation of metalloendopeptidase activity;GO:2000343 positive regulation of chemokine (C-X-C motif) ligand 2 production;GO:0046689 response to mercury ion		Disease related genes; Predicted intracellular proteins; Candidate cardiovascular disease genes	Plasma membrane (Approved)			(M5938)HALLMARK REACTIVE OXYGEN SPECIES PATHWAY	0	0	0	0	0	0	0	0	0	0	0	0	0	0	0	0	0	0	0	0	1
4176	MCM7	1	0	4176	Gene_ID	H. sapiens	4176	H. sapiens	MCM7	minichromosome maintenance complex component 7	GO:0000727 double-strand break repair via break-induced replication;GO:0030174 regulation of DNA-templated DNA replication initiation;GO:0006271 DNA strand elongation involved in DNA replication		ENZYME proteins:Hydrolases; Predicted intracellular proteins; Enzymes; Cancer-related genes:Candidate cancer biomarkers	Nucleoplasm (Enhanced)		(M46)PID ATR PATHWAY	(M5925)HALLMARK E2F TARGETS; (M5926)HALLMARK MYC TARGETS V1; (M5930)HALLMARK EPITHELIAL MESENCHYMAL TRANSITION	0	0	0	0	0	0	0	0	0	0	0	0	0	0	0	0	0	0	0	0	1
23033	DOP1A	1	0	23033	Gene_ID	H. sapiens	23033	H. sapiens	DOP1A	DOP1 leucine zipper like protein A	GO:0006895 Golgi to endosome transport;GO:0006892 post-Golgi vesicle-mediated transport;GO:0016482 cytosolic transport		Predicted intracellular proteins	Nucleoplasm (Approved); Additional: Vesicles			(M5910)HALLMARK PROTEIN SECRETION	0	0	0	0	0	0	0	0	0	0	0	0	0	0	0	0	0	0	0	0	1
2591	GALNT3	1	0	2591	Gene_ID	H. sapiens	2591	H. sapiens	GALNT3	polypeptide N-acetylgalactosaminyltransferase 3	GO:0018243 protein O-linked glycosylation via threonine;GO:0018242 protein O-linked glycosylation via serine;GO:0016266 O-glycan processing		Predicted intracellular proteins; ENZYME proteins:Transferases; Human disease related genes:Congenital disorders of metabolism:Other congenital disorders of metabolism; Disease related genes; Potential drug targets; Enzymes	Golgi apparatus (Supported)			(M5953)HALLMARK KRAS SIGNALING UP	0	0	0	0	0	0	0	0	0	0	0	0	0	0	0	0	0	0	0	0	1
27349	MCAT	0	1	27349	Gene_ID	H. sapiens	27349	H. sapiens	MCAT	malonyl-CoA-acyl carrier protein transacylase	GO:0006635 fatty acid beta-oxidation;GO:0019395 fatty acid oxidation;GO:0009062 fatty acid catabolic process		ENZYME proteins:Transferases; Predicted intracellular proteins; Enzymes	Mitochondria (Supported)	3,6,9,12,15-PENTAOXAHEPTADECAN-1-OL			0	0	0	0	0	0	0	0	0	0	0	0	0	0	0	0	0	0	0	0	1
3065	HDAC1	1	0	3065	Gene_ID	H. sapiens	3065	H. sapiens	HDAC1	histone deacetylase 1	GO:0061198 fungiform papilla formation;GO:0060789 hair follicle placode formation;GO:0061197 fungiform papilla morphogenesis		FDA approved drug targets:Small molecule drugs; Predicted intracellular proteins; Enzymes; ENZYME proteins:Hydrolases	Nucleoplasm (Enhanced)	Arsenic trioxide; Zinc; Vorinostat; Belinostat; Pracinostat; Romidepsin; Panobinostat; Fingolimod; Mocetinostat; Abexinostat; Zinc acetate; Zinc chloride; Zinc sulfate, unspecified form	(M140)PID RANBP2 PATHWAY; (M182)PID IL3 PATHWAY; (M207)PID RETINOIC ACID PATHWAY	(M5896)HALLMARK TGF BETA SIGNALING	0	0	0	0	0	0	0	0	0	0	0	0	0	0	0	0	0	0	0	0	1
83401	ELOVL3	1	0	83401	Gene_ID	H. sapiens	83401	H. sapiens	ELOVL3	ELOVL fatty acid elongase 3	GO:0019367 fatty acid elongation, saturated fatty acid;GO:0019368 fatty acid elongation, unsaturated fatty acid;GO:0034625 fatty acid elongation, monounsaturated fatty acid		ENZYME proteins:Transferases; Enzymes	Cytosol;Vesicles (Approved)			(M5951)HALLMARK SPERMATOGENESIS	0	0	0	0	0	0	0	0	0	0	0	0	0	0	0	0	0	0	0	0	1
85378	TUBGCP6	1	0	85378	Gene_ID	H. sapiens	85378	H. sapiens	TUBGCP6	tubulin gamma complex associated protein 6	GO:0007020 microtubule nucleation;GO:0046785 microtubule polymerization;GO:0031109 microtubule polymerization or depolymerization		Disease related genes; Predicted intracellular proteins; Human disease related genes:Congenital malformations:Other congenital malformations				(M5893)HALLMARK MITOTIC SPINDLE	0	0	0	0	0	0	0	0	0	0	0	0	0	0	0	0	0	0	0	0	1
11345	GABARAPL2	1	0	11345	Gene_ID	H. sapiens	11345	H. sapiens	GABARAPL2	GABA type A receptor associated protein like 2	GO:0006995 cellular response to nitrogen starvation;GO:0043562 cellular response to nitrogen levels;GO:0006891 intra-Golgi vesicle-mediated transport		Predicted intracellular proteins	Cytosol;Nucleoplasm (Uncertain); Additional: Nuclear bodies			(M5909)HALLMARK MYOGENESIS	0	0	0	0	0	0	0	0	0	0	0	0	0	0	0	0	0	0	0	0	1
1675	CFD	1	0	1675	Gene_ID	H. sapiens	1675	H. sapiens	CFD	complement factor D	GO:0006957 complement activation, alternative pathway;GO:0007219 Notch signaling pathway;GO:0006956 complement activation		Peptidases:Serine-type peptidases; ENZYME proteins:Hydrolases; Predicted secreted proteins; Disease related genes; Potential drug targets; Human disease related genes:Immune system diseases:Primary immunodeficiency; Enzymes		2-Aminobenzyl alcohol; 3,4-Dichloroisocoumarin		(M5946)HALLMARK COAGULATION; (M5909)HALLMARK MYOGENESIS	0	0	0	0	0	0	0	0	0	0	0	0	0	0	0	0	0	0	0	0	1
10380	BPNT1	1	0	10380	Gene_ID	H. sapiens	10380	H. sapiens	BPNT1	3'(2'), 5'-bisphosphate nucleotidase 1	GO:0046838 phosphorylated carbohydrate dephosphorylation;GO:0046855 inositol phosphate dephosphorylation;GO:0071545 inositol phosphate catabolic process		Predicted intracellular proteins; Enzymes; ENZYME proteins:Hydrolases	Nuclear speckles (Approved)		(M12771)SA PTEN PATHWAY	(M5937)HALLMARK GLYCOLYSIS	0	0	0	0	0	0	0	0	0	0	0	0	0	0	0	0	0	0	0	0	1
5321	PLA2G4A	1	0	5321	Gene_ID	H. sapiens	5321	H. sapiens	PLA2G4A	phospholipase A2 group IVA	GO:0034478 phosphatidylglycerol catabolic process;GO:0006663 platelet activating factor biosynthetic process;GO:0006640 monoacylglycerol biosynthetic process		RAS pathway related proteins; Predicted intracellular proteins; ENZYME proteins:Hydrolases; Disease related genes; Human disease related genes:Digestive system diseases:Gastrointestinal diseases; Potential drug targets; Enzymes	Cytosol (Supported); Additional: Vesicles	Fluticasone propionate; Procaine; Quinacrine; Niflumic acid; Darapladib; Fluticasone	(M229)PID P38 ALPHA BETA DOWNSTREAM PATHWAY; (M7)PID FCER1 PATHWAY; (M8)PID ENDOTHELIN PATHWAY	(M5913)HALLMARK INTERFERON GAMMA RESPONSE; (M5921)HALLMARK COMPLEMENT	0	0	0	0	0	0	0	0	0	0	0	0	0	0	0	0	0	0	0	0	1
10040	TOM1L1	1	0	10040	Gene_ID	H. sapiens	10040	H. sapiens	TOM1L1	target of myb1 like 1 membrane trafficking protein	GO:0031954 positive regulation of protein autophosphorylation;GO:0043162 ubiquitin-dependent protein catabolic process via the multivesicular body sorting pathway;GO:0045839 negative regulation of mitotic nuclear division		Predicted intracellular proteins				(M5910)HALLMARK PROTEIN SECRETION	0	0	0	0	0	0	0	0	0	0	0	0	0	0	0	0	0	0	0	0	1
54901	CDKAL1	1	0	54901	Gene_ID	H. sapiens	54901	H. sapiens	CDKAL1	CDK5 regulatory subunit associated protein 1 like 1	GO:1990145 maintenance of translational fidelity;GO:0035600 tRNA methylthiolation;GO:0006400 tRNA modification		Predicted intracellular proteins; ENZYME proteins:Transferases; Human disease related genes:Endocrine and metabolic diseases:Diabetes; Disease related genes; Potential drug targets; Enzymes				(M5956)HALLMARK KRAS SIGNALING DN	0	0	0	0	0	0	0	0	0	0	0	0	0	0	0	0	0	0	0	0	1
553115	PEF1	1	0	553115	Gene_ID	H. sapiens	553115	H. sapiens	PEF1	penta-EF-hand domain containing 1	GO:1902527 positive regulation of protein monoubiquitination;GO:1902525 regulation of protein monoubiquitination;GO:0014029 neural crest formation		Predicted intracellular proteins	Cytosol;Nucleoplasm;Vesicles (Supported)	Calcium citrate; Calcium Phosphate; Calcium phosphate dihydrate		(M5946)HALLMARK COAGULATION	0	0	0	0	0	0	0	0	0	0	0	0	0	0	0	0	0	0	0	0	1
9672	SDC3	1	0	9672	Gene_ID	H. sapiens	9672	H. sapiens	SDC3	syndecan 3	GO:0016477 cell migration;GO:0048870 cell motility;GO:0051674 localization of cell		Human disease related genes:Endocrine and metabolic diseases:Other endocrine and metabolic diseases	Mitochondria (Approved); Additional: Nucleoplasm		(M251)PID SYNDECAN 3 PATHWAY; (M5880)NABA ECM AFFILIATED; (M5885)NABA MATRISOME ASSOCIATED	(M5891)HALLMARK HYPOXIA; (M5915)HALLMARK APICAL JUNCTION; (M5937)HALLMARK GLYCOLYSIS	0	0	0	0	0	0	0	0	0	0	0	0	0	0	0	0	0	0	0	0	1
23568	ARL2BP	1	0	23568	Gene_ID	H. sapiens	23568	H. sapiens	ARL2BP	ADP ribosylation factor like GTPase 2 binding protein	GO:0051457 maintenance of protein location in nucleus;GO:0072595 maintenance of protein localization in organelle;GO:0032507 maintenance of protein location in cell		Disease related genes; Predicted intracellular proteins; Human disease related genes:Nervous system diseases:Eye disease	Cytosol;Nucleoplasm (Supported)			(M5945)HALLMARK HEME METABOLISM	0	0	0	0	0	0	0	0	0	0	0	0	0	0	0	0	0	0	0	0	1
79875	THSD4	1	0	79875	Gene_ID	H. sapiens	79875	H. sapiens	THSD4	thrombospondin type 1 domain containing 4	GO:0048251 elastic fiber assembly;GO:0085029 extracellular matrix assembly;GO:0030198 extracellular matrix organization		Predicted secreted proteins			(M3008)NABA ECM GLYCOPROTEINS; (M5884)NABA CORE MATRISOME; (M5889)NABA MATRISOME	(M5906)HALLMARK ESTROGEN RESPONSE EARLY	0	0	0	0	0	0	0	0	0	0	0	0	0	0	0	0	0	0	0	0	1
64422	ATG3	0	1	64422	Gene_ID	H. sapiens	64422	H. sapiens	ATG3	autophagy related 3	GO:0043653 mitochondrial fragmentation involved in apoptotic process;GO:0044804 autophagy of nucleus;GO:0050765 negative regulation of phagocytosis		Predicted intracellular proteins; Transporters	Cytosol;Plasma membrane (Supported)				0	0	0	0	0	1	0	0	0	0	0	0	0	1	0	1	0	0	0	0	1
3881	KRT31	1	0	3881	Gene_ID	H. sapiens	3881	H. sapiens	KRT31	keratin 31	GO:0045109 intermediate filament organization;GO:0045104 intermediate filament cytoskeleton organization;GO:0045103 intermediate filament-based process		Predicted intracellular proteins				(M5915)HALLMARK APICAL JUNCTION	0	0	0	0	0	0	0	0	0	0	0	0	0	0	0	0	0	0	0	0	1
56122	PCDHB14	0	1	56122	Gene_ID	H. sapiens	56122	H. sapiens	PCDHB14	protocadherin beta 14	GO:0016339 calcium-dependent cell-cell adhesion via plasma membrane cell adhesion molecules;GO:0007416 synapse assembly;GO:0007156 homophilic cell adhesion via plasma membrane adhesion molecules			Vesicles (Approved)				0	0	0	0	0	0	0	0	0	1	0	0	0	0	0	0	0	0	0	0	1
5805	PTS	1	0	5805	Gene_ID	H. sapiens	5805	H. sapiens	PTS	6-pyruvoyltetrahydropterin synthase	GO:0006729 tetrahydrobiopterin biosynthetic process;GO:0046146 tetrahydrobiopterin metabolic process;GO:0042559 pteridine-containing compound biosynthetic process		Predicted intracellular proteins; Human disease related genes:Congenital disorders of metabolism:Congenital disorders of amino acid metabolism; ENZYME proteins:Lyases; Disease related genes; Potential drug targets; Enzymes	Cytosol (Approved)	Mycophenolate mofetil; Biopterin		(M5935)HALLMARK FATTY ACID METABOLISM; (M5934)HALLMARK XENOBIOTIC METABOLISM	0	0	0	0	0	0	0	0	0	0	0	0	0	0	0	0	0	0	0	0	1
10174	SORBS3	1	0	10174	Gene_ID	H. sapiens	10174	H. sapiens	SORBS3	sorbin and SH3 domain containing 3	GO:0051496 positive regulation of stress fiber assembly;GO:0032233 positive regulation of actin filament bundle assembly;GO:0051492 regulation of stress fiber assembly		Predicted intracellular proteins	Cytosol (Uncertain); Additional: Focal adhesion sites			(M5909)HALLMARK MYOGENESIS; (M5915)HALLMARK APICAL JUNCTION	0	0	0	0	0	0	0	0	0	0	0	0	0	0	0	0	0	0	0	0	1
835	CASP2	1	0	835	Gene_ID	H. sapiens	835	H. sapiens	CASP2	caspase 2	GO:0035234 ectopic germ cell programmed cell death;GO:0001554 luteolysis;GO:0010623 programmed cell death involved in cell development		ENZYME proteins:Hydrolases; Enzymes; Peptidases:Cysteine-type peptidases; Predicted intracellular proteins; Cancer-related genes:Candidate cancer biomarkers	Nucleoplasm (Approved)		(M197)PID HIV NEF PATHWAY; (M220)PID CASPASE PATHWAY; (M19)PID P73PATHWAY	(M5902)HALLMARK APOPTOSIS	0	0	0	0	0	0	0	0	0	0	0	0	0	0	0	0	0	0	0	0	1
2259	FGF14	0	1	2259	Gene_ID	H. sapiens	2259	H. sapiens	FGF14	fibroblast growth factor 14	GO:1905150 regulation of voltage-gated sodium channel activity;GO:2000649 regulation of sodium ion transmembrane transporter activity;GO:1902305 regulation of sodium ion transmembrane transport		Disease related genes; Human disease related genes:Nervous system diseases:Neurodegenerative diseases; Predicted intracellular proteins	Nucleoli fibrillar center (Approved)		(M5883)NABA SECRETED FACTORS; (M5885)NABA MATRISOME ASSOCIATED; (M5889)NABA MATRISOME		0	0	0	0	0	0	1	0	0	0	0	0	0	0	0	0	0	0	0	0	1
4641	MYO1C	1	0	4641	Gene_ID	H. sapiens	4641	H. sapiens	MYO1C	myosin IC	GO:1900748 positive regulation of vascular endothelial growth factor signaling pathway;GO:0038089 positive regulation of cell migration by vascular endothelial growth factor signaling pathway;GO:0030050 vesicle transport along actin filament		Predicted intracellular proteins; Transporters:Transporter channels and pores	Nuclear bodies;Plasma membrane (Enhanced)			(M5947)HALLMARK IL2 STAT5 SIGNALING; (M5909)HALLMARK MYOGENESIS	0	0	0	0	0	0	0	0	0	0	0	0	0	0	0	0	0	0	0	0	1
6721	SREBF2	1	0	6721	Gene_ID	H. sapiens	6721	H. sapiens	SREBF2	sterol regulatory element binding transcription factor 2	GO:0010886 positive regulation of cholesterol storage;GO:0071499 cellular response to laminar fluid shear stress;GO:0032933 SREBP signaling pathway		Transcription factors:Basic domains; Predicted intracellular proteins	Nucleoplasm;Vesicles (Supported); Additional: Endoplasmic reticulum		(M7997)SA CASPASE CASCADE	(M5892)HALLMARK CHOLESTEROL HOMEOSTASIS	0	0	0	0	0	0	0	0	0	0	0	0	0	0	0	0	0	0	0	0	1
1297	COL9A1	1	0	1297	Gene_ID	H. sapiens	1297	H. sapiens	COL9A1	collagen type IX alpha 1 chain	GO:0030198 extracellular matrix organization;GO:0043062 extracellular structure organization;GO:0045229 external encapsulating structure organization		Disease related genes; Predicted secreted proteins; Human disease related genes:Congenital malformations:Congenital malformations of the musculoskeletal system; Human disease related genes:Congenital malformations:Other congenital malformations			(M3005)NABA COLLAGENS; (M198)PID SYNDECAN 1 PATHWAY; (M160)PID AVB3 INTEGRIN PATHWAY	(M5915)HALLMARK APICAL JUNCTION	0	0	0	0	0	0	0	0	0	0	0	0	0	0	0	0	0	0	0	0	1
2621	GAS6	0	1	2621	Gene_ID	H. sapiens	2621	H. sapiens	GAS6	growth arrest specific 6	GO:1900142 negative regulation of oligodendrocyte apoptotic process;GO:2000533 negative regulation of renal albumin absorption;GO:1900141 regulation of oligodendrocyte apoptotic process		Predicted secreted proteins	Cytosol (Approved); Additional: Centriolar satellite		(M3008)NABA ECM GLYCOPROTEINS; (M5884)NABA CORE MATRISOME; (M5889)NABA MATRISOME		0	0	0	0	0	0	0	0	0	0	0	1	0	0	0	0	0	0	0	0	1
51605	TRMT6	0	1	51605	Gene_ID	H. sapiens	51605	H. sapiens	TRMT6	tRNA methyltransferase 6 non-catalytic subunit	GO:0080009 mRNA methylation;GO:0016556 mRNA modification;GO:0030488 tRNA methylation		Predicted intracellular proteins	Nucleoplasm (Enhanced); Additional: Cell Junctions				1	1	0	0	1	0	0	0	0	0	0	0	0	0	0	0	0	0	1	0	1
23283	CSTF2T	0	1	23283	Gene_ID	H. sapiens	23283	H. sapiens	CSTF2T	cleavage stimulation factor subunit 2 tau variant	GO:0098789 pre-mRNA cleavage required for polyadenylation;GO:0098787 mRNA cleavage involved in mRNA processing;GO:0006379 mRNA cleavage		Predicted intracellular proteins	Nucleoplasm (Enhanced); Additional: Vesicles				1	1	0	0	0	0	0	1	0	0	0	0	0	0	0	0	0	0	0	0	1
6707	SPRR3	1	0	6707	Gene_ID	H. sapiens	6707	H. sapiens	SPRR3	small proline rich protein 3	GO:0018149 peptide cross-linking;GO:0031424 keratinization;GO:0030216 keratinocyte differentiation		Predicted intracellular proteins; Cancer-related genes:Candidate cancer biomarkers				(M5956)HALLMARK KRAS SIGNALING DN	0	0	0	0	0	0	0	0	0	0	0	0	0	0	0	0	0	0	0	0	1
440138	ALG11	0	1	440138	Gene_ID	H. sapiens	440138	H. sapiens	ALG11	ALG11 alpha-1,2-mannosyltransferase	GO:0006490 oligosaccharide-lipid intermediate biosynthetic process;GO:0097502 mannosylation;GO:0006487 protein N-linked glycosylation		Predicted intracellular proteins; ENZYME proteins:Transferases; Disease related genes; Human disease related genes:Congenital disorders of metabolism:Congenital disorders of glycan/glycoprotein metabolism; Potential drug targets; Enzymes					0	0	1	0	0	0	0	0	0	0	1	0	0	0	0	0	0	0	0	0	1
2079	ERH	1	0	2079	Gene_ID	H. sapiens	2079	H. sapiens	ERH	ERH mRNA splicing and mitosis factor	GO:0006213 pyrimidine nucleoside metabolic process;GO:0009116 nucleoside metabolic process;GO:1901657 glycosyl compound metabolic process		Predicted intracellular proteins	Nucleoplasm (Approved); Additional: Cytosol			(M5926)HALLMARK MYC TARGETS V1	0	0	0	0	0	0	0	0	0	0	0	0	0	0	0	0	0	0	0	0	1
9167	COX7A2L	1	0	9167	Gene_ID	H. sapiens	9167	H. sapiens	COX7A2L	cytochrome c oxidase subunit 7A2 like	GO:0097250 mitochondrial respirasome assembly;GO:0002082 regulation of oxidative phosphorylation;GO:0006123 mitochondrial electron transport, cytochrome c to oxygen		Predicted intracellular proteins	Mitochondria (Enhanced); Additional: Nucleoli			(M5936)HALLMARK OXIDATIVE PHOSPHORYLATION	0	0	0	0	0	0	0	0	0	0	0	0	0	0	0	0	0	0	0	0	1
84913	ATOH8	1	0	84913	Gene_ID	H. sapiens	84913	H. sapiens	ATOH8	atonal bHLH transcription factor 8	GO:0051450 myoblast proliferation;GO:0045603 positive regulation of endothelial cell differentiation;GO:1902895 positive regulation of miRNA transcription		Transcription factors:Basic domains; Predicted intracellular proteins	Nucleoplasm (Supported)			(M5934)HALLMARK XENOBIOTIC METABOLISM	0	0	0	0	0	0	0	0	0	0	0	0	0	0	0	0	0	0	0	0	1
7832	BTG2	1	0	7832	Gene_ID	H. sapiens	7832	H. sapiens	BTG2	BTG anti-proliferation factor 2	GO:0060213 positive regulation of nuclear-transcribed mRNA poly(A) tail shortening;GO:0060211 regulation of nuclear-transcribed mRNA poly(A) tail shortening;GO:0021542 dentate gyrus development		Predicted intracellular proteins; Cancer-related genes:Candidate cancer biomarkers	Vesicles (Approved); Additional: Nucleoplasm		(M145)PID P53 DOWNSTREAM PATHWAY	(M5941)HALLMARK UV RESPONSE UP; (M5902)HALLMARK APOPTOSIS; (M5890)HALLMARK TNFA SIGNALING VIA NFKB	0	0	0	0	0	0	0	0	0	0	0	0	0	0	0	0	0	0	0	0	1
1845	DUSP3	1	0	1845	Gene_ID	H. sapiens	1845	H. sapiens	DUSP3	dual specificity phosphatase 3	GO:0120182 regulation of focal adhesion disassembly;GO:0120183 positive regulation of focal adhesion disassembly;GO:1990264 peptidyl-tyrosine dephosphorylation involved in inactivation of protein kinase activity		Predicted intracellular proteins; Enzymes; ENZYME proteins:Hydrolases	Nucleoplasm (Supported); Additional: Cytosol			(M5923)HALLMARK PI3K AKT MTOR SIGNALING	0	0	0	0	0	0	0	0	0	0	0	0	0	0	0	0	0	0	0	0	1
6533	SLC6A6	1	0	6533	Gene_ID	H. sapiens	6533	H. sapiens	SLC6A6	solute carrier family 6 member 6	GO:0051939 gamma-aminobutyric acid import;GO:0015734 taurine transport;GO:0042918 alkanesulfonate transport		Disease related genes; Potential drug targets; Transporters:Electrochemical Potential-driven transporters	Cell Junctions;Cytosol (Approved)			(M5891)HALLMARK HYPOXIA; (M5924)HALLMARK MTORC1 SIGNALING; (M5934)HALLMARK XENOBIOTIC METABOLISM	0	0	0	0	0	0	0	0	0	0	0	0	0	0	0	0	0	0	0	0	1
55015	PRPF39	0	1	55015	Gene_ID	H. sapiens	55015	H. sapiens	PRPF39	pre-mRNA processing factor 39	GO:0000395 mRNA 5'-splice site recognition;GO:0045292 mRNA cis splicing, via spliceosome;GO:0006376 mRNA splice site selection		Predicted intracellular proteins	Nucleoplasm (Approved)				1	1	0	0	0	0	0	0	0	0	0	0	0	0	0	0	0	0	0	0	1
2053	EPHX2	1	0	2053	Gene_ID	H. sapiens	2053	H. sapiens	EPHX2	epoxide hydrolase 2	GO:0009810 stilbene metabolic process;GO:0046272 stilbene catabolic process;GO:0120256 olefinic compound catabolic process		Predicted intracellular proteins; Enzymes; ENZYME proteins:Hydrolases	Cytosol (Enhanced)	N-Cyclohexyl-N'-(4-Iodophenyl)Urea; N-Cyclohexyl-N'-Decylurea; N-Cyclohexyl-N'-(Propyl)Phenyl Urea; AR-9281; N-[(CYCLOHEXYLAMINO)CARBONYL]GLYCINE; 4-{[(CYCLOHEXYLAMINO)CARBONYL]AMINO}BUTANOIC ACID; 6-{[(CYCLOHEXYLAMINO)CARBONYL]AMINO}HEXANOIC ACID; 7-{[(CYCLOHEXYLAMINO)CARBONYL]AMINO}HEPTANOIC ACID; Ebselen		(M5949)HALLMARK PEROXISOME; (M5948)HALLMARK BILE ACID METABOLISM; (M5905)HALLMARK ADIPOGENESIS	0	0	0	0	0	0	0	0	0	0	0	0	0	0	0	0	0	0	0	0	1
11183	MAP4K5	0	1	11183	Gene_ID	H. sapiens	11183	H. sapiens	MAP4K5	mitogen-activated protein kinase kinase kinase kinase 5	GO:0000165 MAPK cascade;GO:0006468 protein phosphorylation;GO:0016310 phosphorylation	STE Ser/Thr protein kinase family	ENZYME proteins:Transferases; Predicted intracellular proteins; Kinases:STE Ser/Thr protein kinases; Enzymes	Cytosol (Approved); Additional: Plasma membrane	Fostamatinib	(M128)PID TNF PATHWAY		0	0	0	0	0	0	0	0	0	0	0	0	0	0	0	0	0	0	0	0	1
338692	ANKRD13D	0	1	338692	Gene_ID	H. sapiens	338692	H. sapiens	ANKRD13D	ankyrin repeat domain 13D	GO:0002091 negative regulation of receptor internalization;GO:0048261 negative regulation of receptor-mediated endocytosis;GO:0045806 negative regulation of endocytosis		Predicted intracellular proteins	Nucleoplasm (Approved); Additional: Mitochondria				0	0	0	0	0	0	0	0	0	0	0	0	0	0	0	0	0	0	0	0	1
51704	GPRC5B	1	0	51704	Gene_ID	H. sapiens	51704	H. sapiens	GPRC5B	G protein-coupled receptor class C group 5 member B	GO:0060907 positive regulation of macrophage cytokine production;GO:0010935 regulation of macrophage cytokine production;GO:0061081 positive regulation of myeloid leukocyte cytokine production involved in immune response		G-protein coupled receptors:GPCRs excl olfactory receptors; G-protein coupled receptors:Family 3 (C) receptors; Predicted intracellular proteins	Vesicles (Supported); Additional: Nucleoli;Nucleoplasm			(M5953)HALLMARK KRAS SIGNALING UP	0	0	0	0	0	0	0	0	0	0	0	0	0	0	0	0	0	0	0	0	1
11319	ECD	1	0	11319	Gene_ID	H. sapiens	11319	H. sapiens	ECD	ecdysoneless cell cycle regulator	GO:2000045 regulation of G1/S transition of mitotic cell cycle;GO:1902806 regulation of cell cycle G1/S phase transition;GO:1901990 regulation of mitotic cell cycle phase transition		Predicted intracellular proteins	Cytosol;Nucleoplasm (Supported)			(M5937)HALLMARK GLYCOLYSIS	0	0	0	0	0	0	0	0	0	0	0	0	0	0	0	0	0	0	0	0	1
6518	SLC2A5	1	0	6518	Gene_ID	H. sapiens	6518	H. sapiens	SLC2A5	solute carrier family 2 member 5	GO:1990539 fructose import across plasma membrane;GO:0071332 cellular response to fructose stimulus;GO:0106001 intestinal hexose absorption		Predicted intracellular proteins; Transporters:Electrochemical Potential-driven transporters	Plasma membrane (Enhanced)			(M5951)HALLMARK SPERMATOGENESIS; (M5891)HALLMARK HYPOXIA	0	0	0	0	0	0	0	0	0	0	0	0	0	0	0	0	0	0	0	0	1
7248	TSC1	1	0	7248	Gene_ID	H. sapiens	7248	H. sapiens	TSC1	TSC complex subunit 1	GO:0043379 memory T cell differentiation;GO:0006407 rRNA export from nucleus;GO:0090713 immunological memory process		Human disease related genes:Congenital malformations:Other congenital malformations; Human disease related genes:Nervous system diseases:Other nervous and sensory system diseases; Human disease related genes:Congenital malformations:Congenital malformations of the nervous system; Cancer-related genes:Mutated cancer genes; Disease related genes; Human disease related genes:Cardiovascular diseases:Vascular diseases; Human disease related genes:Urinary system diseases:Kidney diseases; Predicted intracellular proteins	Cytosol (Enhanced)		(M87)PID LKB1 PATHWAY; (M295)SIG PIP3 SIGNALING IN CARDIAC MYOCTES; (M121)PID MTOR 4PATHWAY	(M5893)HALLMARK MITOTIC SPINDLE; (M5915)HALLMARK APICAL JUNCTION	0	0	0	0	0	0	0	0	0	0	0	0	0	0	0	0	0	0	0	0	1
79023	NUP37	0	1	79023	Gene_ID	H. sapiens	79023	H. sapiens	NUP37	nucleoporin 37	GO:0051028 mRNA transport;GO:0050657 nucleic acid transport;GO:0050658 RNA transport		Human disease related genes:Congenital malformations:Congenital malformations of the nervous system; Disease related genes; Potential drug targets; Predicted intracellular proteins; Transporters:Transporter channels and pores	Nucleoplasm (Approved)				1	1	0	1	0	0	1	0	0	0	0	0	1	0	0	0	0	0	1	0	1
341	APOC1	1	0	341	Gene_ID	H. sapiens	341	H. sapiens	APOC1	apolipoprotein C1	GO:0010900 negative regulation of phosphatidylcholine catabolic process;GO:0150174 negative regulation of phosphatidylcholine metabolic process;GO:0010899 regulation of phosphatidylcholine catabolic process		Predicted secreted proteins; Cancer-related genes:Candidate cancer biomarkers; Candidate cardiovascular disease genes				(M5946)HALLMARK COAGULATION; (M5921)HALLMARK COMPLEMENT	0	0	0	0	0	0	0	0	0	0	0	0	0	0	0	0	0	0	0	0	1
687	KLF9	1	0	687	Gene_ID	H. sapiens	687	H. sapiens	KLF9	Kruppel like factor 9	GO:0071387 cellular response to cortisol stimulus;GO:0051414 response to cortisol;GO:0010839 negative regulation of keratinocyte proliferation		Transcription factors:Zinc-coordinating DNA-binding domains; Predicted intracellular proteins	Nucleoplasm (Supported); Additional: Cytosol;Plasma membrane			(M5890)HALLMARK TNFA SIGNALING VIA NFKB	0	0	0	0	0	0	0	0	0	0	0	0	0	0	0	0	0	0	0	0	1
11274	USP18	1	0	11274	Gene_ID	H. sapiens	11274	H. sapiens	USP18	ubiquitin specific peptidase 18	GO:0060339 negative regulation of type I interferon-mediated signaling pathway;GO:0060338 regulation of type I interferon-mediated signaling pathway;GO:0045824 negative regulation of innate immune response		Enzymes; Peptidases:Cysteine-type peptidases; Disease related genes; Potential drug targets; Predicted intracellular proteins	Cytosol (Supported); Additional: Vesicles			(M5911)HALLMARK INTERFERON ALPHA RESPONSE; (M5913)HALLMARK INTERFERON GAMMA RESPONSE	0	0	0	0	0	0	0	0	0	0	0	0	0	0	0	0	0	0	0	0	1
9344	TAOK2	1	0	9344	Gene_ID	H. sapiens	9344	H. sapiens	TAOK2	TAO kinase 2	GO:0150018 basal dendrite development;GO:0150019 basal dendrite morphogenesis;GO:0150020 basal dendrite arborization	STE Ser/Thr protein kinase family	ENZYME proteins:Transferases; Predicted intracellular proteins; Kinases:STE Ser/Thr protein kinases; Enzymes	Cytosol;Nucleoplasm (Approved); Additional: Nucleoli	Dexfosfoserine; Fostamatinib	(M20)PID P38 MKK3 6PATHWAY	(M5893)HALLMARK MITOTIC SPINDLE; (M5915)HALLMARK APICAL JUNCTION	0	0	0	0	0	0	0	0	0	0	0	0	0	0	0	0	0	0	0	0	1
55558	PLXNA3	0	1	55558	Gene_ID	H. sapiens	55558	H. sapiens	PLXNA3	plexin A3	GO:0021636 trigeminal nerve morphogenesis;GO:0021637 trigeminal nerve structural organization;GO:0021785 branchiomotor neuron axon guidance			Plasma membrane;Vesicles (Approved); Additional: Nucleoplasm		(M5880)NABA ECM AFFILIATED; (M5885)NABA MATRISOME ASSOCIATED; (M5889)NABA MATRISOME		0	0	0	0	0	0	1	0	0	0	0	0	0	0	0	0	0	0	0	0	1
4803	NGF	1	0	4803	Gene_ID	H. sapiens	4803	H. sapiens	NGF	nerve growth factor	GO:0048672 positive regulation of collateral sprouting;GO:0038180 nerve growth factor signaling pathway;GO:0048670 regulation of collateral sprouting		RAS pathway related proteins; Human disease related genes:Nervous system diseases:Other nervous and sensory system diseases; Predicted secreted proteins; Candidate cardiovascular disease genes; Disease related genes; Predicted intracellular proteins; Cancer-related genes:Candidate cancer biomarkers		Clenbuterol; RI 624; Polaprezinc	(M18895)SA TRKA RECEPTOR; (M271)PID PI3K PLC TRK PATHWAY; (M100)PID SHP2 PATHWAY	(M5923)HALLMARK PI3K AKT MTOR SIGNALING; (M5953)HALLMARK KRAS SIGNALING UP	0	0	0	0	0	0	0	0	0	0	0	0	0	0	0	0	0	0	0	0	1
730098	LOC730098	0	1	730098	Gene_ID	H. sapiens	730098	H. sapiens	LOC730098	uncharacterized LOC730098			Predicted intracellular proteins	Vesicles (Approved); Additional: Endoplasmic reticulum;Nucleoli				0	0	0	0	0	0	0	0	0	0	0	0	0	0	0	0	0	0	0	0	1
81566	CSRNP2	1	0	81566	Gene_ID	H. sapiens	81566	H. sapiens	CSRNP2	cysteine and serine rich nuclear protein 2	GO:0006915 apoptotic process;GO:0012501 programmed cell death;GO:0008219 cell death		Transcription factors:Yet undefined DNA-binding domains; Predicted intracellular proteins	Nuclear speckles (Approved)			(M5939)HALLMARK P53 PATHWAY	0	0	0	0	0	0	0	0	0	0	0	0	0	0	0	0	0	0	0	0	1
408	ARRB1	1	0	408	Gene_ID	H. sapiens	408	H. sapiens	ARRB1	arrestin beta 1	GO:0090240 positive regulation of histone H4 acetylation;GO:0002031 G protein-coupled receptor internalization;GO:0090239 regulation of histone H4 acetylation		Predicted intracellular proteins; Transporters:Accessory Factors Involved in Transport	Nucleoplasm (Supported)		(M252)PID IL8 CXCR1 PATHWAY; (M210)PID IL8 CXCR2 PATHWAY; (M86)PID ARF6 PATHWAY	(M5903)HALLMARK NOTCH SIGNALING	0	0	0	0	0	0	0	0	0	0	0	0	0	0	0	0	0	0	0	0	1
80177	MYCT1	0	1	80177	Gene_ID	H. sapiens	80177	H. sapiens	MYCT1	MYC target 1	GO:0061484 hematopoietic stem cell homeostasis;GO:0048872 homeostasis of number of cells;GO:0042592 homeostatic process		Predicted intracellular proteins	Nucleoplasm (Approved); Additional: Vesicles		(M66)PID MYC ACTIV PATHWAY		0	0	0	0	0	0	0	0	0	0	0	0	0	0	0	0	0	0	0	0	1
220	ALDH1A3	1	0	220	Gene_ID	H. sapiens	220	H. sapiens	ALDH1A3	aldehyde dehydrogenase 1 family member A3	GO:0021768 nucleus accumbens development;GO:0060166 olfactory pit development;GO:0070384 Harderian gland development		Predicted intracellular proteins; Human disease related genes:Congenital malformations:Congenital malformations of eye; Disease related genes; ENZYME proteins:Oxidoreductases; Potential drug targets; Enzymes	Nucleoplasm (Supported); Additional: Cytosol	NADH; Vitamin A		(M5908)HALLMARK ANDROGEN RESPONSE; (M5953)HALLMARK KRAS SIGNALING UP	0	0	0	0	0	0	0	0	0	0	0	0	0	0	0	0	0	0	0	0	1
51268	PIPOX	1	0	51268	Gene_ID	H. sapiens	51268	H. sapiens	PIPOX	pipecolic acid and sarcosine oxidase	GO:0033514 L-lysine catabolic process to acetyl-CoA via L-pipecolate;GO:0019474 L-lysine catabolic process to acetyl-CoA;GO:0019477 L-lysine catabolic process		ENZYME proteins:Oxidoreductases; Predicted intracellular proteins; Enzymes		Glycine		(M5948)HALLMARK BILE ACID METABOLISM	0	0	0	0	0	0	0	0	0	0	0	0	0	0	0	0	0	0	0	0	1
10212	DDX39A	1	0	10212	Gene_ID	H. sapiens	10212	H. sapiens	DDX39A	DExD-box helicase 39A	GO:0006406 mRNA export from nucleus;GO:0006405 RNA export from nucleus;GO:0051168 nuclear export		Predicted intracellular proteins; Enzymes; ENZYME proteins:Hydrolases	Nuclear speckles (Approved)			(M5901)HALLMARK G2M CHECKPOINT; (M5924)HALLMARK MTORC1 SIGNALING; (M5925)HALLMARK E2F TARGETS	0	0	0	0	0	0	0	0	0	0	0	0	0	0	0	0	0	0	0	0	1
5526	PPP2R5B	1	0	5526	Gene_ID	H. sapiens	5526	H. sapiens	PPP2R5B	protein phosphatase 2 regulatory subunit B'beta	GO:0051388 positive regulation of neurotrophin TRK receptor signaling pathway;GO:0070317 negative regulation of G0 to G1 transition;GO:0051386 regulation of neurotrophin TRK receptor signaling pathway		Predicted intracellular proteins				(M5902)HALLMARK APOPTOSIS; (M5945)HALLMARK HEME METABOLISM	0	0	0	0	0	0	0	0	0	0	0	0	0	0	0	0	0	0	0	0	1
6119	RPA3	1	0	6119	Gene_ID	H. sapiens	6119	H. sapiens	RPA3	replication protein A3	GO:0006298 mismatch repair;GO:0006284 base-excision repair;GO:0006289 nucleotide-excision repair		Predicted intracellular proteins				(M5898)HALLMARK DNA REPAIR; (M5925)HALLMARK E2F TARGETS	0	0	0	0	0	0	0	0	0	0	0	0	0	0	0	0	0	0	0	0	1
3675	ITGA3	1	0	3675	Gene_ID	H. sapiens	3675	H. sapiens	ITGA3	integrin subunit alpha 3	GO:0097062 dendritic spine maintenance;GO:0097205 renal filtration;GO:0035024 negative regulation of Rho protein signal transduction		Human disease related genes:Congenital malformations:Other congenital malformations; CD markers; Disease related genes; Predicted intracellular proteins; Cancer-related genes:Candidate cancer biomarkers	Plasma membrane (Supported)		(M47)PID INTEGRIN CS PATHWAY; (M69)PID REELIN PATHWAY; (M196)PID IL23 PATHWAY	(M5915)HALLMARK APICAL JUNCTION	0	0	0	0	0	0	0	0	0	0	0	0	0	0	0	0	0	0	0	0	1
60626	RIC8A	0	1	60626	Gene_ID	H. sapiens	60626	H. sapiens	RIC8A	RIC8 guanine nucleotide exchange factor A	GO:0070586 cell-cell adhesion involved in gastrulation;GO:0042074 cell migration involved in gastrulation;GO:0071711 basement membrane organization		Predicted intracellular proteins	Cytosol (Approved); Additional: Plasma membrane				0	0	0	0	0	0	0	0	0	1	0	0	0	0	0	0	0	0	0	0	1
6585	SLIT1	1	0	6585	Gene_ID	H. sapiens	6585	H. sapiens	SLIT1	slit guidance ligand 1	GO:0033563 dorsal/ventral axon guidance;GO:0051964 negative regulation of synapse assembly;GO:0048846 axon extension involved in axon guidance		Predicted secreted proteins	Plasma membrane (Approved)		(M142)PID AJDISS 2PATHWAY; (M3008)NABA ECM GLYCOPROTEINS; (M5884)NABA CORE MATRISOME	(M5919)HALLMARK HEDGEHOG SIGNALING	0	0	0	0	0	0	0	0	0	0	0	0	0	0	0	0	0	0	0	0	1
3315	HSPB1	1	0	3315	Gene_ID	H. sapiens	3315	H. sapiens	HSPB1	heat shock protein family B (small) member 1	GO:0038033 positive regulation of endothelial cell chemotaxis by VEGF-activated vascular endothelial growth factor receptor signaling pathway;GO:0099640 axo-dendritic protein transport;GO:0099641 anterograde axonal protein transport		Disease related genes; Human disease related genes:Nervous system diseases:Neurodegenerative diseases; Predicted intracellular proteins; Cancer-related genes:Candidate cancer biomarkers	Cytosol;Plasma membrane (Enhanced)	Apatorsen; Artenimol; Phenethyl Isothiocyanate	(M199)PID P38 MK2 PATHWAY; (M229)PID P38 ALPHA BETA DOWNSTREAM PATHWAY	(M5916)HALLMARK APICAL SURFACE; (M5902)HALLMARK APOPTOSIS	0	0	0	0	0	0	0	0	0	0	0	0	0	0	0	0	0	0	0	0	1
23463	ICMT	0	1	23463	Gene_ID	H. sapiens	23463	H. sapiens	ICMT	isoprenylcysteine carboxyl methyltransferase	GO:0046499 S-adenosylmethioninamine metabolic process;GO:0006481 C-terminal protein methylation;GO:0046498 S-adenosylhomocysteine metabolic process		ENZYME proteins:Transferases; Enzymes					0	0	0	0	1	0	1	0	0	0	1	0	0	1	0	0	0	0	0	0	1
28959	TMEM176B	1	0	28959	Gene_ID	H. sapiens	28959	H. sapiens	TMEM176B	transmembrane protein 176B	GO:2001199 negative regulation of dendritic cell differentiation;GO:2001198 regulation of dendritic cell differentiation;GO:1902106 negative regulation of leukocyte differentiation		Transporters:Transporter channels and pores	Golgi apparatus (Approved); Additional: Nucleoplasm;Plasma membrane			(M5934)HALLMARK XENOBIOTIC METABOLISM; (M5953)HALLMARK KRAS SIGNALING UP	0	0	0	0	0	0	0	0	0	0	0	0	0	0	0	0	0	0	0	0	1
375	ARF1	1	0	375	Gene_ID	H. sapiens	375	H. sapiens	ARF1	ADP ribosylation factor 1	GO:1990386 mitotic cleavage furrow ingression;GO:0036090 cleavage furrow ingression;GO:0006878 cellular copper ion homeostasis		Disease related genes; Predicted intracellular proteins	Cytosol (Approved); Additional: Plasma membrane	1,3-Propanediol; Guanosine-3'-monophosphate-5'-diphosphate; Guanosine-5'-Triphosphate; Guanosine-5'-Diphosphate; Brefeldin A; Myristic acid; Glycerin	(M120)PID ARF6 DOWNSTREAM PATHWAY; (M1529)SA G1 AND S PHASES; (M243)PID ARF 3PATHWAY	(M5910)HALLMARK PROTEIN SECRETION; (M5923)HALLMARK PI3K AKT MTOR SIGNALING	0	0	0	0	0	0	0	0	0	0	0	0	0	0	0	0	0	0	0	0	1
3659	IRF1	1	0	3659	Gene_ID	H. sapiens	3659	H. sapiens	IRF1	interferon regulatory factor 1	GO:0034124 regulation of MyD88-dependent toll-like receptor signaling pathway;GO:0043374 CD8-positive, alpha-beta T cell differentiation;GO:0045590 negative regulation of regulatory T cell differentiation		Disease related genes; Transcription factors:Helix-turn-helix domains; Predicted intracellular proteins; Cancer-related genes:Candidate cancer biomarkers	Cytosol;Nucleoplasm (Approved)		(M290)PID IL12 STAT4 PATHWAY; (M161)PID IFNG PATHWAY; (M183)PID IL6 7 PATHWAY	(M5897)HALLMARK IL6 JAK STAT3 SIGNALING; (M5911)HALLMARK INTERFERON ALPHA RESPONSE; (M5941)HALLMARK UV RESPONSE UP	0	0	0	0	0	0	0	0	0	0	0	0	0	0	0	0	0	0	0	0	1
5681	PSKH1	0	1	5681	Gene_ID	H. sapiens	5681	H. sapiens	PSKH1	protein serine kinase H1	GO:0007368 determination of left/right symmetry;GO:0009855 determination of bilateral symmetry;GO:0009799 specification of symmetry	CAMK Ser/Thr protein kinase family	ENZYME proteins:Transferases; Enzymes; Kinases:CAMK Ser/Thr protein kinases	Cytosol;Nuclear speckles (Supported)				0	1	0	0	0	0	0	0	0	0	0	0	0	0	0	0	0	0	0	0	1
55340	GIMAP5	0	1	55340	Gene_ID	H. sapiens	55340	H. sapiens	GIMAP5	GTPase, IMAP family member 5								0	0	0	0	0	0	0	0	0	0	0	0	0	0	0	0	0	0	0	0	1
2869	GRK5	1	0	2869	Gene_ID	H. sapiens	2869	H. sapiens	GRK5	G protein-coupled receptor kinase 5	GO:0007217 tachykinin receptor signaling pathway;GO:0045444 fat cell differentiation;GO:0008277 regulation of G protein-coupled receptor signaling pathway	AGC Ser/Thr protein kinase family	ENZYME proteins:Transferases; Predicted intracellular proteins; Enzymes; Kinases:AGC Ser/Thr protein kinases	Nuclear membrane;Nuclear speckles (Supported); Additional: Plasma membrane		(M275)PID ALPHA SYNUCLEIN PATHWAY	(M5942)HALLMARK UV RESPONSE DN	0	0	0	0	0	0	0	0	0	0	0	0	0	0	0	0	0	0	0	0	1
337	APOA4	1	0	337	Gene_ID	H. sapiens	337	H. sapiens	APOA4	apolipoprotein A4	GO:0034444 regulation of plasma lipoprotein oxidation;GO:0034445 negative regulation of plasma lipoprotein oxidation;GO:0006982 response to lipid hydroperoxide		Predicted secreted proteins; Candidate cardiovascular disease genes	Vesicles (Approved)	Zinc; Copper; Zinc acetate		(M5921)HALLMARK COMPLEMENT	0	0	0	0	0	0	0	0	0	0	0	0	0	0	0	0	0	0	0	0	1
5504	PPP1R2	1	0	5504	Gene_ID	H. sapiens	5504	H. sapiens	PPP1R2	protein phosphatase 1 regulatory inhibitor subunit 2	GO:0005977 glycogen metabolic process;GO:0006073 cellular glucan metabolic process;GO:0044042 glucan metabolic process		Predicted intracellular proteins	Nucleoplasm (Approved); Additional: Cytosol			(M5941)HALLMARK UV RESPONSE UP	0	0	0	0	0	0	0	0	0	0	0	0	0	0	0	0	0	0	0	0	1
9607	CARTPT	1	0	9607	Gene_ID	H. sapiens	9607	H. sapiens	CARTPT	CART prepropeptide	GO:0070253 somatostatin secretion;GO:0032812 positive regulation of epinephrine secretion;GO:0070093 negative regulation of glucagon secretion		Human disease related genes:Endocrine and metabolic diseases:Other endocrine and metabolic diseases; Predicted secreted proteins; FDA approved drug targets:Small molecule drugs		Amphetamine		(M5950)HALLMARK ALLOGRAFT REJECTION	0	0	0	0	0	0	0	0	0	0	0	0	0	0	0	0	0	0	0	0	1
2027	ENO3	1	0	2027	Gene_ID	H. sapiens	2027	H. sapiens	ENO3	enolase 3	GO:0006096 glycolytic process;GO:0006757 ATP generation from ADP;GO:0046031 ADP metabolic process		Predicted intracellular proteins; ENZYME proteins:Lyases; Candidate cardiovascular disease genes; Disease related genes; Potential drug targets; Human disease related genes:Congenital disorders of metabolism:Congenital disorders of carbohydrate metabolism; Enzymes	Cytosol;Plasma membrane (Supported)	2-phospho-D-glyceric acid; Phosphoenolpyruvate; 2-Phosphoglycolic Acid; Phosphonoacetohydroxamic Acid		(M5935)HALLMARK FATTY ACID METABOLISM; (M5947)HALLMARK IL2 STAT5 SIGNALING; (M5891)HALLMARK HYPOXIA	0	0	0	0	0	0	0	0	0	0	0	0	0	0	0	0	0	0	0	0	1
2886	GRB7	1	0	2886	Gene_ID	H. sapiens	2886	H. sapiens	GRB7	growth factor receptor bound protein 7	GO:0034063 stress granule assembly;GO:0007173 epidermal growth factor receptor signaling pathway;GO:0038127 ERBB signaling pathway		Predicted intracellular proteins; Cancer-related genes:Candidate cancer biomarkers	Cytosol;Plasma membrane (Supported)		(M82)PID RET PATHWAY; (M62)PID EPHB FWD PATHWAY; (M92)PID ANGIOPOIETIN RECEPTOR PATHWAY	(M5915)HALLMARK APICAL JUNCTION	0	0	0	0	0	0	0	0	0	0	0	0	0	0	0	0	0	0	0	0	1
84645	C22orf23	0	1	84645	Gene_ID	H. sapiens	84645	H. sapiens	C22orf23	chromosome 22 open reading frame 23	GO:0008150 biological_process		Predicted intracellular proteins	Nucleoplasm (Approved)				0	0	0	0	0	0	0	0	0	0	0	0	0	0	0	0	0	0	0	0	1
1284	COL4A2	1	0	1284	Gene_ID	H. sapiens	1284	H. sapiens	COL4A2	collagen type IV alpha 2 chain	GO:0038063 collagen-activated tyrosine kinase receptor signaling pathway;GO:0038065 collagen-activated signaling pathway;GO:0035987 endodermal cell differentiation		Human disease related genes:Congenital malformations:Congenital malformations of the nervous system; Predicted secreted proteins; Disease related genes; Human disease related genes:Cardiovascular diseases:Vascular diseases; Predicted intracellular proteins; Cancer-related genes:Candidate cancer biomarkers	Vesicles (Supported)		(M5887)NABA BASEMENT MEMBRANES; (M3005)NABA COLLAGENS; (M5884)NABA CORE MATRISOME	(M5909)HALLMARK MYOGENESIS; (M5921)HALLMARK COMPLEMENT; (M5930)HALLMARK EPITHELIAL MESENCHYMAL TRANSITION	0	0	0	0	0	0	0	0	0	0	0	0	0	0	0	0	0	0	0	0	1
54567	DLL4	0	1	54567	Gene_ID	H. sapiens	54567	H. sapiens	DLL4	delta like canonical Notch ligand 4	GO:0072554 blood vessel lumenization;GO:0061074 regulation of neural retina development;GO:0035912 dorsal aorta morphogenesis		Disease related genes; Human disease related genes:Congenital malformations:Other congenital malformations			(M17)PID NOTCH PATHWAY		0	0	0	0	0	0	1	0	0	0	0	0	0	0	0	0	0	0	0	0	1
7293	TNFRSF4	1	0	7293	Gene_ID	H. sapiens	7293	H. sapiens	TNFRSF4	TNF receptor superfamily member 4	GO:0042098 T cell proliferation;GO:0030890 positive regulation of B cell proliferation;GO:0002639 positive regulation of immunoglobulin production		Disease related genes; Human disease related genes:Immune system diseases:Primary immunodeficiency; Cancer-related genes:Candidate cancer biomarkers; CD markers			(M272)PID CD8 TCR DOWNSTREAM PATHWAY	(M5947)HALLMARK IL2 STAT5 SIGNALING	0	0	0	0	0	0	0	0	0	0	0	0	0	0	0	0	0	0	0	0	1
2058	EPRS	0	1	2058	Gene_ID	H. sapiens	2058	H. sapiens	EPRS1	glutamyl-prolyl-tRNA synthetase 1	GO:0006424 glutamyl-tRNA aminoacylation;GO:0006433 prolyl-tRNA aminoacylation;GO:0140212 regulation of long-chain fatty acid import into cell		Predicted intracellular proteins; Disease related genes; ENZYME proteins:Ligase; Potential drug targets; Human disease related genes:Congenital disorders of metabolism:Congenital disorders of lipid/glycolipid metabolism; Enzymes	Cytosol (Enhanced)	Glutamic acid; Proline; 5'-O-(L-Prolylsulfamoyl)adenosine; 5'-O-(L-Cysteinylsulfamoyl)adenosine; 5'-O-(N-(Alanyl)sulfamoyl)adenosine		(M5924)HALLMARK MTORC1 SIGNALING; (M5926)HALLMARK MYC TARGETS V1	1	0	1	0	1	0	1	0	0	0	0	0	0	0	0	0	1	0	1	0	1
10133	OPTN	1	0	10133	Gene_ID	H. sapiens	10133	H. sapiens	OPTN	optineurin	GO:0061734 parkin-mediated stimulation of mitophagy in response to mitochondrial depolarization;GO:0001920 negative regulation of receptor recycling;GO:0098779 positive regulation of mitophagy in response to mitochondrial depolarization		Human disease related genes:Nervous system diseases:Neurodegenerative diseases; Human disease related genes:Nervous system diseases:Eye disease; Disease related genes; Potential drug targets; Predicted intracellular proteins; Transporters:Accessory Factors Involved in Transport	Cytosol (Enhanced)			(M5948)HALLMARK BILE ACID METABOLISM; (M5945)HALLMARK HEME METABOLISM	0	0	0	0	0	0	0	0	0	0	0	0	0	0	0	0	0	0	0	0	1
9620	CELSR1	1	0	9620	Gene_ID	H. sapiens	9620	H. sapiens	CELSR1	cadherin EGF LAG seven-pass G-type receptor 1	GO:0060488 orthogonal dichotomous subdivision of terminal units involved in lung branching morphogenesis;GO:0060489 planar dichotomous subdivision of terminal units involved in lung branching morphogenesis;GO:0060490 lateral sprouting involved in lung morphogenesis		Transporters; G-protein coupled receptors:Family 2 (B) receptors; Disease related genes; G-protein coupled receptors:GPCRs excl olfactory receptors; Potential drug targets; Predicted intracellular proteins	Plasma membrane (Enhanced); Additional: Nucleoplasm			(M5919)HALLMARK HEDGEHOG SIGNALING; (M5906)HALLMARK ESTROGEN RESPONSE EARLY	0	0	0	0	0	0	0	0	0	0	0	0	0	0	0	0	0	0	0	0	1
9466	IL27RA	1	0	9466	Gene_ID	H. sapiens	9466	H. sapiens	IL27RA	interleukin 27 receptor subunit alpha	GO:2000408 negative regulation of T cell extravasation;GO:2000407 regulation of T cell extravasation;GO:2000405 negative regulation of T cell migration			Vesicles (Approved)		(M36)PID IL27 PATHWAY	(M5950)HALLMARK ALLOGRAFT REJECTION	0	0	0	0	0	0	0	0	0	0	0	0	0	0	0	0	0	0	0	0	1
64750	SMURF2	1	0	64750	Gene_ID	H. sapiens	64750	H. sapiens	SMURF2	SMAD specific E3 ubiquitin protein ligase 2	GO:0030579 ubiquitin-dependent SMAD protein catabolic process;GO:1901165 positive regulation of trophoblast cell migration;GO:1901163 regulation of trophoblast cell migration		ENZYME proteins:Transferases; Predicted intracellular proteins; Enzymes	Nuclear speckles (Supported)		(M181)PID BMP PATHWAY; (M286)PID TGFBR PATHWAY	(M5896)HALLMARK TGF BETA SIGNALING	0	0	0	0	0	0	0	0	0	0	0	0	0	0	0	0	0	0	0	0	1
54800	KLHL24	1	0	54800	Gene_ID	H. sapiens	54800	H. sapiens	KLHL24	kelch like family member 24	GO:2000312 regulation of kainate selective glutamate receptor activity;GO:2000649 regulation of sodium ion transmembrane transporter activity;GO:0099601 regulation of neurotransmitter receptor activity		Disease related genes; Human disease related genes:Congenital malformations:Congenital malformations of skin; Predicted intracellular proteins				(M5891)HALLMARK HYPOXIA	0	0	0	0	0	0	0	0	0	0	0	0	0	0	0	0	0	0	0	0	1
25973	PARS2	0	1	25973	Gene_ID	H. sapiens	25973	H. sapiens	PARS2	prolyl-tRNA synthetase 2, mitochondrial	GO:0006433 prolyl-tRNA aminoacylation;GO:0006418 tRNA aminoacylation for protein translation;GO:0043039 tRNA aminoacylation		Predicted intracellular proteins; Disease related genes; ENZYME proteins:Ligase; Potential drug targets; Enzymes; Human disease related genes:Nervous system diseases:Epilepsy	Mitochondria;Nucleoli fibrillar center (Approved)	Proline			1	0	1	0	1	0	0	0	0	0	0	0	0	0	0	0	0	0	0	0	1
9892	SNAP91	1	0	9892	Gene_ID	H. sapiens	9892	H. sapiens	SNAP91	synaptosome associated protein 91	GO:0016185 synaptic vesicle budding from presynaptic endocytic zone membrane;GO:0070142 synaptic vesicle budding;GO:0048268 clathrin coat assembly		Predicted intracellular proteins	Centrosome;Cytosol (Uncertain)			(M5951)HALLMARK SPERMATOGENESIS; (M5953)HALLMARK KRAS SIGNALING UP	0	0	0	0	0	0	0	0	0	0	0	0	0	0	0	0	0	0	0	0	1
1825	DSC3	1	0	1825	Gene_ID	H. sapiens	1825	H. sapiens	DSC3	desmocollin 3	GO:0007156 homophilic cell adhesion via plasma membrane adhesion molecules;GO:0098742 cell-cell adhesion via plasma-membrane adhesion molecules;GO:0001701 in utero embryonic development		Disease related genes; Human disease related genes:Skin diseases:Skin and soft tissue diseases	Cell Junctions;Plasma membrane (Enhanced)			(M5915)HALLMARK APICAL JUNCTION	0	0	0	0	0	0	0	0	0	0	0	0	0	0	0	0	0	0	0	0	1
56133	PCDHB2	0	1	56133	Gene_ID	H. sapiens	56133	H. sapiens	PCDHB2	protocadherin beta 2	GO:0016339 calcium-dependent cell-cell adhesion via plasma membrane cell adhesion molecules;GO:0007416 synapse assembly;GO:0007156 homophilic cell adhesion via plasma membrane adhesion molecules		Predicted intracellular proteins	Nucleoplasm (Approved)				0	0	0	0	0	0	0	0	0	1	0	0	0	0	0	0	0	0	0	0	1
1305	COL13A1	0	1	1305	Gene_ID	H. sapiens	1305	H. sapiens	COL13A1	collagen type XIII alpha 1 chain	GO:0030903 notochord development;GO:0001958 endochondral ossification;GO:0036075 replacement ossification		Disease related genes; Human disease related genes:Nervous system diseases:Other nervous and sensory system diseases; Predicted intracellular proteins			(M3005)NABA COLLAGENS; (M198)PID SYNDECAN 1 PATHWAY; (M160)PID AVB3 INTEGRIN PATHWAY		0	0	0	0	0	0	0	0	0	1	0	0	0	0	0	0	0	0	0	0	1
26150	RIBC2	1	0	26150	Gene_ID	H. sapiens	26150	H. sapiens	RIBC2	RIB43A domain with coiled-coils 2			Predicted intracellular proteins				(M5956)HALLMARK KRAS SIGNALING DN	0	0	0	0	0	0	0	0	0	0	0	0	0	0	0	0	0	0	0	0	1
2308	FOXO1	1	0	2308	Gene_ID	H. sapiens	2308	H. sapiens	FOXO1	forkhead box O1	GO:0071455 cellular response to hyperoxia;GO:0010616 negative regulation of cardiac muscle adaptation;GO:1903243 negative regulation of cardiac muscle hypertrophy in response to stress		Human disease related genes:Cancers:Cancers of soft tissues and bone; Disease related genes; Human disease related genes:Cancers:Cancers of haematopoietic and lymphoid tissues; Transcription factors:Helix-turn-helix domains; Predicted intracellular proteins; Cancer-related genes:Candidate cancer biomarkers	Cytosol;Nucleoplasm (Supported)		(M32)PID HDAC CLASSIII PATHWAY; (M249)PID PI3KCI AKT PATHWAY; (M183)PID IL6 7 PATHWAY	(M5957)HALLMARK PANCREAS BETA CELLS	0	0	0	0	0	0	0	0	0	0	0	0	0	0	0	0	0	0	0	0	1
9934	P2RY14	1	0	9934	Gene_ID	H. sapiens	9934	H. sapiens	P2RY14	purinergic receptor P2Y14	GO:0035589 G protein-coupled purinergic nucleotide receptor signaling pathway;GO:0035590 purinergic nucleotide receptor signaling pathway;GO:0007186 G protein-coupled receptor signaling pathway		G-protein coupled receptors:GPCRs excl olfactory receptors; G-protein coupled receptors:Adenosine and adenine nucleotide receptors				(M5913)HALLMARK INTERFERON GAMMA RESPONSE	0	0	0	0	0	0	0	0	0	0	0	0	0	0	0	0	0	0	0	0	1
1997	ELF1	1	0	1997	Gene_ID	H. sapiens	1997	H. sapiens	ELF1	E74 like ETS transcription factor 1	GO:0050860 negative regulation of T cell receptor signaling pathway;GO:0050858 negative regulation of antigen receptor-mediated signaling pathway;GO:0050856 regulation of T cell receptor signaling pathway		Transcription factors:Helix-turn-helix domains; Predicted intracellular proteins	Nucleoplasm (Supported)		(M234)PID IL2 STAT5 PATHWAY; (M92)PID ANGIOPOIETIN RECEPTOR PATHWAY; (M279)PID RB 1PATHWAY	(M5911)HALLMARK INTERFERON ALPHA RESPONSE; (M5906)HALLMARK ESTROGEN RESPONSE EARLY	0	0	0	0	0	0	0	0	0	0	0	0	0	0	0	0	0	0	0	0	1
7378	UPP1	1	0	7378	Gene_ID	H. sapiens	7378	H. sapiens	UPP1	uridine phosphorylase 1	GO:0006218 uridine catabolic process;GO:0046108 uridine metabolic process;GO:0046074 dTMP catabolic process		ENZYME proteins:Transferases; Predicted intracellular proteins; Enzymes	Nucleoplasm (Enhanced)	5-Benzylacyclouridine		(M5913)HALLMARK INTERFERON GAMMA RESPONSE; (M5934)HALLMARK XENOBIOTIC METABOLISM; (M5939)HALLMARK P53 PATHWAY	0	0	0	0	0	0	0	0	0	0	0	0	0	0	0	0	0	0	0	0	1
8714	ABCC3	1	0	8714	Gene_ID	H. sapiens	8714	H. sapiens	ABCC3	ATP binding cassette subfamily C member 3	GO:0015779 glucuronoside transport;GO:1901656 glycoside transport;GO:0006855 xenobiotic transmembrane transport		Enzymes; ENZYME proteins; Transporters:Primary Active Transporters; Predicted intracellular proteins; Cancer-related genes:Candidate cancer biomarkers	Plasma membrane (Supported)			(M5934)HALLMARK XENOBIOTIC METABOLISM	0	0	0	0	0	0	0	0	0	0	0	0	0	0	0	0	0	0	0	0	1
7091	TLE4	1	0	7091	Gene_ID	H. sapiens	7091	H. sapiens	TLE4	TLE family member 4, transcriptional corepressor	GO:1990830 cellular response to leukemia inhibitory factor;GO:1990823 response to leukemia inhibitory factor;GO:0090090 negative regulation of canonical Wnt signaling pathway		Predicted intracellular proteins	Nucleoplasm (Supported)		(M223)PID BETA CATENIN NUC PATHWAY	(M5951)HALLMARK SPERMATOGENESIS	0	0	0	0	0	0	0	0	0	0	0	0	0	0	0	0	0	0	0	0	1
11065	UBE2C	1	0	11065	Gene_ID	H. sapiens	11065	H. sapiens	UBE2C	ubiquitin conjugating enzyme E2 C	GO:0031536 positive regulation of exit from mitosis;GO:0010994 free ubiquitin chain polymerization;GO:0010992 ubiquitin recycling		ENZYME proteins:Transferases; Predicted intracellular proteins; Enzymes; Cancer-related genes:Candidate cancer biomarkers	Cytosol;Plasma membrane (Approved)			(M5901)HALLMARK G2M CHECKPOINT	0	0	0	0	0	0	0	0	0	0	0	0	0	0	0	0	0	0	0	0	1
6780	STAU1	1	0	6780	Gene_ID	H. sapiens	6780	H. sapiens	STAU1	staufen double-stranded RNA binding protein 1	GO:0046726 positive regulation by virus of viral protein levels in host cell;GO:0046719 regulation by virus of viral protein levels in host cell;GO:0099010 modification of postsynaptic structure		Predicted intracellular proteins	Cytosol (Enhanced)			(M5893)HALLMARK MITOTIC SPINDLE	0	0	0	0	0	0	0	0	0	0	0	0	0	0	0	0	0	0	0	0	1
63906	GPATCH3	0	1	63906	Gene_ID	H. sapiens	63906	H. sapiens	GPATCH3	G-patch domain containing 3	GO:0039536 negative regulation of RIG-I signaling pathway;GO:0039532 negative regulation of viral-induced cytoplasmic pattern recognition receptor signaling pathway;GO:0039535 regulation of RIG-I signaling pathway		Disease related genes; Predicted intracellular proteins	Nucleoplasm (Supported); Additional: Cytosol				0	0	0	0	0	0	0	0	0	0	0	0	0	0	0	0	0	0	0	0	1
23165	NUP205	1	0	23165	Gene_ID	H. sapiens	23165	H. sapiens	NUP205	nucleoporin 205	GO:0051292 nuclear pore complex assembly;GO:0006999 nuclear pore organization;GO:0046931 pore complex assembly		Disease related genes; Potential drug targets; Human disease related genes:Urinary system diseases:Kidney diseases; Predicted intracellular proteins; Transporters:Transporter channels and pores				(M5924)HALLMARK MTORC1 SIGNALING; (M5925)HALLMARK E2F TARGETS	0	0	0	0	0	0	0	0	0	0	0	0	0	0	0	0	0	0	0	0	1
957	ENTPD5	1	0	957	Gene_ID	H. sapiens	957	H. sapiens	ENTPD5	ectonucleoside triphosphate diphosphohydrolase 5 (inactive)	GO:0006256 UDP catabolic process;GO:0009140 pyrimidine nucleoside diphosphate catabolic process;GO:0009195 pyrimidine ribonucleoside diphosphate catabolic process		Predicted secreted proteins; Predicted intracellular proteins; Enzymes; ENZYME proteins:Hydrolases				(M5934)HALLMARK XENOBIOTIC METABOLISM	0	0	0	0	0	0	0	0	0	0	0	0	0	0	0	0	0	0	0	0	1
84793	FOXD2-AS1	0	1	84793	Gene_ID	H. sapiens	84793	H. sapiens	FOXD2-AS1	FOXD2 adjacent opposite strand RNA 1								0	0	0	0	0	0	0	0	0	0	0	0	0	0	0	0	0	0	0	0	1
65981	CAPRIN2	0	1	65981	Gene_ID	H. sapiens	65981	H. sapiens	CAPRIN2	caprin family member 2	GO:0061003 positive regulation of dendritic spine morphogenesis;GO:0050775 positive regulation of dendrite morphogenesis;GO:0060999 positive regulation of dendritic spine development		Predicted intracellular proteins	Cytosol (Supported); Additional: Centrosome;Nucleoplasm				0	0	0	0	0	0	0	0	0	0	0	0	0	0	0	0	0	0	0	0	1
6711	SPTBN1	1	0	6711	Gene_ID	H. sapiens	6711	H. sapiens	SPTBN1	spectrin beta, non-erythrocytic 1	GO:0007182 common-partner SMAD protein phosphorylation;GO:0043001 Golgi to plasma membrane protein transport;GO:0060390 regulation of SMAD protein signal transduction		Predicted intracellular proteins	Golgi apparatus (Approved)	Calcium; 1D-myo-inositol 1,4,5-trisphosphate	(M286)PID TGFBR PATHWAY	(M5896)HALLMARK TGF BETA SIGNALING; (M5893)HALLMARK MITOTIC SPINDLE	0	0	0	0	0	0	0	0	0	0	0	0	0	0	0	0	0	0	0	0	1
6688	SPI1	1	0	6688	Gene_ID	H. sapiens	6688	H. sapiens	SPI1	Spi-1 proto-oncogene	GO:0044027 hypermethylation of CpG island;GO:0120186 negative regulation of protein localization to chromatin;GO:0043314 negative regulation of neutrophil degranulation		Transcription factors:Helix-turn-helix domains; Predicted intracellular proteins; Human disease related genes:Cancers:Cancers of haematopoietic and lymphoid tissues	Nucleoplasm (Supported)		(M254)PID MYC REPRESS PATHWAY; (M28)PID IL4 2PATHWAY; (M279)PID RB 1PATHWAY	(M5950)HALLMARK ALLOGRAFT REJECTION	0	0	0	0	0	0	0	0	0	0	0	0	0	0	0	0	0	0	0	0	1
403313	PLPP6	0	1	403313	Gene_ID	H. sapiens	403313	H. sapiens	PLPP6	phospholipid phosphatase 6	GO:0045339 farnesyl diphosphate catabolic process;GO:1902247 geranylgeranyl diphosphate catabolic process;GO:0033385 geranylgeranyl diphosphate metabolic process			Nucleoplasm;Vesicles (Approved); Additional: Cytosol				0	0	0	0	0	0	0	0	0	0	0	0	0	0	0	0	0	0	0	0	1
7004	TEAD4	1	0	7004	Gene_ID	H. sapiens	7004	H. sapiens	TEAD4	TEA domain transcription factor 4	GO:0001830 trophectodermal cell fate commitment;GO:0001829 trophectodermal cell differentiation;GO:0035329 hippo signaling		Transcription factors:Helix-turn-helix domains; Predicted intracellular proteins	Nucleoplasm (Supported)			(M5909)HALLMARK MYOGENESIS	0	0	0	0	0	0	0	0	0	0	0	0	0	0	0	0	0	0	0	0	1
5533	PPP3CC	0	1	5533	Gene_ID	H. sapiens	5533	H. sapiens	PPP3CC	protein phosphatase 3 catalytic subunit gamma	GO:1900244 positive regulation of synaptic vesicle endocytosis;GO:1903423 positive regulation of synaptic vesicle recycling;GO:1905949 negative regulation of calcium ion import across plasma membrane		Predicted intracellular proteins; Enzymes; ENZYME proteins:Hydrolases	Vesicles (Approved)		(M8626)SIG BCR SIGNALING PATHWAY; (M10)PID BCR 5PATHWAY		0	0	0	0	0	0	1	0	0	0	0	0	0	0	0	0	0	0	0	0	1
147138	TMC8	0	1	147138	Gene_ID	H. sapiens	147138	H. sapiens	TMC8	transmembrane channel like 8	GO:0055069 zinc ion homeostasis;GO:1902041 regulation of extrinsic apoptotic signaling pathway via death domain receptors;GO:0032091 negative regulation of protein binding		Human disease related genes:Skin diseases:Skin and soft tissue diseases; Disease related genes; Potential drug targets; Predicted intracellular proteins; Transporters:Transporter channels and pores	Golgi apparatus (Uncertain)				0	0	0	0	0	0	0	0	0	0	0	0	0	0	0	0	0	0	0	0	1
147804	TPM3P9	0	1	147804	Gene_ID	H. sapiens	147804	H. sapiens	TPM3P9	tropomyosin 3 pseudogene 9								0	0	0	0	0	0	0	0	0	0	0	0	0	0	0	0	0	0	0	0	1
4261	CIITA	1	0	4261	Gene_ID	H. sapiens	4261	H. sapiens	CIITA	class II major histocompatibility complex transactivator	GO:0045345 positive regulation of MHC class I biosynthetic process;GO:0045343 regulation of MHC class I biosynthetic process;GO:0045348 positive regulation of MHC class II biosynthetic process		Predicted intracellular proteins; Cancer-related genes; ENZYME proteins:Transferases; Disease related genes; Potential drug targets; Human disease related genes:Immune system diseases:Primary immunodeficiency; Enzymes	Nucleoplasm (Supported)			(M5913)HALLMARK INTERFERON GAMMA RESPONSE	0	0	0	0	0	0	0	0	0	0	0	0	0	0	0	0	0	0	0	0	1
5837	PYGM	1	0	5837	Gene_ID	H. sapiens	5837	H. sapiens	PYGM	glycogen phosphorylase, muscle associated	GO:0005980 glycogen catabolic process;GO:0009251 glucan catabolic process;GO:0044247 cellular polysaccharide catabolic process		Predicted intracellular proteins; ENZYME proteins:Transferases; Disease related genes; Potential drug targets; Human disease related genes:Congenital disorders of metabolism:Congenital disorders of carbohydrate metabolism; Enzymes		Pyridoxal phosphate; Beta-D-Glucopyranose Spirohydantoin; (5S,7R,8S,9S,10R)-3-Amino-8,9,10-trihydroxy-7-(hydroxymethyl)-6-oxa-1,3-diazaspiro[4.5]decane-2,4-dione; alpha-D-glucose 6-phosphate; N-beta-D-glucopyranosylacetamide; Monofluorophosphate ion; Beta-D-Glucose; 3,8,9,10-tetrahydroxy-7-hydroxymethyl-6-oxa-1,3-diaza-spiro[4.5]decane-2,4-dione; Nojirimycine Tetrazole; Indirubin-5-sulphonate; 2-Deoxy-Glucose-6-Phosphate; C-(1-hydrogyl-beta-D-glucopyranosyl) formamide; alpha-D-glucopyranosyl-2-carboxylic acid amide; alpha-D-glucose-1-phosphate; 8,9,10-Trihydroxy-7-hydroxymethyl-2-thioxo-6-oxa-1,3-diaza-spiro[4.5]decan-4-one; 4-{2,4-Bis[(3-Nitrobenzoyl)Amino]Phenoxy}Phthalic Acid; 2-(Beta-D-Glucopyranosyl)-5-Methyl-1,2,3-Benzimidazole; N-acetyl-N'-beta-D-glucopyranosyl urea; 2-(Beta-D-Glucopyranosyl)-5-Methyl-1,3,4-Benzothiazole; C-(1-Azido-Alpha-D-Glucopyranosyl) Formamide; 2-(Beta-D-Glucopyranosyl)-5-Methyl-1,3,4-Oxadiazole; CP-320626; (3,4,5-Trihydroxy-6-Hydroxymethyl-Tetrahydro-Pyran-2-Yl)-Phosphoramidic Acid Dimethyl Ester; 8,9,10-trihydroxy-7-hydroxymethyl-3-methyl-6-oxa-1,3-diaza-spiro[4.5]decane-2,4-dione; Alvocidib; 1-deoxy-1-methoxycarbamido-beta-D-glucopyranose; N-[(5S,7R,8S,9S,10R)-8,9,10-Trihydroxy-7-(hydroxymethyl)-2,4-dioxo-6-oxa-1,3-diazaspiro[4.5]dec-3-yl]acetamide; 1-Deoxy-1-methoxycarbamido-beta-D-gluco-2-heptulopyranosonamide; 4-{2-[(3-Nitrobenzoyl)Amino]Phenoxy}Phthalic Acid; 2,3-Dicarboxy-4-(2-Chloro-Phenyl)-1-Ethyl-5-Isopropoxycarbonyl-6-Methyl-Pyridinium; N(6)-(pyridoxal phosphate)-L-lysine; Heptulose-2-Phosphate; N-(Benzoylcarbamoyl)-beta-D-glucopyranosylamine; Dexfosfoserine; 1-Deoxy-1-acetylamino-beta-D-gluco-2-heptulopyranosonamide; Inosinic Acid; 7-{2,6-DICHLORO-4-[3-(2-CHLORO-BENZOYL)-UREIDO]-PHENOXY}-HEPTANOIC ACID; 4-{3-CHLORO-4-[3-(2,4-DICHLORO-BENZOYL)-UREIDO]-PHENOXY}-BUTYRIC ACID; 4-{4-[3-(2,4-DICHLORO-BENZOYL)-UREIDO]-2,3-DIMETHYL-PHENOXY}-BUTYRIC ACID; 5-{3-[3-(2,4-DICHLORO-BENZOYL)-UREIDO]-2-METHYL-PHENOXY}-PENTANOIC ACID; 2-CHLORO-N-[(1R,2R)-1-HYDROXY-2,3-DIHYDRO-1H-INDEN-2-YL]-6H-THIENO[2,3-B]PYRROLE-5-CARBOXAMIDE; 2-CHLORO-N-[(3R)-2-OXO-1,2,3,4-TETRAHYDROQUINOLIN-3-YL]-6H-THIENO[2,3-B]PYRROLE-5-CARBOXAMIDE; (S)-2-CHLORO-N-(1-(2-(2-HYDROXYETHYLAMINO)-2-OXOETHYL)-2-OXO-1,2,3,4-TETRAHYDROQUINOLIN-3-YL)-6H-THIENO[2,3-B]PYRROLE-5-CARBOXAMIDE; (2S)-N-[(3S)-1-(2-AMINO-2-OXOETHYL)-2-OXO-1,2,3,4-TETRAHYDROQUINOLIN-3-YL]-2-CHLORO-2H-THIENO[2,3-B]PYRROLE-5-CARBOXAMIDE; (3R,4R,5R)-5-(HYDROXYMETHYL)-1-(3-PHENYLPROPYL)PIPERIDINE-3,4-DIOL; ({[(3E)-2'-Oxo-2',7'-dihydro-2,3'-biindol-3(7H)-ylidene]amino}oxy)acetic acid; (5R,7R,8S,9S,10R)-7-(hydroxymethyl)-3-phenyl-1,6-dioxa-2-azaspiro[4.5]dec-2-ene-8,9,10-triol; 2-DEOXY-3,4-BIS-O-[3-(4-HYDROXYPHENYL)PROPANOYL]-L-THREO-PENTARIC ACID; (3S,5R,7R,8S,9S,10R)-7-(hydroxymethyl)-3-(2-naphthyl)-1,6-dioxa-2-azaspiro[4.5]decane-8,9,10-triol; (3S,5R,7R,8S,9S,10R)-7-(hydroxymethyl)-3-(4-methylphenyl)-1,6-dioxa-2-azaspiro[4.5]decane-8,9,10-triol		(M5891)HALLMARK HYPOXIA; (M5909)HALLMARK MYOGENESIS	0	0	0	0	0	0	0	0	0	0	0	0	0	0	0	0	0	0	0	0	1
22822	PHLDA1	1	0	22822	Gene_ID	H. sapiens	22822	H. sapiens	PHLDA1	pleckstrin homology like domain family A member 1	GO:0045210 FasL biosynthetic process;GO:0009101 glycoprotein biosynthetic process;GO:0009100 glycoprotein metabolic process		Cancer-related genes:Mutational cancer driver genes; Predicted intracellular proteins	Nucleoli;Nucleoli rim (Supported); Additional: Nucleoplasm			(M5947)HALLMARK IL2 STAT5 SIGNALING; (M5890)HALLMARK TNFA SIGNALING VIA NFKB	0	0	0	0	0	0	0	0	0	0	0	0	0	0	0	0	0	0	0	0	1
55268	ECHDC2	0	1	55268	Gene_ID	H. sapiens	55268	H. sapiens	ECHDC2	enoyl-CoA hydratase domain containing 2	GO:0006635 fatty acid beta-oxidation;GO:0019395 fatty acid oxidation;GO:0009062 fatty acid catabolic process		Predicted intracellular proteins	Mitochondria (Approved)				0	0	0	0	0	0	0	0	0	0	0	0	0	0	0	0	0	0	0	0	1
117145	THEM4	1	0	117145	Gene_ID	H. sapiens	117145	H. sapiens	THEM4	thioesterase superfamily member 4	GO:1902108 regulation of mitochondrial membrane permeability involved in apoptotic process;GO:0043491 protein kinase B signaling;GO:0008637 apoptotic mitochondrial changes		Predicted intracellular proteins; Enzymes; ENZYME proteins:Hydrolases				(M5923)HALLMARK PI3K AKT MTOR SIGNALING	0	0	0	0	0	0	0	0	0	0	0	0	0	0	0	0	0	0	0	0	1
11055	ZPBP	1	0	11055	Gene_ID	H. sapiens	11055	H. sapiens	ZPBP	zona pellucida binding protein	GO:0001675 acrosome assembly;GO:0007339 binding of sperm to zona pellucida;GO:0035036 sperm-egg recognition		Predicted intracellular proteins; Predicted secreted proteins				(M5951)HALLMARK SPERMATOGENESIS	0	0	0	0	0	0	0	0	0	0	0	0	0	0	0	0	0	0	0	0	1
5603	MAPK13	1	0	5603	Gene_ID	H. sapiens	5603	H. sapiens	MAPK13	mitogen-activated protein kinase 13	GO:0072740 cellular response to anisomycin;GO:0072739 response to anisomycin;GO:0072709 cellular response to sorbitol	CMGC Ser/Thr protein kinase family	ENZYME proteins:Transferases; Predicted intracellular proteins; Enzymes; Kinases:CMGC Ser/Thr protein kinases	Cytosol;Nucleoli;Nucleoli rim;Nucleoplasm (Approved)	KC706; Fostamatinib	(M209)PID P38 GAMMA DELTA PATHWAY; (M12705)SIG CD40PATHWAYMAP	(M5907)HALLMARK ESTROGEN RESPONSE LATE; (M5915)HALLMARK APICAL JUNCTION	0	0	0	0	0	0	0	0	0	0	0	0	0	0	0	0	0	0	0	0	1
2517	FUCA1	1	0	2517	Gene_ID	H. sapiens	2517	H. sapiens	FUCA1	alpha-L-fucosidase 1	GO:0016139 glycoside catabolic process;GO:0006004 fucose metabolic process;GO:0019377 glycolipid catabolic process		Predicted intracellular proteins; ENZYME proteins:Hydrolases; Human disease related genes:Congenital disorders of metabolism:Lysosomal storage diseases; Disease related genes; Human disease related genes:Congenital disorders of metabolism:Congenital disorders of glycan/glycoprotein metabolism; Potential drug targets; Enzymes	Vesicles (Supported)			(M5930)HALLMARK EPITHELIAL MESENCHYMAL TRANSITION; (M5939)HALLMARK P53 PATHWAY; (M5953)HALLMARK KRAS SIGNALING UP	0	0	0	0	0	0	0	0	0	0	0	0	0	0	0	0	0	0	0	0	1
285282	RABL3	0	1	285282	Gene_ID	H. sapiens	285282	H. sapiens	RABL3	RAB, member of RAS oncogene family like 3	GO:1903059 regulation of protein lipidation;GO:0001779 natural killer cell differentiation;GO:0050746 regulation of lipoprotein metabolic process		Disease related genes; Predicted intracellular proteins	Endoplasmic reticulum (Approved)				0	0	0	0	0	0	0	0	0	0	0	0	0	1	0	0	1	0	0	0	1
56246	MRAP	1	0	56246	Gene_ID	H. sapiens	56246	H. sapiens	MRAP	melanocortin 2 receptor accessory protein	GO:0106071 positive regulation of adenylate cyclase-activating G protein-coupled receptor signaling pathway;GO:0106072 negative regulation of adenylate cyclase-activating G protein-coupled receptor signaling pathway;GO:0106070 regulation of adenylate cyclase-activating G protein-coupled receptor signaling pathway		Disease related genes; Human disease related genes:Endocrine and metabolic diseases:Adrenal gland diseases	Endoplasmic reticulum (Supported); Additional: Vesicles			(M5905)HALLMARK ADIPOGENESIS	0	0	0	0	0	0	0	0	0	0	0	0	0	0	0	0	0	0	0	0	1
2288	FKBP4	1	0	2288	Gene_ID	H. sapiens	2288	H. sapiens	FKBP4	FKBP prolyl isomerase 4	GO:0006463 steroid hormone receptor complex assembly;GO:0031115 negative regulation of microtubule polymerization;GO:0006825 copper ion transport		ENZYME proteins:Isomerase; Predicted intracellular proteins; Enzymes	Cytosol (Enhanced); Additional: Nucleoplasm		(M58)PID AR PATHWAY; (M115)PID REG GR PATHWAY	(M5941)HALLMARK UV RESPONSE UP; (M5906)HALLMARK ESTROGEN RESPONSE EARLY; (M5907)HALLMARK ESTROGEN RESPONSE LATE	0	0	0	0	0	0	0	0	0	0	0	0	0	0	0	0	0	0	0	0	1
5238	PGM3	1	0	5238	Gene_ID	H. sapiens	5238	H. sapiens	PGM3	phosphoglucomutase 3	GO:0019255 glucose 1-phosphate metabolic process;GO:0006041 glucosamine metabolic process;GO:0006048 UDP-N-acetylglucosamine biosynthetic process		ENZYME proteins:Isomerase; Predicted intracellular proteins; Disease related genes; Potential drug targets; Human disease related genes:Immune system diseases:Primary immunodeficiency; Enzymes	Cytosol;Nucleoplasm (Approved)			(M5908)HALLMARK ANDROGEN RESPONSE	0	0	0	0	0	0	0	0	0	0	0	0	0	0	0	0	0	0	0	0	1
163126	EID2	0	1	163126	Gene_ID	H. sapiens	163126	H. sapiens	EID2	EP300 interacting inhibitor of differentiation 2	GO:0007181 transforming growth factor beta receptor complex assembly;GO:0007183 SMAD protein complex assembly;GO:0007179 transforming growth factor beta receptor signaling pathway		Predicted intracellular proteins	Nucleoplasm (Supported)				0	0	0	0	0	0	0	0	0	0	0	0	0	0	0	0	0	0	0	0	1
6497	SKI	1	0	6497	Gene_ID	H. sapiens	6497	H. sapiens	SKI	SKI proto-oncogene	GO:0043585 nose morphogenesis;GO:0010626 negative regulation of Schwann cell proliferation;GO:0031064 negative regulation of histone deacetylation		Disease related genes; Predicted intracellular proteins; Human disease related genes:Congenital malformations:Other congenital malformations	Nuclear bodies;Nucleoplasm (Supported)		(M181)PID BMP PATHWAY; (M2)PID SMAD2 3NUCLEAR PATHWAY; (M195)PID CMYB PATHWAY	(M5896)HALLMARK TGF BETA SIGNALING	0	0	0	0	0	0	0	0	0	0	0	0	0	0	0	0	0	0	0	0	1
1355	COX15	1	0	1355	Gene_ID	H. sapiens	1355	H. sapiens	COX15	cytochrome c oxidase assembly homolog COX15	GO:0006784 heme A biosynthetic process;GO:0046160 heme a metabolic process;GO:0006123 mitochondrial electron transport, cytochrome c to oxygen		Disease related genes; Human disease related genes:Congenital disorders of metabolism:Mitochondrial diseases	Mitochondria (Supported); Additional: Nucleoplasm			(M5936)HALLMARK OXIDATIVE PHOSPHORYLATION	0	0	0	0	0	0	0	0	0	0	0	0	0	0	0	0	0	0	0	0	1
6723	SRM	1	0	6723	Gene_ID	H. sapiens	6723	H. sapiens	SRM	spermidine synthase	GO:0008295 spermidine biosynthetic process;GO:0008216 spermidine metabolic process;GO:0006596 polyamine biosynthetic process		ENZYME proteins:Transferases; Predicted intracellular proteins; Enzymes	Nucleoplasm (Approved); Additional: Cytosol			(M5928)HALLMARK MYC TARGETS V2; (M5926)HALLMARK MYC TARGETS V1	0	0	0	0	0	0	0	0	0	0	0	0	0	0	0	0	0	0	0	0	1
83875	BCO2	0	1	83875	Gene_ID	H. sapiens	83875	H. sapiens	BCO2	beta-carotene oxygenase 2	GO:0016110 tetraterpenoid catabolic process;GO:0016118 carotenoid catabolic process;GO:0016124 xanthophyll catabolic process		ENZYME proteins:Oxidoreductases; Predicted intracellular proteins; Enzymes					0	0	0	0	0	0	0	0	0	0	0	0	0	0	0	0	0	0	0	0	1
659	BMPR2	1	0	659	Gene_ID	H. sapiens	659	H. sapiens	BMPR2	bone morphogenetic protein receptor type 2	GO:0003252 negative regulation of cell proliferation involved in heart valve morphogenesis;GO:0003250 regulation of cell proliferation involved in heart valve morphogenesis;GO:2000137 negative regulation of cell proliferation involved in heart morphogenesis	TKL Ser/Thr protein kinase family	ENZYME proteins:Transferases; Disease related genes; Kinases:TKL Ser/Thr protein kinases; Human disease related genes:Cardiovascular diseases:Vascular diseases; Human disease related genes:Cardiovascular diseases:Hypertensive diseases; Enzymes; FDA approved drug targets:Biotech drugs	Nucleoplasm;Plasma membrane (Supported)	Dibotermin alfa; Fostamatinib	(M203)PID ALK2 PATHWAY; (M185)PID ALK1 PATHWAY; (M181)PID BMP PATHWAY	(M5896)HALLMARK TGF BETA SIGNALING; (M5947)HALLMARK IL2 STAT5 SIGNALING	0	0	0	0	0	0	0	0	0	0	0	0	0	0	0	0	0	0	0	0	1
373156	GSTK1	1	0	373156	Gene_ID	H. sapiens	373156	H. sapiens	GSTK1	glutathione S-transferase kappa 1	GO:0006749 glutathione metabolic process;GO:0098869 cellular oxidant detoxification;GO:1990748 cellular detoxification		ENZYME proteins:Transferases; Predicted intracellular proteins; Enzymes	Peroxisomes (Supported)	Glutathione; GLUTATHIONE SULFINATE		(M5949)HALLMARK PEROXISOME; (M5948)HALLMARK BILE ACID METABOLISM	0	0	0	0	0	0	0	0	0	0	0	0	0	0	0	0	0	0	0	0	1
283951	C16orf91	0	1	283951	Gene_ID	H. sapiens	283951	H. sapiens	C16orf91	chromosome 16 open reading frame 91								0	0	0	0	0	0	0	0	0	0	0	0	0	0	0	0	0	0	0	0	1
5423	POLB	1	0	5423	Gene_ID	H. sapiens	5423	H. sapiens	POLB	DNA polymerase beta	GO:0071707 immunoglobulin heavy chain V-D-J recombination;GO:0006290 pyrimidine dimer repair;GO:0033152 immunoglobulin V(D)J recombination		ENZYME proteins:Transferases; Predicted intracellular proteins; Enzymes; FDA approved drug targets:Small molecule drugs	Vesicles (Uncertain)	Cytarabine; Iron; dATP; (1S)-1,2,3,4-TETRAHYDRO-BENZO[C]PHENANTHRENE-2,3,4-TRIOL; Ferrous gluconate; Ferrous succinate; Ferrous ascorbate; Ferrous fumarate; Ferrous glycine sulfate		(M5898)HALLMARK DNA REPAIR	0	0	0	0	0	0	0	0	0	0	0	0	0	0	0	0	0	0	0	0	1
5126	PCSK2	1	0	5126	Gene_ID	H. sapiens	5126	H. sapiens	PCSK2	proprotein convertase subtilisin/kexin type 2	GO:0034231 islet amyloid polypeptide processing;GO:0034230 enkephalin processing;GO:0030070 insulin processing		Peptidases:Serine-type peptidases; ENZYME proteins:Hydrolases; Enzymes; Predicted secreted proteins; Predicted intracellular proteins	Vesicles (Approved)	Insulin pork		(M5957)HALLMARK PANCREAS BETA CELLS	0	0	0	0	0	0	0	0	0	0	0	0	0	0	0	0	0	0	0	0	1
27329	ANGPTL3	1	0	27329	Gene_ID	H. sapiens	27329	H. sapiens	ANGPTL3	angiopoietin like 3	GO:0051005 negative regulation of lipoprotein lipase activity;GO:0010519 negative regulation of phospholipase activity;GO:0055091 phospholipid homeostasis		Disease related genes; Predicted secreted proteins; Human disease related genes:Congenital disorders of metabolism:Other congenital disorders of metabolism			(M160)PID AVB3 INTEGRIN PATHWAY; (M5883)NABA SECRETED FACTORS; (M5885)NABA MATRISOME ASSOCIATED	(M5934)HALLMARK XENOBIOTIC METABOLISM	0	0	0	0	0	0	0	0	0	0	0	0	0	0	0	0	0	0	0	0	1
1870	E2F2	1	0	1870	Gene_ID	H. sapiens	1870	H. sapiens	E2F2	E2F transcription factor 2	GO:1990086 lens fiber cell apoptotic process;GO:1903671 negative regulation of sprouting angiogenesis;GO:1904019 epithelial cell apoptotic process		Transcription factors:Helix-turn-helix domains; Predicted intracellular proteins			(M3686)SA REG CASCADE OF CYCLIN EXPR; (M1529)SA G1 AND S PHASES; (M279)PID RB 1PATHWAY	(M5901)HALLMARK G2M CHECKPOINT; (M5945)HALLMARK HEME METABOLISM	0	0	0	0	0	0	0	0	0	0	0	0	0	0	0	0	0	0	0	0	1
56146	PCDHA2	0	1	56146	Gene_ID	H. sapiens	56146	H. sapiens	PCDHA2	protocadherin alpha 2	GO:0007156 homophilic cell adhesion via plasma membrane adhesion molecules;GO:0098742 cell-cell adhesion via plasma-membrane adhesion molecules;GO:0098609 cell-cell adhesion							0	0	0	0	0	0	0	0	0	1	0	0	0	0	0	0	0	0	0	0	1
4942	OAT	1	0	4942	Gene_ID	H. sapiens	4942	H. sapiens	OAT	ornithine aminotransferase	GO:0010121 arginine catabolic process to proline via ornithine;GO:0019493 arginine catabolic process to proline;GO:0019544 arginine catabolic process to glutamate		Predicted intracellular proteins; Human disease related genes:Congenital disorders of metabolism:Congenital disorders of amino acid metabolism; ENZYME proteins:Transferases; Disease related genes; Potential drug targets; Enzymes	Mitochondria (Supported); Additional: Nucleoplasm	Pyridoxal phosphate; Ornithine; Gabaculine; Canaline		(M5936)HALLMARK OXIDATIVE PHOSPHORYLATION	0	0	0	0	0	0	0	0	0	0	0	0	0	0	0	0	0	0	0	0	1
79145	CHCHD7	0	1	79145	Gene_ID	H. sapiens	79145	H. sapiens	CHCHD7	coiled-coil-helix-coiled-coil-helix domain containing 7	GO:0008150 biological_process		Disease related genes; Cancer-related genes; Predicted intracellular proteins	Cell Junctions (Approved); Additional: Aggresome				0	0	0	0	0	0	0	0	0	0	0	0	0	0	0	0	0	0	0	0	1
1290	COL5A2	1	0	1290	Gene_ID	H. sapiens	1290	H. sapiens	COL5A2	collagen type V alpha 2 chain	GO:1903225 negative regulation of endodermal cell differentiation;GO:1903224 regulation of endodermal cell differentiation;GO:0030199 collagen fibril organization		Disease related genes; Predicted intracellular proteins; Human disease related genes:Congenital malformations:Congenital malformations of skin; Predicted secreted proteins			(M3005)NABA COLLAGENS; (M198)PID SYNDECAN 1 PATHWAY; (M18)PID INTEGRIN1 PATHWAY	(M5944)HALLMARK ANGIOGENESIS; (M5942)HALLMARK UV RESPONSE DN; (M5930)HALLMARK EPITHELIAL MESENCHYMAL TRANSITION	0	0	0	0	0	0	0	0	0	0	0	0	0	0	0	0	0	0	0	0	1
831	CAST	1	0	831	Gene_ID	H. sapiens	831	H. sapiens	CAST	calpastatin	GO:2000675 negative regulation of type B pancreatic cell apoptotic process;GO:0097340 inhibition of cysteine-type endopeptidase activity;GO:0097341 zymogen inhibition		Disease related genes; Cancer-related genes:Mutational cancer driver genes; Human disease related genes:Congenital malformations:Congenital malformations of skin; Predicted intracellular proteins	Cytosol;Endoplasmic reticulum (Enhanced); Additional: Plasma membrane	Calcium; Artenimol		(M5945)HALLMARK HEME METABOLISM	0	0	0	0	0	0	0	0	0	0	0	0	0	0	0	0	0	0	0	0	1
55602	CDKN2AIP	1	0	55602	Gene_ID	H. sapiens	55602	H. sapiens	CDKN2AIP	CDKN2A interacting protein	GO:0030307 positive regulation of cell growth;GO:0030308 negative regulation of cell growth;GO:0045926 negative regulation of growth		Predicted intracellular proteins	Nucleoplasm (Enhanced)			(M5939)HALLMARK P53 PATHWAY	0	0	0	0	0	0	0	0	0	0	0	0	0	0	0	0	0	0	0	0	1
25836	NIPBL	1	0	25836	Gene_ID	H. sapiens	25836	H. sapiens	NIPBL	NIPBL cohesin loading factor	GO:0035261 external genitalia morphogenesis;GO:0061780 mitotic cohesin loading;GO:0071921 cohesin loading		Disease related genes; Predicted intracellular proteins; Human disease related genes:Congenital malformations:Other congenital malformations	Nucleoplasm (Supported); Additional: Cytosol;Vesicles			(M5942)HALLMARK UV RESPONSE DN	0	0	0	0	0	0	0	0	0	0	0	0	0	0	0	0	0	0	0	0	1
5540	NPY4R	1	0	5540	Gene_ID	H. sapiens	5540	H. sapiens	NPY4R	neuropeptide Y receptor Y4			G-protein coupled receptors:GPCRs excl olfactory receptors		Peptide YY (3-36); Obinepitide; TM30339	(M7955)SIG INSULIN RECEPTOR PATHWAY IN CARDIAC MYOCYTES	(M5956)HALLMARK KRAS SIGNALING DN	0	0	0	0	0	0	0	0	0	0	0	0	0	0	0	0	0	0	0	0	1
100303728	SLC25A5-AS1	0	1	100303728	Gene_ID	H. sapiens	100303728	H. sapiens	SLC25A5-AS1	SLC25A5 antisense RNA 1								0	0	0	0	0	0	0	0	0	0	0	0	0	0	0	0	0	0	0	0	1
4013	VWA5A	1	0	4013	Gene_ID	H. sapiens	4013	H. sapiens	VWA5A	von Willebrand factor A domain containing 5A			Predicted intracellular proteins	Nucleoplasm (Enhanced); Additional: Nucleoli		(M3008)NABA ECM GLYCOPROTEINS; (M5884)NABA CORE MATRISOME; (M5889)NABA MATRISOME	(M5939)HALLMARK P53 PATHWAY; (M5953)HALLMARK KRAS SIGNALING UP	0	0	0	0	0	0	0	0	0	0	0	0	0	0	0	0	0	0	0	0	1
3361	HTR5A	1	0	3361	Gene_ID	H. sapiens	3361	H. sapiens	HTR5A	5-hydroxytryptamine receptor 5A	GO:0007198 adenylate cyclase-inhibiting serotonin receptor signaling pathway;GO:0098664 G protein-coupled serotonin receptor signaling pathway;GO:0007210 serotonin receptor signaling pathway		G-protein coupled receptors:Serotonin receptors; G-protein coupled receptors:GPCRs excl olfactory receptors		Ziprasidone; Loxapine; Aripiprazole; Asenapine		(M5951)HALLMARK SPERMATOGENESIS	0	0	0	0	0	0	0	0	0	0	0	0	0	0	0	0	0	0	0	0	1
5899	RALB	1	0	5899	Gene_ID	H. sapiens	5899	H. sapiens	RALB	RAS like proto-oncogene B	GO:0001928 regulation of exocyst assembly;GO:0060178 regulation of exocyst localization;GO:0106020 regulation of vesicle docking		RAS pathway related proteins; Predicted intracellular proteins; Enzymes; ENZYME proteins:Hydrolases			(M76)PID P38 ALPHA BETA PATHWAY; (M136)PID FOXO PATHWAY; (M124)PID CXCR4 PATHWAY	(M5923)HALLMARK PI3K AKT MTOR SIGNALING	0	0	0	0	0	0	0	0	0	0	0	0	0	0	0	0	0	0	0	0	1
115908	CTHRC1	1	0	115908	Gene_ID	H. sapiens	115908	H. sapiens	CTHRC1	collagen triple helix repeat containing 1	GO:0090177 establishment of planar polarity involved in neural tube closure;GO:0042249 establishment of planar polarity of embryonic epithelium;GO:0043932 ossification involved in bone remodeling		Disease related genes; Human disease related genes:Digestive system diseases:Gastrointestinal diseases; Predicted intracellular proteins; Predicted secreted proteins	Nucleoplasm (Approved)		(M77)PID WNT SIGNALING PATHWAY; (M23)PID WNT NONCANONICAL PATHWAY; (M3008)NABA ECM GLYCOPROTEINS	(M5930)HALLMARK EPITHELIAL MESENCHYMAL TRANSITION	0	0	0	0	0	0	0	0	0	0	0	0	0	0	0	0	0	0	0	0	1
4939	OAS2	1	0	4939	Gene_ID	H. sapiens	4939	H. sapiens	OAS2	2'-5'-oligoadenylate synthetase 2	GO:1903487 regulation of lactation;GO:0070106 interleukin-27-mediated signaling pathway;GO:0060700 regulation of ribonuclease activity		ENZYME proteins:Transferases; Predicted intracellular proteins; Enzymes	Centrosome (Approved)			(M5913)HALLMARK INTERFERON GAMMA RESPONSE	0	0	0	0	0	0	0	0	0	0	0	0	0	0	0	0	0	0	0	0	1
8884	SLC5A6	1	0	8884	Gene_ID	H. sapiens	8884	H. sapiens	SLC5A6	solute carrier family 5 member 6	GO:0015887 pantothenate transmembrane transport;GO:1904200 iodide transmembrane transport;GO:1905135 biotin import across plasma membrane		Predicted intracellular proteins; Transporters:Electrochemical Potential-driven transporters	Plasma membrane (Approved)	Lipoic acid		(M5905)HALLMARK ADIPOGENESIS	0	0	0	0	0	0	0	0	0	0	0	0	0	0	0	0	0	0	0	0	1
10189	ALYREF	1	0	10189	Gene_ID	H. sapiens	10189	H. sapiens	ALYREF	Aly/REF export factor	GO:0046784 viral mRNA export from host cell nucleus;GO:0044417 translocation of molecules into host;GO:0031297 replication fork processing		Predicted intracellular proteins	Nuclear speckles (Enhanced)			(M5898)HALLMARK DNA REPAIR	0	0	0	0	0	0	0	0	0	0	0	0	0	0	0	0	0	0	0	0	1
3977	LIFR	1	0	3977	Gene_ID	H. sapiens	3977	H. sapiens	LIFR	LIF receptor subunit alpha	GO:0070120 ciliary neurotrophic factor-mediated signaling pathway;GO:0038165 oncostatin-M-mediated signaling pathway;GO:0048861 leukemia inhibitory factor signaling pathway		Human disease related genes:Congenital malformations:Congenital malformations of the musculoskeletal system; CD markers; Disease related genes; Cancer-related genes:Mutational cancer driver genes; Predicted intracellular proteins				(M5908)HALLMARK ANDROGEN RESPONSE; (M5905)HALLMARK ADIPOGENESIS	0	0	0	0	0	0	0	0	0	0	0	0	0	0	0	0	0	0	0	0	1
8838	WISP3	0	1	8838	Gene_ID	H. sapiens	8838	H. sapiens	CCN6	cellular communication network factor 6	GO:1903426 regulation of reactive oxygen species biosynthetic process;GO:0051881 regulation of mitochondrial membrane potential;GO:2000377 regulation of reactive oxygen species metabolic process		Disease related genes; Predicted secreted proteins; Predicted intracellular proteins; Human disease related genes:Congenital malformations:Congenital malformations of the musculoskeletal system	Mitochondria (Supported)		(M3008)NABA ECM GLYCOPROTEINS; (M5884)NABA CORE MATRISOME; (M5889)NABA MATRISOME		0	0	0	0	0	0	0	0	0	0	0	0	0	0	0	0	0	0	0	0	1
5626	PROP1	1	0	5626	Gene_ID	H. sapiens	5626	H. sapiens	PROP1	PROP paired-like homeobox 1	GO:0048850 hypophysis morphogenesis;GO:0048852 diencephalon morphogenesis;GO:0060126 somatotropin secreting cell differentiation		Disease related genes; Transcription factors:Helix-turn-helix domains; Predicted intracellular proteins; Human disease related genes:Endocrine and metabolic diseases:Hypothalamus and pituitary gland diseases				(M5956)HALLMARK KRAS SIGNALING DN	0	0	0	0	0	0	0	0	0	0	0	0	0	0	0	0	0	0	0	0	1
4781	NFIB	1	0	4781	Gene_ID	H. sapiens	4781	H. sapiens	NFIB	nuclear factor I B	GO:0061141 lung ciliated cell differentiation;GO:2000790 regulation of mesenchymal cell proliferation involved in lung development;GO:2000791 negative regulation of mesenchymal cell proliferation involved in lung development		Disease related genes; Cancer-related genes; Predicted intracellular proteins; Transcription factors:beta-Hairpin exposed by an alpha/beta-scaffold	Nucleoli fibrillar center;Nucleoplasm (Supported)		(M285)PID HNF3A PATHWAY	(M5942)HALLMARK UV RESPONSE DN	0	0	0	0	0	0	0	0	0	0	0	0	0	0	0	0	0	0	0	0	1
3664	IRF6	1	0	3664	Gene_ID	H. sapiens	3664	H. sapiens	IRF6	interferon regulatory factor 6	GO:0043616 keratinocyte proliferation;GO:0060644 mammary gland epithelial cell differentiation;GO:0061180 mammary gland epithelium development		Human disease related genes:Congenital malformations:Other congenital malformations; Cancer-related genes:Mutated cancer genes; Disease related genes; Human disease related genes:Congenital malformations:Congenital malformations of face and neck; Transcription factors:Helix-turn-helix domains; Predicted intracellular proteins	Cytosol (Supported); Additional: Nucleoplasm			(M5947)HALLMARK IL2 STAT5 SIGNALING	0	0	0	0	0	0	0	0	0	0	0	0	0	0	0	0	0	0	0	0	1
9635	CLCA2	1	0	9635	Gene_ID	H. sapiens	9635	H. sapiens	CLCA2	chloride channel accessory 2	GO:0006821 chloride transport;GO:0015698 inorganic anion transport;GO:0006820 anion transport			Cell Junctions;Plasma membrane (Supported); Additional: Nucleoplasm		(M256)PID TAP63 PATHWAY; (M19)PID P73PATHWAY	(M5939)HALLMARK P53 PATHWAY	0	0	0	0	0	0	0	0	0	0	0	0	0	0	0	0	0	0	0	0	1
339105	PRSS53	0	1	339105	Gene_ID	H. sapiens	339105	H. sapiens	PRSS53	serine protease 53	GO:0006508 proteolysis;GO:0019538 protein metabolic process;GO:1901564 organonitrogen compound metabolic process		Predicted secreted proteins; Peptidases:Serine-type peptidases; Enzymes					0	0	0	0	0	0	0	0	0	0	0	0	0	0	0	0	0	0	0	0	1
91653	BOC	0	1	91653	Gene_ID	H. sapiens	91653	H. sapiens	BOC	BOC cell adhesion associated, oncogene regulated	GO:0045663 positive regulation of myoblast differentiation;GO:0007224 smoothened signaling pathway;GO:0045661 regulation of myoblast differentiation		Predicted intracellular proteins	Nuclear bodies;Plasma membrane (Approved); Additional: Nucleoplasm		(M211)PID HEDGEHOG 2PATHWAY		0	0	0	0	0	0	1	0	0	1	0	0	0	0	0	0	0	0	0	0	1
8841	HDAC3	1	0	8841	Gene_ID	H. sapiens	8841	H. sapiens	HDAC3	histone deacetylase 3	GO:0071498 cellular response to fluid shear stress;GO:0034405 response to fluid shear stress;GO:0046329 negative regulation of JNK cascade		FDA approved drug targets:Small molecule drugs; Predicted intracellular proteins; Enzymes; ENZYME proteins:Hydrolases	Nucleoplasm (Supported); Additional: Golgi apparatus	Vorinostat; Pracinostat; Mocetinostat	(M207)PID RETINOIC ACID PATHWAY; (M30)PID HDAC CLASSII PATHWAY; (M254)PID MYC REPRESS PATHWAY	(M5939)HALLMARK P53 PATHWAY	0	0	0	0	0	0	0	0	0	0	0	0	0	0	0	0	0	0	0	0	1
3567	IL5	1	0	3567	Gene_ID	H. sapiens	3567	H. sapiens	IL5	interleukin 5	GO:0045643 regulation of eosinophil differentiation;GO:0045645 positive regulation of eosinophil differentiation;GO:0030854 positive regulation of granulocyte differentiation		Predicted intracellular proteins; Predicted secreted proteins; Cancer-related genes:Candidate cancer biomarkers; FDA approved drug targets:Biotech drugs		Pranlukast; Reslizumab; Mepolizumab	(M135)PID IL5 PATHWAY; (M60)PID NFAT TFPATHWAY; (M28)PID IL4 2PATHWAY	(M5956)HALLMARK KRAS SIGNALING DN	0	0	0	0	0	0	0	0	0	0	0	0	0	0	0	0	0	0	0	0	1
915	CD3D	1	0	915	Gene_ID	H. sapiens	915	H. sapiens	CD3D	CD3 delta subunit of T-cell receptor complex	GO:0045059 positive thymic T cell selection;GO:0045061 thymic T cell selection;GO:0043368 positive T cell selection		CD markers; Disease related genes; Human disease related genes:Immune system diseases:Primary immunodeficiency; Predicted intracellular proteins; FDA approved drug targets:Biotech drugs	Endoplasmic reticulum (Uncertain)	Muromonab; Blinatumomab	(M290)PID IL12 STAT4 PATHWAY; (M88)PID CD8 TCR PATHWAY; (M54)PID IL12 2PATHWAY	(M5950)HALLMARK ALLOGRAFT REJECTION	0	0	0	0	0	0	0	0	0	0	0	0	0	0	0	0	0	0	0	0	1
7433	VIPR1	1	0	7433	Gene_ID	H. sapiens	7433	H. sapiens	VIPR1	vasoactive intestinal peptide receptor 1	GO:0007187 G protein-coupled receptor signaling pathway, coupled to cyclic nucleotide second messenger;GO:0007188 adenylate cyclase-modulating G protein-coupled receptor signaling pathway;GO:0008284 positive regulation of cell population proliferation		G-protein coupled receptors:GPCRs excl olfactory receptors; G-protein coupled receptors:Family 2 (B) receptors; Transporters			(M115)PID REG GR PATHWAY	(M5909)HALLMARK MYOGENESIS	0	0	0	0	0	0	0	0	0	0	0	0	0	0	0	0	0	0	0	0	1
3249	HPN	1	0	3249	Gene_ID	H. sapiens	3249	H. sapiens	HPN	hepsin	GO:0097195 pilomotor reflex;GO:0034769 basement membrane disassembly;GO:2000611 positive regulation of thyroid hormone generation		Peptidases:Serine-type peptidases; ENZYME proteins:Hydrolases; Enzymes; Predicted intracellular proteins; Cancer-related genes:Candidate cancer biomarkers		Bentiromide; Benzylsulfonic acid; CRA_1144; 6-Chloro-2-(2-Hydroxy-Biphenyl-3-Yl)-1h-Indole-5-Carboxamidine		(M5946)HALLMARK COAGULATION; (M5932)HALLMARK INFLAMMATORY RESPONSE	0	0	0	0	0	0	0	0	0	0	0	0	0	0	0	0	0	0	0	0	1
23236	PLCB1	1	0	23236	Gene_ID	H. sapiens	23236	H. sapiens	PLCB1	phospholipase C beta 1	GO:0060466 activation of meiosis involved in egg activation;GO:1905630 response to glyceraldehyde;GO:1905631 cellular response to glyceraldehyde		Predicted intracellular proteins; ENZYME proteins:Hydrolases; Disease related genes; Potential drug targets; Enzymes; Human disease related genes:Nervous system diseases:Epilepsy	Plasma membrane (Approved)		(M252)PID IL8 CXCR1 PATHWAY; (M213)PID AR NONGENOMIC PATHWAY; (M210)PID IL8 CXCR2 PATHWAY	(M5923)HALLMARK PI3K AKT MTOR SIGNALING	0	0	0	0	0	0	0	0	0	0	0	0	0	0	0	0	0	0	0	0	1
55140	ELP3	0	1	55140	Gene_ID	H. sapiens	55140	H. sapiens	ELP3	elongator acetyltransferase complex subunit 3	GO:0002926 tRNA wobble base 5-methoxycarbonylmethyl-2-thiouridinylation;GO:0002098 tRNA wobble uridine modification;GO:0002097 tRNA wobble base modification		Disease related genes; Predicted intracellular proteins	Cytosol (Enhanced)				1	0	0	0	1	0	0	0	0	0	0	0	0	0	0	0	1	0	0	0	1
2918	GRM8	1	0	2918	Gene_ID	H. sapiens	2918	H. sapiens	GRM8	glutamate metabotropic receptor 8	GO:0007196 adenylate cyclase-inhibiting G protein-coupled glutamate receptor signaling pathway;GO:0007216 G protein-coupled glutamate receptor signaling pathway;GO:0007215 glutamate receptor signaling pathway		G-protein coupled receptors:GPCRs excl olfactory receptors; G-protein coupled receptors:Family 3 (C) receptors; Predicted intracellular proteins		Glutamic acid		(M5951)HALLMARK SPERMATOGENESIS	0	0	0	0	0	0	0	0	0	0	0	0	0	0	0	0	0	0	0	0	1
7456	WIPF1	1	0	7456	Gene_ID	H. sapiens	7456	H. sapiens	WIPF1	WAS/WASL interacting protein family member 1	GO:0008154 actin polymerization or depolymerization;GO:0030048 actin filament-based movement;GO:0007015 actin filament organization		Disease related genes; Human disease related genes:Immune system diseases:Primary immunodeficiency; Predicted intracellular proteins	Cytosol (Approved); Additional: Plasma membrane		(M7)PID FCER1 PATHWAY	(M5930)HALLMARK EPITHELIAL MESENCHYMAL TRANSITION	0	0	0	0	0	0	0	0	0	0	0	0	0	0	0	0	0	0	0	0	1
79661	NEIL1	0	1	79661	Gene_ID	H. sapiens	79661	H. sapiens	NEIL1	nei like DNA glycosylase 1	GO:0032074 negative regulation of nuclease activity;GO:0045008 depyrimidination;GO:0006285 base-excision repair, AP site formation		Predicted intracellular proteins; ENZYME proteins:Lyases; Enzymes	Nucleoplasm (Supported)	Iron; Copper; Ferrous gluconate; Ferrous succinate; Ferrous ascorbate; Ferrous fumarate; Ferrous glycine sulfate			0	0	0	0	0	0	0	0	1	0	1	0	0	0	0	0	1	0	0	1	1
85464	SSH2	1	0	85464	Gene_ID	H. sapiens	85464	H. sapiens	SSH2	slingshot protein phosphatase 2	GO:0030837 negative regulation of actin filament polymerization;GO:0032272 negative regulation of protein polymerization;GO:0035335 peptidyl-tyrosine dephosphorylation		Predicted intracellular proteins; Enzymes; ENZYME proteins:Hydrolases				(M5893)HALLMARK MITOTIC SPINDLE	0	0	0	0	0	0	0	0	0	0	0	0	0	0	0	0	0	0	0	0	1
256051	ZNF549	0	1	256051	Gene_ID	H. sapiens	256051	H. sapiens	ZNF549	zinc finger protein 549	GO:0006357 regulation of transcription by RNA polymerase II;GO:0006355 regulation of transcription, DNA-templated;GO:1903506 regulation of nucleic acid-templated transcription		Transcription factors:Zinc-coordinating DNA-binding domains; Predicted intracellular proteins	Nucleoplasm (Approved); Additional: Cytosol				0	0	0	0	0	0	0	0	0	0	0	0	0	0	0	0	0	0	0	0	1
10402	ST3GAL6	1	0	10402	Gene_ID	H. sapiens	10402	H. sapiens	ST3GAL6	ST3 beta-galactoside alpha-2,3-sialyltransferase 6	GO:0018146 keratan sulfate biosynthetic process;GO:0042339 keratan sulfate metabolic process;GO:0097503 sialylation		Predicted intracellular proteins				(M5903)HALLMARK NOTCH SIGNALING	0	0	0	0	0	0	0	0	0	0	0	0	0	0	0	0	0	0	0	0	1
26471	NUPR1	1	0	26471	Gene_ID	H. sapiens	26471	H. sapiens	NUPR1	nuclear protein 1, transcriptional regulator	GO:1904691 negative regulation of type B pancreatic cell proliferation;GO:1903862 positive regulation of oxidative phosphorylation;GO:2000194 regulation of female gonad development		Predicted intracellular proteins	Nucleoplasm (Supported); Additional: Cytokinetic bridge			(M5924)HALLMARK MTORC1 SIGNALING; (M5939)HALLMARK P53 PATHWAY	0	0	0	0	0	0	0	0	0	0	0	0	0	0	0	0	0	0	0	0	1
79837	PIP4K2C	0	1	79837	Gene_ID	H. sapiens	79837	H. sapiens	PIP4K2C	phosphatidylinositol-5-phosphate 4-kinase type 2 gamma	GO:0090217 negative regulation of 1-phosphatidylinositol-4-phosphate 5-kinase activity;GO:1902633 1-phosphatidyl-1D-myo-inositol 4,5-bisphosphate metabolic process;GO:1902635 1-phosphatidyl-1D-myo-inositol 4,5-bisphosphate biosynthetic process		ENZYME proteins:Transferases; Predicted intracellular proteins; Enzymes	Cytosol (Supported); Additional: Nucleoplasm;Plasma membrane	Fostamatinib			0	0	0	0	0	0	1	0	0	0	1	0	0	0	0	0	0	0	0	0	1
5327	PLAT	1	0	5327	Gene_ID	H. sapiens	5327	H. sapiens	PLAT	plasminogen activator, tissue type	GO:0060279 positive regulation of ovulation;GO:0060278 regulation of ovulation;GO:0099183 trans-synaptic signaling by BDNF, modulating synaptic transmission		FDA approved drug targets:Small molecule drugs; Peptidases:Serine-type peptidases; ENZYME proteins:Hydrolases; Predicted secreted proteins; Candidate cardiovascular disease genes; Disease related genes; Enzymes; Cancer-related genes:Candidate cancer biomarkers; FDA approved drug targets:Biotech drugs	Actin filaments (Approved)	Aminocaproic acid; Iloprost; Human C1-esterase inhibitor; 5-(DIMETHYLAMINO)-2-NAPHTHALENESULFONIC ACID; Dexibuprofen; Conestat alfa	(M169)PID INTEGRIN2 PATHWAY; (M159)PID AMB2 NEUTROPHILS PATHWAY; (M3468)NABA ECM REGULATORS	(M5946)HALLMARK COAGULATION; (M5902)HALLMARK APOPTOSIS; (M5921)HALLMARK COMPLEMENT	0	0	0	0	0	0	0	0	0	0	0	0	0	0	0	0	0	0	0	0	1
11137	PWP1	1	0	11137	Gene_ID	H. sapiens	11137	H. sapiens	PWP1	PWP1 homolog, endonuclein	GO:0033140 negative regulation of peptidyl-serine phosphorylation of STAT protein;GO:0034773 histone H4-K20 trimethylation;GO:1901838 positive regulation of transcription of nucleolar large rRNA by RNA polymerase I		Predicted intracellular proteins	Nucleoli rim (Approved); Additional: Golgi apparatus			(M5926)HALLMARK MYC TARGETS V1	0	0	0	0	0	0	0	0	0	0	0	0	0	0	0	0	0	0	0	0	1
151987	PPP4R2	1	0	151987	Gene_ID	H. sapiens	151987	H. sapiens	PPP4R2	protein phosphatase 4 regulatory subunit 2	GO:0033128 negative regulation of histone phosphorylation;GO:0016576 histone dephosphorylation;GO:0033127 regulation of histone phosphorylation		Predicted intracellular proteins	Nucleoplasm (Enhanced)			(M5893)HALLMARK MITOTIC SPINDLE	0	0	0	0	0	0	0	0	0	0	0	0	0	0	0	0	0	0	0	0	1
55654	TMEM127	0	1	55654	Gene_ID	H. sapiens	55654	H. sapiens	TMEM127	transmembrane protein 127	GO:0032007 negative regulation of TOR signaling;GO:0007032 endosome organization;GO:0032006 regulation of TOR signaling		Disease related genes; Cancer-related genes; Human disease related genes:Cancers:Cancers of endocrine organs					0	0	0	0	0	0	0	0	0	0	0	0	0	0	0	0	0	0	0	0	1
5010	CLDN11	1	0	5010	Gene_ID	H. sapiens	5010	H. sapiens	CLDN11	claudin 11	GO:0016338 calcium-independent cell-cell adhesion via plasma membrane cell-adhesion molecules;GO:0070830 bicellular tight junction assembly;GO:0120192 tight junction assembly			Cell Junctions (Supported); Additional: Lipid droplets			(M5915)HALLMARK APICAL JUNCTION	0	0	0	0	0	0	0	0	0	0	0	0	0	0	0	0	0	0	0	0	1
23047	PDS5B	1	0	23047	Gene_ID	H. sapiens	23047	H. sapiens	PDS5B	PDS5 cohesin associated factor B	GO:0007064 mitotic sister chromatid cohesion;GO:0007062 sister chromatid cohesion;GO:0000070 mitotic sister chromatid segregation		Predicted intracellular proteins	Nucleoplasm (Enhanced)			(M5901)HALLMARK G2M CHECKPOINT; (M5925)HALLMARK E2F TARGETS	0	0	0	0	0	0	0	0	0	0	0	0	0	0	0	0	0	0	0	0	1
9973	CCS	0	1	9973	Gene_ID	H. sapiens	9973	H. sapiens	CCS	copper chaperone for superoxide dismutase	GO:0015680 protein maturation by copper ion transfer;GO:0019430 removal of superoxide radicals;GO:0071450 cellular response to oxygen radical		Predicted intracellular proteins		Zinc; Zinc acetate; Zinc chloride; Zinc sulfate, unspecified form			0	0	0	1	0	0	1	0	0	0	0	0	0	0	0	0	0	0	0	1	1
5862	RAB2A	1	0	5862	Gene_ID	H. sapiens	5862	H. sapiens	RAB2A	RAB2A, member RAS oncogene family	GO:0007030 Golgi organization;GO:0010256 endomembrane system organization;GO:0015031 protein transport		Predicted intracellular proteins				(M5910)HALLMARK PROTEIN SECRETION	0	0	0	0	0	0	0	0	0	0	0	0	0	0	0	0	0	0	0	0	1
2521	FUS	1	0	2521	Gene_ID	H. sapiens	2521	H. sapiens	FUS	FUS RNA binding protein	GO:1905168 positive regulation of double-strand break repair via homologous recombination;GO:0048255 mRNA stabilization;GO:0043489 RNA stabilization		Human disease related genes:Nervous system diseases:Neurodegenerative diseases; Human disease related genes:Nervous system diseases:Other nervous and sensory system diseases; Cancer-related genes; Disease related genes; Predicted intracellular proteins	Nucleoplasm (Supported)			(M5922)HALLMARK UNFOLDED PROTEIN RESPONSE	0	0	0	0	0	0	0	0	0	0	0	0	0	0	0	0	0	0	0	0	1
9738	CCP110	1	0	9738	Gene_ID	H. sapiens	9738	H. sapiens	CCP110	centriolar coiled-coil protein 110	GO:1903723 negative regulation of centriole elongation;GO:0032053 ciliary basal body organization;GO:1903722 regulation of centriole elongation		Predicted intracellular proteins	Centriolar satellite (Approved)			(M5925)HALLMARK E2F TARGETS; (M5939)HALLMARK P53 PATHWAY	0	0	0	0	0	0	0	0	0	0	0	0	0	0	0	0	0	0	0	0	1
22795	NID2	1	0	22795	Gene_ID	H. sapiens	22795	H. sapiens	NID2	nidogen 2	GO:0071711 basement membrane organization;GO:0007160 cell-matrix adhesion;GO:0031589 cell-substrate adhesion		Predicted intracellular proteins; Predicted secreted proteins	Plasma membrane (Enhanced)		(M5887)NABA BASEMENT MEMBRANES; (M3008)NABA ECM GLYCOPROTEINS; (M5884)NABA CORE MATRISOME	(M5930)HALLMARK EPITHELIAL MESENCHYMAL TRANSITION	0	0	0	0	0	0	0	0	0	0	0	0	0	0	0	0	0	0	0	0	1
10007	GNPDA1	1	0	10007	Gene_ID	H. sapiens	10007	H. sapiens	GNPDA1	glucosamine-6-phosphate deaminase 1	GO:0006043 glucosamine catabolic process;GO:0006041 glucosamine metabolic process;GO:0006046 N-acetylglucosamine catabolic process		Predicted intracellular proteins; Enzymes; ENZYME proteins:Hydrolases	Vesicles (Approved); Additional: Golgi apparatus	Beta-D-Glucose; 2-Deoxy-2-Amino Glucitol-6-Phosphate; N-acetyl-D-glucosamine-6-phosphate		(M5937)HALLMARK GLYCOLYSIS	0	0	0	0	0	0	0	0	0	0	0	0	0	0	0	0	0	0	0	0	1
25901	CCDC28A	1	0	25901	Gene_ID	H. sapiens	25901	H. sapiens	CCDC28A	coiled-coil domain containing 28A			Predicted intracellular proteins	Plasma membrane (Approved); Additional: Nucleoplasm			(M5945)HALLMARK HEME METABOLISM	0	0	0	0	0	0	0	0	0	0	0	0	0	0	0	0	0	0	0	0	1
676	BRDT	1	0	676	Gene_ID	H. sapiens	676	H. sapiens	BRDT	bromodomain testis associated	GO:0051037 regulation of transcription involved in meiotic cell cycle;GO:0051039 positive regulation of transcription involved in meiotic cell cycle;GO:0035093 spermatogenesis, exchange of chromosomal proteins		Disease related genes; Human disease related genes:Reproductive system diseases:Reproductive system diseases; Predicted intracellular proteins				(M5956)HALLMARK KRAS SIGNALING DN	0	0	0	0	0	0	0	0	0	0	0	0	0	0	0	0	0	0	0	0	1
11214	AKAP13	1	0	11214	Gene_ID	H. sapiens	11214	H. sapiens	AKAP13	A-kinase anchoring protein 13	GO:0086023 adenylate cyclase-activating adrenergic receptor signaling pathway involved in heart process;GO:0060297 regulation of sarcomere organization;GO:0003298 physiological muscle hypertrophy		Predicted intracellular proteins	Cytosol (Supported)		(M238)PID THROMBIN PAR1 PATHWAY; (M68)PID RHOA REG PATHWAY	(M5893)HALLMARK MITOTIC SPINDLE	0	0	0	0	0	0	0	0	0	0	0	0	0	0	0	0	0	0	0	0	1
2151	F2RL2	1	0	2151	Gene_ID	H. sapiens	2151	H. sapiens	F2RL2	coagulation factor II thrombin receptor like 2	GO:0070493 thrombin-activated receptor signaling pathway;GO:0051482 positive regulation of cytosolic calcium ion concentration involved in phospholipase C-activating G protein-coupled signaling pathway;GO:0035025 positive regulation of Rho protein signal transduction		G-protein coupled receptors:GPCRs excl olfactory receptors			(M138)PID THROMBIN PAR4 PATHWAY; (M193)PID NEPHRIN NEPH1 PATHWAY; (M238)PID THROMBIN PAR1 PATHWAY	(M5946)HALLMARK COAGULATION; (M5947)HALLMARK IL2 STAT5 SIGNALING	0	0	0	0	0	0	0	0	0	0	0	0	0	0	0	0	0	0	0	0	1
27165	GLS2	1	0	27165	Gene_ID	H. sapiens	27165	H. sapiens	GLS2	glutaminase 2	GO:0006543 glutamine catabolic process;GO:0006537 glutamate biosynthetic process;GO:0043650 dicarboxylic acid biosynthetic process		Predicted intracellular proteins; Enzymes; ENZYME proteins:Hydrolases		Glutamic acid		(M5939)HALLMARK P53 PATHWAY	0	0	0	0	0	0	0	0	0	0	0	0	0	0	0	0	0	0	0	0	1
23	ABCF1	0	1	23	Gene_ID	H. sapiens	23	H. sapiens	ABCF1	ATP binding cassette subfamily F member 1	GO:0006412 translation;GO:0043043 peptide biosynthetic process;GO:0043604 amide biosynthetic process		Predicted intracellular proteins; Transporters:Primary Active Transporters	Cytosol (Enhanced)				0	0	1	0	0	0	1	0	0	0	0	0	0	0	0	0	0	0	0	0	1
5001	ORC5	1	0	5001	Gene_ID	H. sapiens	5001	H. sapiens	ORC5	origin recognition complex subunit 5	GO:0006270 DNA replication initiation;GO:0006261 DNA-templated DNA replication;GO:0006275 regulation of DNA replication		Predicted intracellular proteins	Nucleoplasm (Supported); Additional: Cytosol			(M5901)HALLMARK G2M CHECKPOINT	0	0	0	0	0	0	0	0	0	0	0	0	0	0	0	0	0	0	0	0	1
29982	NRBF2	0	1	29982	Gene_ID	H. sapiens	29982	H. sapiens	NRBF2	nuclear receptor binding factor 2	GO:0043550 regulation of lipid kinase activity;GO:0034976 response to endoplasmic reticulum stress;GO:0006914 autophagy		Predicted intracellular proteins	Cytosol;Nucleoplasm (Approved)				0	0	0	0	0	0	1	0	0	0	0	0	0	0	0	0	0	0	0	0	1
3817	KLK2	1	0	3817	Gene_ID	H. sapiens	3817	H. sapiens	KLK2	kallikrein related peptidase 2	GO:0031638 zymogen activation;GO:0003073 regulation of systemic arterial blood pressure;GO:0016485 protein processing		Peptidases:Serine-type peptidases; Predicted intracellular proteins; ENZYME proteins:Hydrolases; Predicted secreted proteins; Enzymes; Cancer-related genes:Candidate cancer biomarkers			(M151)PID AR TF PATHWAY; (M58)PID AR PATHWAY	(M5908)HALLMARK ANDROGEN RESPONSE	0	0	0	0	0	0	0	0	0	0	0	0	0	0	0	0	0	0	0	0	1
8802	SUCLG1	1	0	8802	Gene_ID	H. sapiens	8802	H. sapiens	SUCLG1	succinate-CoA ligase GDP/ADP-forming subunit alpha	GO:1901289 succinyl-CoA catabolic process;GO:0006104 succinyl-CoA metabolic process;GO:0033869 nucleoside bisphosphate catabolic process		Predicted intracellular proteins; Citric acid cycle related proteins; Disease related genes; ENZYME proteins:Ligase; Potential drug targets; Enzymes; Human disease related genes:Congenital disorders of metabolism:Mitochondrial diseases	Mitochondria (Approved); Additional: Cytosol;Plasma membrane			(M5935)HALLMARK FATTY ACID METABOLISM; (M5905)HALLMARK ADIPOGENESIS; (M5936)HALLMARK OXIDATIVE PHOSPHORYLATION	0	0	0	0	0	0	0	0	0	0	0	0	0	0	0	0	0	0	0	0	1
53917	RAB24	0	1	53917	Gene_ID	H. sapiens	53917	H. sapiens	RAB24	RAB24, member RAS oncogene family	GO:0006914 autophagy;GO:0061919 process utilizing autophagic mechanism;GO:0006886 intracellular protein transport		Predicted intracellular proteins	Focal adhesion sites (Uncertain)				0	0	0	0	0	0	0	0	0	0	0	0	0	1	0	0	0	0	0	0	1
26130	GAPVD1	1	0	26130	Gene_ID	H. sapiens	26130	H. sapiens	GAPVD1	GTPase activating protein and VPS9 domains 1	GO:0043087 regulation of GTPase activity;GO:0051223 regulation of protein transport;GO:0006897 endocytosis		Predicted intracellular proteins	Plasma membrane (Enhanced); Additional: Cytosol			(M5945)HALLMARK HEME METABOLISM	0	0	0	0	0	0	0	0	0	0	0	0	0	0	0	0	0	0	0	0	1
1589	CYP21A2	0	1	1589	Gene_ID	H. sapiens	1589	H. sapiens	CYP21A2	cytochrome P450 family 21 subfamily A member 2	GO:0006705 mineralocorticoid biosynthetic process;GO:0008212 mineralocorticoid metabolic process;GO:0006704 glucocorticoid biosynthetic process		Predicted intracellular proteins; Human disease related genes:Endocrine and metabolic diseases:Adrenal gland diseases; Disease related genes; ENZYME proteins:Oxidoreductases; Potential drug targets; Enzymes		Ketoconazole			0	0	0	0	0	0	0	0	0	0	0	0	0	0	0	0	0	0	0	0	1
11163	NUDT4	1	0	11163	Gene_ID	H. sapiens	11163	H. sapiens	NUDT4	nudix hydrolase 4	GO:0071543 diphosphoinositol polyphosphate metabolic process;GO:1901906 diadenosine pentaphosphate metabolic process;GO:1901907 diadenosine pentaphosphate catabolic process		Predicted intracellular proteins; Enzymes; ENZYME proteins:Hydrolases	Cytosol (Approved)			(M5945)HALLMARK HEME METABOLISM	0	0	0	0	0	0	0	0	0	0	0	0	0	0	0	0	0	0	0	0	1
5791	PTPRE	1	0	5791	Gene_ID	H. sapiens	5791	H. sapiens	PTPRE	protein tyrosine phosphatase receptor type E	GO:0046627 negative regulation of insulin receptor signaling pathway;GO:1900077 negative regulation of cellular response to insulin stimulus;GO:0046626 regulation of insulin receptor signaling pathway		Predicted intracellular proteins; Enzymes; ENZYME proteins:Hydrolases	Intermediate filaments (Approved)	Alendronic acid; Tiludronic acid	(M183)PID IL6 7 PATHWAY	(M5890)HALLMARK TNFA SIGNALING VIA NFKB; (M5932)HALLMARK INFLAMMATORY RESPONSE; (M5939)HALLMARK P53 PATHWAY	0	0	0	0	0	0	0	0	0	0	0	0	0	0	0	0	0	0	0	0	1
3841	KPNA5	0	1	3841	Gene_ID	H. sapiens	3841	H. sapiens	KPNA5	karyopherin subunit alpha 5	GO:0006607 NLS-bearing protein import into nucleus;GO:0006606 protein import into nucleus;GO:0051170 import into nucleus		Predicted intracellular proteins; Transporters:Transporter channels and pores	Cytosol (Supported)				0	0	0	0	0	0	0	0	0	0	0	0	1	1	0	0	0	0	1	0	1
134510	UBLCP1	0	1	134510	Gene_ID	H. sapiens	134510	H. sapiens	UBLCP1	ubiquitin like domain containing CTD phosphatase 1	GO:0006470 protein dephosphorylation;GO:0016311 dephosphorylation;GO:0006796 phosphate-containing compound metabolic process		Predicted intracellular proteins; Enzymes; ENZYME proteins:Hydrolases	Nucleoli;Nucleoli rim;Nucleoplasm (Supported)				0	0	0	0	0	0	0	0	0	0	0	0	0	0	0	0	0	0	0	0	1
2326	FMO1	1	0	2326	Gene_ID	H. sapiens	2326	H. sapiens	FMO1	flavin containing dimethylaniline monoxygenase 1	GO:0070995 NADPH oxidation;GO:0009404 toxin metabolic process;GO:0006739 NADP metabolic process		ENZYME proteins:Oxidoreductases; Enzymes				(M5935)HALLMARK FATTY ACID METABOLISM; (M5941)HALLMARK UV RESPONSE UP; (M5934)HALLMARK XENOBIOTIC METABOLISM	0	0	0	0	0	0	0	0	0	0	0	0	0	0	0	0	0	0	0	0	1
10845	CLPX	0	1	10845	Gene_ID	H. sapiens	10845	H. sapiens	CLPX	caseinolytic mitochondrial matrix peptidase chaperone subunit X	GO:0010952 positive regulation of peptidase activity;GO:0046034 ATP metabolic process;GO:0006457 protein folding		Disease related genes; Predicted intracellular proteins	Mitochondria (Supported); Additional: Cytosol;Nucleoplasm				0	0	0	0	0	1	0	0	0	0	1	0	0	0	0	0	0	0	0	0	1
9724	UTP14C	0	1	9724	Gene_ID	H. sapiens	9724	H. sapiens	UTP14C	UTP14C small subunit processome component	GO:0006364 rRNA processing;GO:0051321 meiotic cell cycle;GO:0016072 rRNA metabolic process		Predicted intracellular proteins	Nucleoli (Approved); Additional: Cytosol				1	0	0	0	0	0	0	0	0	0	0	0	0	0	0	0	0	0	0	0	1
126792	B3GALT6	1	0	126792	Gene_ID	H. sapiens	126792	H. sapiens	B3GALT6	beta-1,3-galactosyltransferase 6	GO:0030206 chondroitin sulfate biosynthetic process;GO:0015012 heparan sulfate proteoglycan biosynthetic process;GO:0050650 chondroitin sulfate proteoglycan biosynthetic process		Human disease related genes:Congenital malformations:Congenital malformations of skin; Human disease related genes:Congenital malformations:Congenital malformations of the musculoskeletal system; Predicted intracellular proteins; ENZYME proteins:Transferases; Disease related genes; Potential drug targets; Enzymes				(M5891)HALLMARK HYPOXIA; (M5937)HALLMARK GLYCOLYSIS	0	0	0	0	0	0	0	0	0	0	0	0	0	0	0	0	0	0	0	0	1
7307	U2AF1	1	0	7307	Gene_ID	H. sapiens	7307	H. sapiens	U2AF1	U2 small nuclear RNA auxiliary factor 1	GO:0000377 RNA splicing, via transesterification reactions with bulged adenosine as nucleophile;GO:0000398 mRNA splicing, via spliceosome;GO:0000375 RNA splicing, via transesterification reactions		Cancer-related genes:Mutated cancer genes; Disease related genes; Human disease related genes:Cancers:Cancers of haematopoietic and lymphoid tissues; Human disease related genes:Cardiovascular diseases:Hematologic diseases; Cancer-related genes:Mutational cancer driver genes; Predicted intracellular proteins	Nucleoplasm (Enhanced)			(M5926)HALLMARK MYC TARGETS V1	0	0	0	0	0	0	0	0	0	0	0	0	0	0	0	0	0	0	0	0	1
4982	TNFRSF11B	1	0	4982	Gene_ID	H. sapiens	4982	H. sapiens	TNFRSF11B	TNF receptor superfamily member 11b	GO:0042483 negative regulation of odontogenesis;GO:0042489 negative regulation of odontogenesis of dentin-containing tooth;GO:0110111 negative regulation of animal organ morphogenesis		Predicted secreted proteins; Human disease related genes:Musculoskeletal diseases:Skeletal diseases; Candidate cardiovascular disease genes; Disease related genes; Cancer-related genes:Candidate cancer biomarkers				(M5915)HALLMARK APICAL JUNCTION; (M5930)HALLMARK EPITHELIAL MESENCHYMAL TRANSITION	0	0	0	0	0	0	0	0	0	0	0	0	0	0	0	0	0	0	0	0	1
57122	NUP107	1	0	57122	Gene_ID	H. sapiens	57122	H. sapiens	NUP107	nucleoporin 107	GO:0000973 post-transcriptional tethering of RNA polymerase II gene DNA at nuclear periphery;GO:0000972 transcription-dependent tethering of RNA polymerase II gene DNA at nuclear periphery;GO:0051292 nuclear pore complex assembly		Human disease related genes:Congenital malformations:Congenital malformations of the nervous system; Human disease related genes:Reproductive system diseases:Reproductive system diseases; Disease related genes; Potential drug targets; Human disease related genes:Urinary system diseases:Kidney diseases; Predicted intracellular proteins; Transporters:Transporter channels and pores	Nucleoplasm (Uncertain); Additional: Centrosome;Nuclear membrane			(M5925)HALLMARK E2F TARGETS	0	0	0	0	0	0	0	0	0	0	0	0	0	0	0	0	0	0	0	0	1
5097	PCDH1	1	0	5097	Gene_ID	H. sapiens	5097	H. sapiens	PCDH1	protocadherin 1	GO:0007156 homophilic cell adhesion via plasma membrane adhesion molecules;GO:0098742 cell-cell adhesion via plasma-membrane adhesion molecules;GO:0098609 cell-cell adhesion		Predicted intracellular proteins	Cell Junctions;Nucleoplasm (Approved); Additional: Nucleoli			(M5915)HALLMARK APICAL JUNCTION	0	0	0	0	0	0	0	0	0	0	0	0	0	0	0	0	0	0	0	0	1
558	AXL	1	0	558	Gene_ID	H. sapiens	558	H. sapiens	AXL	AXL receptor tyrosine kinase	GO:0097350 neutrophil clearance;GO:0048549 positive regulation of pinocytosis;GO:2000669 negative regulation of dendritic cell apoptotic process	Tyr protein kinase family	ENZYME proteins:Transferases; Disease related genes; Kinases:Tyr protein kinases; Enzymes; FDA approved drug targets:Small molecule drugs	Plasma membrane (Supported); Additional: Actin filaments;Vesicles	Fostamatinib; Gilteritinib	(M236)PID DELTA NP63 PATHWAY	(M5932)HALLMARK INFLAMMATORY RESPONSE	0	0	0	0	0	0	0	0	0	0	0	0	0	0	0	0	0	0	0	0	1
5250	SLC25A3	1	0	5250	Gene_ID	H. sapiens	5250	H. sapiens	SLC25A3	solute carrier family 25 member 3	GO:1990547 mitochondrial phosphate ion transmembrane transport;GO:0035435 phosphate ion transmembrane transport;GO:0006817 phosphate ion transport		Transporters:Electrochemical Potential-driven transporters; Disease related genes; Potential drug targets; Predicted intracellular proteins; Human disease related genes:Congenital disorders of metabolism:Mitochondrial diseases	Mitochondria (Supported)		(M195)PID CMYB PATHWAY	(M5926)HALLMARK MYC TARGETS V1; (M5936)HALLMARK OXIDATIVE PHOSPHORYLATION	0	0	0	0	0	0	0	0	0	0	0	0	0	0	0	0	0	0	0	0	1
4071	TM4SF1	1	0	4071	Gene_ID	H. sapiens	4071	H. sapiens	TM4SF1	transmembrane 4 L six family member 1	GO:0001825 blastocyst formation;GO:0001824 blastocyst development;GO:0001701 in utero embryonic development						(M5939)HALLMARK P53 PATHWAY	0	0	0	0	0	0	0	0	0	0	0	0	0	0	0	0	0	0	0	0	1
4976	OPA1	1	0	4976	Gene_ID	H. sapiens	4976	H. sapiens	OPA1	OPA1 mitochondrial dynamin like GTPase	GO:0097749 membrane tubulation;GO:0000266 mitochondrial fission;GO:0008053 mitochondrial fusion		Predicted intracellular proteins; ENZYME proteins:Hydrolases; Human disease related genes:Nervous system diseases:Eye disease; Disease related genes; Potential drug targets; Enzymes; Transporters:Transporter channels and pores; Human disease related genes:Congenital disorders of metabolism:Mitochondrial diseases	Mitochondria;Nucleoplasm (Supported)			(M5936)HALLMARK OXIDATIVE PHOSPHORYLATION	0	0	0	0	0	0	0	0	0	0	0	0	0	0	0	0	0	0	0	0	1
23636	NUP62	0	1	23636	Gene_ID	H. sapiens	23636	H. sapiens	NUP62	nucleoporin 62	GO:1903436 regulation of mitotic cytokinetic process;GO:1903438 positive regulation of mitotic cytokinetic process;GO:0032954 regulation of cytokinetic process		Human disease related genes:Nervous system diseases:Neurodegenerative diseases; Disease related genes; Potential drug targets; Predicted intracellular proteins; Transporters:Transporter channels and pores	Nuclear membrane (Supported); Additional: Nucleoplasm				1	1	0	1	0	0	1	0	0	0	0	1	1	1	0	0	0	1	1	0	1
6209	RPS15	0	1	6209	Gene_ID	H. sapiens	6209	H. sapiens	RPS15	ribosomal protein S15	GO:0000056 ribosomal small subunit export from nucleus;GO:1904667 negative regulation of ubiquitin protein ligase activity;GO:0000054 ribosomal subunit export from nucleus		Ribosomal proteins; Predicted intracellular proteins; Cancer-related genes:Mutated cancer genes	Cytosol;Endoplasmic reticulum (Approved)				1	1	1	1	0	0	1	1	0	0	0	0	1	0	0	0	0	1	1	0	1
5055	SERPINB2	1	0	5055	Gene_ID	H. sapiens	5055	H. sapiens	SERPINB2	serpin family B member 2	GO:0042730 fibrinolysis;GO:0030195 negative regulation of blood coagulation;GO:1900047 negative regulation of hemostasis		Predicted intracellular proteins; Cancer-related genes:Candidate cancer biomarkers; FDA approved drug targets:Biotech drugs		Urokinase; Tenecteplase; Lanoteplase	(M3468)NABA ECM REGULATORS; (M5885)NABA MATRISOME ASSOCIATED; (M5889)NABA MATRISOME	(M5946)HALLMARK COAGULATION; (M5890)HALLMARK TNFA SIGNALING VIA NFKB; (M5921)HALLMARK COMPLEMENT	0	0	0	0	0	0	0	0	0	0	0	0	0	0	0	0	0	0	0	0	1
10581	IFITM2	1	0	10581	Gene_ID	H. sapiens	10581	H. sapiens	IFITM2	interferon induced transmembrane protein 2	GO:0035455 response to interferon-alpha;GO:0046597 negative regulation of viral entry into host cell;GO:0035458 cellular response to interferon-beta		Transporters:Accessory Factors Involved in Transport	Cell Junctions (Approved); Additional: Nucleoplasm			(M5911)HALLMARK INTERFERON ALPHA RESPONSE; (M5913)HALLMARK INTERFERON GAMMA RESPONSE	0	0	0	0	0	0	0	0	0	0	0	0	0	0	0	0	0	0	0	0	1
3115	HLA-DPB1	0	1	3115	Gene_ID	H. sapiens	3115	H. sapiens	HLA-DPB1	major histocompatibility complex, class II, DP beta 1	GO:0002399 MHC class II protein complex assembly;GO:0002503 peptide antigen assembly with MHC class II protein complex;GO:0002396 MHC protein complex assembly		Human disease related genes:Skin diseases:Skin and soft tissue diseases; Human disease related genes:Immune system diseases:Allergies and autoimmune diseases; Human disease related genes:Cardiovascular diseases:Cardiac diseases	Cell Junctions (Approved); Additional: Nucleoplasm				0	0	0	0	0	1	1	0	0	0	0	0	1	0	0	0	0	0	0	0	1
2512	FTL	1	0	2512	Gene_ID	H. sapiens	2512	H. sapiens	FTL	ferritin light chain	GO:0006880 intracellular sequestering of iron ion;GO:0097577 sequestering of iron ion;GO:0051238 sequestering of metal ion		Human disease related genes:Nervous system diseases:Neurodegenerative diseases; Candidate cardiovascular disease genes; Disease related genes; Human disease related genes:Nervous system diseases:Eye disease; Cancer-related genes:Candidate cancer biomarkers; Predicted intracellular proteins; FDA approved drug targets:Small molecule drugs	Cytosol (Approved)	Iron Dextran; Protoporphyrin; Ferric pyrophosphate; Sodium ferric gluconate complex; Ferric pyrophosphate citrate		(M5938)HALLMARK REACTIVE OXYGEN SPECIES PATHWAY	0	0	0	0	0	0	0	0	0	0	0	0	0	0	0	0	0	0	0	0	1
78989	COLEC11	0	1	78989	Gene_ID	H. sapiens	78989	H. sapiens	COLEC11	collectin subfamily member 11	GO:0002752 cell surface pattern recognition receptor signaling pathway;GO:1903028 positive regulation of opsonization;GO:0001867 complement activation, lectin pathway		Disease related genes; Predicted secreted proteins; Predicted intracellular proteins; Human disease related genes:Congenital malformations:Other congenital malformations			(M5880)NABA ECM AFFILIATED; (M5885)NABA MATRISOME ASSOCIATED; (M5889)NABA MATRISOME		0	0	0	0	0	0	0	0	0	0	0	0	0	0	0	0	0	0	0	0	1
4780	NFE2L2	1	0	4780	Gene_ID	H. sapiens	4780	H. sapiens	NFE2L2	NFE2 like bZIP transcription factor 2	GO:1903788 positive regulation of glutathione biosynthetic process;GO:0009407 toxin catabolic process;GO:0043387 mycotoxin catabolic process		Transcription factors:Basic domains; Human disease related genes:Cancers:Cancers of the digestive system; Cancer-related genes:Mutated cancer genes; Disease related genes; Cancer-related genes:Mutational cancer driver genes; Predicted intracellular proteins	Nucleoplasm;Plasma membrane (Approved); Additional: Cytosol			(M5890)HALLMARK TNFA SIGNALING VIA NFKB	0	0	0	0	0	0	0	0	0	0	0	0	0	0	0	0	0	0	0	0	1
84790	TUBA1C	0	1	84790	Gene_ID	H. sapiens	84790	H. sapiens	TUBA1C	tubulin alpha 1c	GO:0030705 cytoskeleton-dependent intracellular transport;GO:0051301 cell division;GO:0000226 microtubule cytoskeleton organization		Predicted intracellular proteins	Microtubules (Supported)	Epothilone D; Patupilone; CYT997; 2-MERCAPTO-N-[1,2,3,10-TETRAMETHOXY-9-OXO-5,6,7,9-TETRAHYDRO-BENZO[A]HEPTALEN-7-YL]ACETAMIDE			0	0	0	1	0	1	1	0	0	0	0	0	0	0	0	0	0	0	1	0	1
28969	BZW2	0	1	28969	Gene_ID	H. sapiens	28969	H. sapiens	BZW2	basic leucine zipper and W2 domains 2	GO:0006446 regulation of translational initiation;GO:0006417 regulation of translation;GO:0034248 regulation of cellular amide metabolic process		Predicted intracellular proteins	Actin filaments;Cytosol;Plasma membrane (Approved)				0	0	0	0	0	0	0	0	0	0	0	0	0	0	0	0	1	0	0	0	1
3678	ITGA5	1	0	3678	Gene_ID	H. sapiens	3678	H. sapiens	ITGA5	integrin subunit alpha 5	GO:0033631 cell-cell adhesion mediated by integrin;GO:0023035 CD40 signaling pathway;GO:0035313 wound healing, spreading of epidermal cells		Cancer-related genes:Candidate cancer biomarkers; CD markers		Resveratrol	(M274)PID LYMPH ANGIOGENESIS PATHWAY; (M47)PID INTEGRIN CS PATHWAY; (M165)PID SYNDECAN 4 PATHWAY	(M5930)HALLMARK EPITHELIAL MESENCHYMAL TRANSITION; (M5932)HALLMARK INFLAMMATORY RESPONSE	0	0	0	0	0	0	0	0	0	0	0	0	0	0	0	0	0	0	0	0	1
9123	SLC16A3	1	0	9123	Gene_ID	H. sapiens	9123	H. sapiens	SLC16A3	solute carrier family 16 member 3	GO:0035879 plasma membrane lactate transport;GO:0015727 lactate transport;GO:0035873 lactate transmembrane transport		Transporters:Electrochemical Potential-driven transporters	Plasma membrane (Supported); Additional: Nuclear membrane	Pyruvic acid		(M5937)HALLMARK GLYCOLYSIS	0	0	0	0	0	0	0	0	0	0	0	0	0	0	0	0	0	0	0	0	1
84779	NAA11	1	0	84779	Gene_ID	H. sapiens	84779	H. sapiens	NAA11	N-alpha-acetyltransferase 11, NatA catalytic subunit	GO:0017198 N-terminal peptidyl-serine acetylation;GO:0030920 peptidyl-serine acetylation;GO:0018002 N-terminal peptidyl-glutamic acid acetylation		ENZYME proteins:Transferases; Predicted intracellular proteins; Enzymes	Nucleoplasm (Supported); Additional: Centrosome;Cytosol;Golgi apparatus			(M5951)HALLMARK SPERMATOGENESIS	0	0	0	0	0	0	0	0	0	0	0	0	0	0	0	0	0	0	0	0	1
4599	MX1	1	0	4599	Gene_ID	H. sapiens	4599	H. sapiens	MX1	MX dynamin like GTPase 1	GO:0070106 interleukin-27-mediated signaling pathway;GO:0140374 antiviral innate immune response;GO:0034340 response to type I interferon		Predicted intracellular proteins	Cytosol;Nuclear membrane (Supported)			(M5911)HALLMARK INTERFERON ALPHA RESPONSE; (M5913)HALLMARK INTERFERON GAMMA RESPONSE; (M5956)HALLMARK KRAS SIGNALING DN	0	0	0	0	0	0	0	0	0	0	0	0	0	0	0	0	0	0	0	0	1
114659	LRRC37B	0	1	114659	Gene_ID	H. sapiens	114659	H. sapiens	LRRC37B	leucine rich repeat containing 37B			Predicted intracellular proteins	Cytosol (Approved)				0	0	0	0	0	0	0	0	0	0	0	0	0	0	0	0	0	0	0	0	1
29960	MRM2	0	1	29960	Gene_ID	H. sapiens	29960	H. sapiens	MRM2	mitochondrial rRNA methyltransferase 2	GO:0000451 rRNA 2'-O-methylation;GO:0031167 rRNA methylation;GO:0000154 rRNA modification		Disease related genes; Predicted intracellular proteins; Human disease related genes:Congenital disorders of metabolism:Mitochondrial diseases					1	0	0	0	1	0	0	0	0	0	0	0	0	0	0	0	0	0	0	0	1
11079	RER1	1	0	11079	Gene_ID	H. sapiens	11079	H. sapiens	RER1	retention in endoplasmic reticulum sorting receptor 1	GO:0071340 skeletal muscle acetylcholine-gated channel clustering;GO:0006621 protein retention in ER lumen;GO:0035437 maintenance of protein localization in endoplasmic reticulum		Transporters	Golgi apparatus (Supported)			(M5910)HALLMARK PROTEIN SECRETION	0	0	0	0	0	0	0	0	0	0	0	0	0	0	0	0	0	0	0	0	1
11047	ADRM1	1	0	11047	Gene_ID	H. sapiens	11047	H. sapiens	ADRM1	ADRM1 26S proteasome ubiquitin receptor	GO:0043248 proteasome assembly;GO:0006368 transcription elongation from RNA polymerase II promoter;GO:0006354 DNA-templated transcription, elongation		Predicted intracellular proteins	Cytosol;Nucleoplasm;Plasma membrane (Supported)		(M236)PID DELTA NP63 PATHWAY	(M5908)HALLMARK ANDROGEN RESPONSE; (M5898)HALLMARK DNA REPAIR; (M5932)HALLMARK INFLAMMATORY RESPONSE	0	0	0	0	0	0	0	0	0	0	0	0	0	0	0	0	0	0	0	0	1
1351	COX8A	1	0	1351	Gene_ID	H. sapiens	1351	H. sapiens	COX8A	cytochrome c oxidase subunit 8A	GO:0006123 mitochondrial electron transport, cytochrome c to oxygen;GO:0019646 aerobic electron transport chain;GO:0042773 ATP synthesis coupled electron transport		Disease related genes; Potential drug targets; Transporters:Primary Active Transporters		Cholic Acid; N-Formylmethionine		(M5905)HALLMARK ADIPOGENESIS; (M5936)HALLMARK OXIDATIVE PHOSPHORYLATION	0	0	0	0	0	0	0	0	0	0	0	0	0	0	0	0	0	0	0	0	1
7052	TGM2	1	0	7052	Gene_ID	H. sapiens	7052	H. sapiens	TGM2	transglutaminase 2	GO:1904014 response to serotonin;GO:1904015 cellular response to serotonin;GO:0018277 protein deamination		Predicted intracellular proteins; ENZYME proteins:Hydrolases; ENZYME proteins:Transferases; Predicted secreted proteins; Disease related genes; Potential drug targets; Enzymes	Cytosol (Approved); Additional: Plasma membrane	Guanosine-5'-Diphosphate; Hexylresorcinol	(M118)PID INTEGRIN A9B1 PATHWAY; (M99)PID TXA2PATHWAY; (M18)PID INTEGRIN1 PATHWAY	(M5947)HALLMARK IL2 STAT5 SIGNALING; (M5891)HALLMARK HYPOXIA; (M5906)HALLMARK ESTROGEN RESPONSE EARLY	0	0	0	0	0	0	0	0	0	0	0	0	0	0	0	0	0	0	0	0	1
27134	TJP3	1	0	27134	Gene_ID	H. sapiens	27134	H. sapiens	TJP3	tight junction protein 3	GO:1905605 positive regulation of blood-brain barrier permeability;GO:1905603 regulation of blood-brain barrier permeability;GO:0090557 establishment of endothelial intestinal barrier		Predicted intracellular proteins	Cell Junctions;Nucleoplasm (Enhanced)			(M5906)HALLMARK ESTROGEN RESPONSE EARLY; (M5907)HALLMARK ESTROGEN RESPONSE LATE	0	0	0	0	0	0	0	0	0	0	0	0	0	0	0	0	0	0	0	0	1
23345	SYNE1	1	0	23345	Gene_ID	H. sapiens	23345	H. sapiens	SYNE1	spectrin repeat containing nuclear envelope protein 1	GO:0043578 nuclear matrix organization;GO:0090292 nuclear matrix anchoring at nuclear membrane;GO:0051457 maintenance of protein location in nucleus		Human disease related genes:Nervous system diseases:Neurodegenerative diseases; Human disease related genes:Congenital malformations:Congenital malformations of the musculoskeletal system; Disease related genes; Cancer-related genes:Mutational cancer driver genes; Human disease related genes:Musculoskeletal diseases:Muscular diseases; Predicted intracellular proteins	Nuclear membrane;Nucleoplasm (Supported)			(M5942)HALLMARK UV RESPONSE DN	0	0	0	0	0	0	0	0	0	0	0	0	0	0	0	0	0	0	0	0	1
8569	MKNK1	1	0	8569	Gene_ID	H. sapiens	8569	H. sapiens	MKNK1	MAPK interacting serine/threonine kinase 1	GO:0018105 peptidyl-serine phosphorylation;GO:0046777 protein autophosphorylation;GO:0018209 peptidyl-serine modification	CAMK Ser/Thr protein kinase family	ENZYME proteins:Transferases; Predicted intracellular proteins; Enzymes; Kinases:CAMK Ser/Thr protein kinases	Nucleoplasm (Supported)	Fostamatinib	(M229)PID P38 ALPHA BETA DOWNSTREAM PATHWAY	(M5923)HALLMARK PI3K AKT MTOR SIGNALING	0	0	0	0	0	0	0	0	0	0	0	0	0	0	0	0	0	0	0	0	1
65010	SLC26A6	0	1	65010	Gene_ID	H. sapiens	65010	H. sapiens	SLC26A6	solute carrier family 26 member 6	GO:0015724 formate transport;GO:0015797 mannitol transmembrane transport;GO:0046724 oxalic acid secretion		Transporters:Electrochemical Potential-driven transporters					0	0	0	0	0	0	1	0	0	0	1	0	0	0	0	0	0	0	0	0	1
27075	TSPAN13	1	0	27075	Gene_ID	H. sapiens	27075	H. sapiens	TSPAN13	tetraspanin 13	GO:1903169 regulation of calcium ion transmembrane transport;GO:0051924 regulation of calcium ion transport;GO:1904062 regulation of cation transmembrane transport			Nucleoplasm (Uncertain)			(M5907)HALLMARK ESTROGEN RESPONSE LATE; (M5953)HALLMARK KRAS SIGNALING UP	0	0	0	0	0	0	0	0	0	0	0	0	0	0	0	0	0	0	0	0	1
150967	LINC01963	0	1	150967	Gene_ID	H. sapiens	150967	H. sapiens	LINC01963	long intergenic non-protein coding RNA 1963								0	0	0	0	0	0	0	0	0	0	0	0	0	0	0	0	0	0	0	0	1
79709	COLGALT1	1	0	79709	Gene_ID	H. sapiens	79709	H. sapiens	COLGALT1	collagen beta(1-O)galactosyltransferase 1	GO:1904028 positive regulation of collagen fibril organization;GO:1904026 regulation of collagen fibril organization;GO:1903055 positive regulation of extracellular matrix organization		Predicted intracellular proteins; ENZYME proteins:Transferases; Disease related genes; Human disease related genes:Cardiovascular diseases:Vascular diseases; Potential drug targets; Enzymes	Vesicles (Approved)			(M5930)HALLMARK EPITHELIAL MESENCHYMAL TRANSITION	0	0	0	0	0	0	0	0	0	0	0	0	0	0	0	0	0	0	0	0	1
23091	ZC3H13	0	1	23091	Gene_ID	H. sapiens	23091	H. sapiens	ZC3H13	zinc finger CCCH-type containing 13	GO:0080009 mRNA methylation;GO:0016556 mRNA modification;GO:2000036 regulation of stem cell population maintenance		Predicted intracellular proteins	Actin filaments;Nuclear membrane (Approved)				0	1	0	0	1	0	0	0	0	0	0	0	0	0	0	0	0	0	0	0	1
84549	MAK16	0	1	84549	Gene_ID	H. sapiens	84549	H. sapiens	MAK16	MAK16 homolog	GO:0000470 maturation of LSU-rRNA;GO:0000460 maturation of 5.8S rRNA;GO:0042273 ribosomal large subunit biogenesis		Predicted intracellular proteins	Nucleoli;Vesicles (Approved)				1	0	0	0	0	0	0	1	0	0	0	0	0	0	0	0	0	0	0	0	1
8767	RIPK2	1	0	8767	Gene_ID	H. sapiens	8767	H. sapiens	RIPK2	receptor interacting serine/threonine kinase 2	GO:0070427 nucleotide-binding oligomerization domain containing 1 signaling pathway;GO:0033091 positive regulation of immature T cell proliferation;GO:0034134 toll-like receptor 2 signaling pathway	TKL Ser/Thr protein kinase family	ENZYME proteins:Transferases; Predicted intracellular proteins; Kinases:TKL Ser/Thr protein kinases; Enzymes	Cytosol (Enhanced)	Fostamatinib	(M37)PID NFKAPPAB CANONICAL PATHWAY; (M54)PID IL12 2PATHWAY; (M153)PID P75 NTR PATHWAY	(M5911)HALLMARK INTERFERON ALPHA RESPONSE; (M5890)HALLMARK TNFA SIGNALING VIA NFKB; (M5913)HALLMARK INTERFERON GAMMA RESPONSE	0	0	0	0	0	0	0	0	0	0	0	0	0	0	0	0	0	0	0	0	1
10452	TOMM40	1	0	10452	Gene_ID	H. sapiens	10452	H. sapiens	TOMM40	translocase of outer mitochondrial membrane 40	GO:0007008 outer mitochondrial membrane organization;GO:0045040 protein insertion into mitochondrial outer membrane;GO:0030150 protein import into mitochondrial matrix		Predicted intracellular proteins; Transporters:Transporter channels and pores	Mitochondria (Enhanced); Additional: Cytosol			(M5924)HALLMARK MTORC1 SIGNALING	0	0	0	0	0	0	0	0	0	0	0	0	0	0	0	0	0	0	0	0	1
1237	CCR8	1	0	1237	Gene_ID	H. sapiens	1237	H. sapiens	CCR8	C-C motif chemokine receptor 8	GO:0070098 chemokine-mediated signaling pathway;GO:1990868 response to chemokine;GO:1990869 cellular response to chemokine		G-protein coupled receptors:Chemokines and chemotactic factors receptors; G-protein coupled receptors:GPCRs excl olfactory receptors; Predicted intracellular proteins; CD markers				(M5956)HALLMARK KRAS SIGNALING DN	0	0	0	0	0	0	0	0	0	0	0	0	0	0	0	0	0	0	0	0	1
6884	TAF13	1	0	6884	Gene_ID	H. sapiens	6884	H. sapiens	TAF13	TATA-box binding protein associated factor 13	GO:0042789 mRNA transcription by RNA polymerase II;GO:0009299 mRNA transcription;GO:0051123 RNA polymerase II preinitiation complex assembly		Disease related genes; Predicted intracellular proteins; Human disease related genes:Other diseases:Mental and behavioural disorders	Nucleoplasm (Enhanced); Additional: Nucleoli			(M5898)HALLMARK DNA REPAIR	0	0	0	0	0	0	0	0	0	0	0	0	0	0	0	0	0	0	0	0	1
901	CCNG2	1	0	901	Gene_ID	H. sapiens	901	H. sapiens	CCNG2	cyclin G2	GO:0000079 regulation of cyclin-dependent protein serine/threonine kinase activity;GO:1904029 regulation of cyclin-dependent protein kinase activity;GO:0044772 mitotic cell cycle phase transition		Predicted intracellular proteins; Cancer-related genes:Candidate cancer biomarkers	Cytosol;Nucleoplasm (Approved)			(M5891)HALLMARK HYPOXIA; (M5905)HALLMARK ADIPOGENESIS	0	0	0	0	0	0	0	0	0	0	0	0	0	0	0	0	0	0	0	0	1
3875	KRT18	1	0	3875	Gene_ID	H. sapiens	3875	H. sapiens	KRT18	keratin 18	GO:0043000 Golgi to plasma membrane CFTR protein transport;GO:0097284 hepatocyte apoptotic process;GO:1904019 epithelial cell apoptotic process		Disease related genes; Predicted intracellular proteins; Human disease related genes:Digestive system diseases:Liver diseases; Cancer-related genes:Candidate cancer biomarkers	Cytosol (Supported)		(M220)PID CASPASE PATHWAY	(M5910)HALLMARK PROTEIN SECRETION; (M5902)HALLMARK APOPTOSIS; (M5906)HALLMARK ESTROGEN RESPONSE EARLY	0	0	0	0	0	0	0	0	0	0	0	0	0	0	0	0	0	0	0	0	1
55322	C5orf22	0	1	55322	Gene_ID	H. sapiens	55322	H. sapiens	C5orf22	chromosome 5 open reading frame 22			Predicted intracellular proteins	Nuclear membrane (Approved)				0	0	0	0	0	0	0	0	0	0	0	0	0	0	0	0	0	0	0	0	1
50832	TAS2R4	1	0	50832	Gene_ID	H. sapiens	50832	H. sapiens	TAS2R4	taste 2 receptor member 4	GO:0001580 detection of chemical stimulus involved in sensory perception of bitter taste;GO:0050913 sensory perception of bitter taste;GO:0050912 detection of chemical stimulus involved in sensory perception of taste		G-protein coupled receptors:Family T2R receptors (taste receptor GPCRs); G-protein coupled receptors:GPCRs excl olfactory receptors				(M5956)HALLMARK KRAS SIGNALING DN	0	0	0	0	0	0	0	0	0	0	0	0	0	0	0	0	0	0	0	0	1
7009	TMBIM6	1	0	7009	Gene_ID	H. sapiens	7009	H. sapiens	TMBIM6	transmembrane BAX inhibitor motif containing 6	GO:0060701 negative regulation of ribonuclease activity;GO:0060702 negative regulation of endoribonuclease activity;GO:0010523 negative regulation of calcium ion transport into cytosol		Predicted intracellular proteins; Transporters:Transporter channels and pores				(M5941)HALLMARK UV RESPONSE UP; (M5934)HALLMARK XENOBIOTIC METABOLISM	0	0	0	0	0	0	0	0	0	0	0	0	0	0	0	0	0	0	0	0	1
51103	NDUFAF1	0	1	51103	Gene_ID	H. sapiens	51103	H. sapiens	NDUFAF1	NADH:ubiquinone oxidoreductase complex assembly factor 1	GO:0051131 chaperone-mediated protein complex assembly;GO:0006120 mitochondrial electron transport, NADH to ubiquinone;GO:0010257 NADH dehydrogenase complex assembly		Disease related genes; Predicted intracellular proteins; Human disease related genes:Congenital disorders of metabolism:Mitochondrial diseases	Cytosol;Mitochondria (Approved)				0	0	0	0	0	0	0	0	0	0	1	0	0	0	0	1	0	0	0	0	1
10527	IPO7	1	0	10527	Gene_ID	H. sapiens	10527	H. sapiens	IPO7	importin 7	GO:0045736 negative regulation of cyclin-dependent protein serine/threonine kinase activity;GO:1904030 negative regulation of cyclin-dependent protein kinase activity;GO:0006606 protein import into nucleus		Predicted intracellular proteins; Transporters:Transporter channels and pores; Cancer-related genes:Mutated cancer genes	Cytosol;Nucleoplasm (Supported)			(M5925)HALLMARK E2F TARGETS	0	0	0	0	0	0	0	0	0	0	0	0	0	0	0	0	0	0	0	0	1
55704	CCDC88A	1	0	55704	Gene_ID	H. sapiens	55704	H. sapiens	CCDC88A	coiled-coil domain containing 88A	GO:0072658 maintenance of protein location in membrane;GO:0072660 maintenance of protein location in plasma membrane;GO:1903566 positive regulation of protein localization to cilium		Disease related genes; Human disease related genes:Nervous system diseases:Neurodegenerative diseases; Predicted intracellular proteins				(M5893)HALLMARK MITOTIC SPINDLE	0	0	0	0	0	0	0	0	0	0	0	0	0	0	0	0	0	0	0	0	1
1312	COMT	1	0	1312	Gene_ID	H. sapiens	1312	H. sapiens	COMT	catechol-O-methyltransferase	GO:0016036 cellular response to phosphate starvation;GO:0019614 catechol-containing compound catabolic process;GO:0042420 dopamine catabolic process		Predicted intracellular proteins; ENZYME proteins:Transferases; Disease related genes; Enzymes; FDA approved drug targets:Small molecule drugs; Human disease related genes:Other diseases:Mental and behavioural disorders	Vesicles (Enhanced); Additional: Endoplasmic reticulum	Ademetionine; Tolcapone; Entacapone; 3,5-Dinitrocatechol; 2-Methoxyestradiol; BIA; N-[(E)-3-[(2R,3S,4R,5R)-5-(6-Aminopurin-9-yl)-3,4-dihydroxyoxolan-2-yl]prop-2-enyl]-2,3-dihydroxy-5-nitrobenzamide; Nialamide; (3,4-DIHYDROXY-2-NITROPHENYL)(PHENYL)METHANONE; 7,8-dihydroxy-4-phenyl-2H-chromen-2-one; Opicapone		(M5934)HALLMARK XENOBIOTIC METABOLISM	0	0	0	0	0	0	0	0	0	0	0	0	0	0	0	0	0	0	0	0	1
2919	CXCL1	1	0	2919	Gene_ID	H. sapiens	2919	H. sapiens	CXCL1	C-X-C motif chemokine ligand 1	GO:0061844 antimicrobial humoral immune response mediated by antimicrobial peptide;GO:0030593 neutrophil chemotaxis;GO:0070098 chemokine-mediated signaling pathway		Predicted secreted proteins; Cancer-related genes:Candidate cancer biomarkers			(M196)PID IL23 PATHWAY; (M5883)NABA SECRETED FACTORS; (M5885)NABA MATRISOME ASSOCIATED	(M5897)HALLMARK IL6 JAK STAT3 SIGNALING; (M5890)HALLMARK TNFA SIGNALING VIA NFKB; (M5921)HALLMARK COMPLEMENT	0	0	0	0	0	0	0	0	0	0	0	0	0	0	0	0	0	0	0	0	1
79872	CBLL1	0	1	79872	Gene_ID	H. sapiens	79872	H. sapiens	CBLL1	Cbl proto-oncogene like 1	GO:0080009 mRNA methylation;GO:0016556 mRNA modification;GO:0001510 RNA methylation		ENZYME proteins:Transferases; Predicted intracellular proteins; Enzymes	Nuclear speckles (Supported)		(M142)PID AJDISS 2PATHWAY		0	1	0	0	1	1	0	0	0	1	0	0	0	0	0	0	0	0	0	0	1
84129	ACAD11	0	1	84129	Gene_ID	H. sapiens	84129	H. sapiens	ACAD11	acyl-CoA dehydrogenase family member 11	GO:0033539 fatty acid beta-oxidation using acyl-CoA dehydrogenase;GO:0006635 fatty acid beta-oxidation;GO:0019395 fatty acid oxidation		Predicted intracellular proteins					0	0	0	0	0	0	0	0	0	0	0	0	0	0	0	0	0	0	0	0	1
5194	PEX13	1	0	5194	Gene_ID	H. sapiens	5194	H. sapiens	PEX13	peroxisomal biogenesis factor 13	GO:0060151 peroxisome localization;GO:0060152 microtubule-based peroxisome localization;GO:0016560 protein import into peroxisome matrix, docking		Disease related genes; Transporters:Primary Active Transporters; Potential drug targets; Human disease related genes:Congenital disorders of metabolism:Peroxisomal diseases; Predicted intracellular proteins	Peroxisomes (Supported)			(M5949)HALLMARK PEROXISOME; (M5948)HALLMARK BILE ACID METABOLISM	0	0	0	0	0	0	0	0	0	0	0	0	0	0	0	0	0	0	0	0	1
7428	VHL	1	0	7428	Gene_ID	H. sapiens	7428	H. sapiens	VHL	von Hippel-Lindau tumor suppressor	GO:0061428 negative regulation of transcription from RNA polymerase II promoter in response to hypoxia;GO:0097201 negative regulation of transcription from RNA polymerase II promoter in response to stress;GO:0061418 regulation of transcription from RNA polymerase II promoter in response to hypoxia		Human disease related genes:Congenital malformations:Other congenital malformations; Human disease related genes:Cancers:Cancers of endocrine organs; Cancer-related genes:Mutated cancer genes; Disease related genes; Human disease related genes:Cancers:Cancers of the urinary system; Human disease related genes:Cardiovascular diseases:Hematologic diseases; Cancer-related genes:Mutational cancer driver genes; Predicted intracellular proteins; Cancer-related genes:Candidate cancer biomarkers	Nucleoplasm (Enhanced); Additional: Cytosol		(M180)PID HIF1A PATHWAY; (M44)PID HIF2PATHWAY	(M5891)HALLMARK HYPOXIA	0	0	0	0	0	0	0	0	0	0	0	0	0	0	0	0	0	0	0	0	1
84689	MS4A14	0	1	84689	Gene_ID	H. sapiens	84689	H. sapiens	MS4A14	membrane spanning 4-domains A14	GO:0007166 cell surface receptor signaling pathway;GO:0007165 signal transduction;GO:0023052 signaling		Predicted intracellular proteins; Transporters:Transporter channels and pores	Nucleoplasm (Approved); Additional: Plasma membrane				0	0	0	0	0	0	0	0	0	0	0	0	0	0	0	0	0	0	0	0	1
348094	ANKDD1A	0	1	348094	Gene_ID	H. sapiens	348094	H. sapiens	ANKDD1A	ankyrin repeat and death domain containing 1A	GO:0007165 signal transduction;GO:0023052 signaling;GO:0007154 cell communication		Predicted intracellular proteins; Predicted secreted proteins	Nucleoplasm (Approved)				0	0	0	0	0	0	0	0	0	0	0	0	0	0	0	0	0	0	0	0	1
7018	TF	1	0	7018	Gene_ID	H. sapiens	7018	H. sapiens	TF	transferrin	GO:0034756 regulation of iron ion transport;GO:0071281 cellular response to iron ion;GO:0045780 positive regulation of bone resorption		Predicted secreted proteins; Disease related genes; Human disease related genes:Cardiovascular diseases:Hematologic diseases; Predicted intracellular proteins; Cancer-related genes:Candidate cancer biomarkers		Cisplatin; Isoflurophate; Aluminium; Iron; Zinc; Manganese; Copper; Dichlorvos; Zinc acetate; Ferrous gluconate; Ferrous succinate; Ferrous ascorbate; Ferrous fumarate; Ferrous glycine sulfate; Aluminium phosphate; Aluminum acetate; Zinc chloride; Zinc sulfate, unspecified form	(M62)PID EPHB FWD PATHWAY; (M255)PID HIF1 TFPATHWAY	(M5946)HALLMARK COAGULATION	0	0	0	0	0	0	0	0	0	0	0	0	0	0	0	0	0	0	0	0	1
1435	CSF1	1	0	1435	Gene_ID	H. sapiens	1435	H. sapiens	CSF1	colony stimulating factor 1	GO:0060611 mammary gland fat development;GO:1902228 positive regulation of macrophage colony-stimulating factor signaling pathway;GO:0042488 positive regulation of odontogenesis of dentin-containing tooth		RAS pathway related proteins; Predicted secreted proteins; Candidate cardiovascular disease genes; Disease related genes; Predicted intracellular proteins; Cancer-related genes:Candidate cancer biomarkers	Plasma membrane (Supported); Additional: Nuclear bodies		(M11736)SA MMP CYTOKINE CONNECTION; (M91)PID TCPTP PATHWAY; (M50)PID PTP1B PATHWAY	(M5897)HALLMARK IL6 JAK STAT3 SIGNALING; (M5911)HALLMARK INTERFERON ALPHA RESPONSE; (M5947)HALLMARK IL2 STAT5 SIGNALING	0	0	0	0	0	0	0	0	0	0	0	0	0	0	0	0	0	0	0	0	1
51440	HPCAL4	1	0	51440	Gene_ID	H. sapiens	51440	H. sapiens	HPCAL4	hippocalcin like 4	GO:0007417 central nervous system development;GO:0007399 nervous system development;GO:0048731 system development		Predicted intracellular proteins	Cytosol (Approved)			(M5921)HALLMARK COMPLEMENT	0	0	0	0	0	0	0	0	0	0	0	0	0	0	0	0	0	0	0	0	1
8027	STAM	1	0	8027	Gene_ID	H. sapiens	8027	H. sapiens	STAM	signal transducing adaptor molecule	GO:1903551 regulation of extracellular exosome assembly;GO:0043328 protein transport to vacuole involved in ubiquitin-dependent protein catabolic process via the multivesicular body sorting pathway;GO:1903543 positive regulation of exosomal secretion		Predicted intracellular proteins	Vesicles (Supported)		(M122)PID IL2 1PATHWAY	(M5910)HALLMARK PROTEIN SECRETION	0	0	0	0	0	0	0	0	0	0	0	0	0	0	0	0	0	0	0	0	1
10320	IKZF1	1	0	10320	Gene_ID	H. sapiens	10320	H. sapiens	IKZF1	IKAROS family zinc finger 1	GO:0030218 erythrocyte differentiation;GO:0034101 erythrocyte homeostasis;GO:0002262 myeloid cell homeostasis		Cancer-related genes; Disease related genes; Transcription factors:Zinc-coordinating DNA-binding domains; Human disease related genes:Immune system diseases:Primary immunodeficiency; Predicted intracellular proteins	Nucleoplasm (Supported); Additional: Cytosol		(M60)PID NFAT TFPATHWAY	(M5953)HALLMARK KRAS SIGNALING UP	0	0	0	0	0	0	0	0	0	0	0	0	0	0	0	0	0	0	0	0	1
22828	SCAF8	1	0	22828	Gene_ID	H. sapiens	22828	H. sapiens	SCAF8	SR-related CTD associated factor 8	GO:0060567 negative regulation of DNA-templated transcription, termination;GO:0120191 negative regulation of termination of RNA polymerase II transcription;GO:2000805 negative regulation of termination of RNA polymerase II transcription, poly(A)-coupled		Predicted intracellular proteins	Nucleoplasm (Enhanced)			(M5942)HALLMARK UV RESPONSE DN	0	0	0	0	0	0	0	0	0	0	0	0	0	0	0	0	0	0	0	0	1
706	TSPO	1	0	706	Gene_ID	H. sapiens	706	H. sapiens	TSPO	translocator protein	GO:2000853 negative regulation of corticosterone secretion;GO:0010266 response to vitamin B1;GO:2000852 regulation of corticosterone secretion		FDA approved drug targets:Small molecule drugs; Cancer-related genes:Candidate cancer biomarkers	Mitochondria (Supported); Additional: Cytosol;Vesicles	Chlormezanone; Zopiclone		(M5949)HALLMARK PEROXISOME; (M5902)HALLMARK APOPTOSIS	0	0	0	0	0	0	0	0	0	0	0	0	0	0	0	0	0	0	0	0	1
10761	PLAC1	1	0	10761	Gene_ID	H. sapiens	10761	H. sapiens	PLAC1	placenta enriched 1	GO:0001890 placenta development;GO:0048608 reproductive structure development;GO:0061458 reproductive system development		Predicted secreted proteins	Vesicles (Approved); Additional: Cytosol			(M5907)HALLMARK ESTROGEN RESPONSE LATE	0	0	0	0	0	0	0	0	0	0	0	0	0	0	0	0	0	0	0	0	1
286097	MICU3	0	1	286097	Gene_ID	H. sapiens	286097	H. sapiens	MICU3	mitochondrial calcium uptake family member 3	GO:0036444 calcium import into the mitochondrion;GO:0006851 mitochondrial calcium ion transmembrane transport;GO:0051560 mitochondrial calcium ion homeostasis		Predicted intracellular proteins					0	0	0	0	0	0	1	0	0	0	0	0	0	0	0	0	0	0	0	0	1
3489	IGFBP6	1	0	3489	Gene_ID	H. sapiens	3489	H. sapiens	IGFBP6	insulin like growth factor binding protein 6	GO:0043567 regulation of insulin-like growth factor receptor signaling pathway;GO:0032874 positive regulation of stress-activated MAPK cascade;GO:0070304 positive regulation of stress-activated protein kinase signaling cascade		Predicted intracellular proteins; Predicted secreted proteins			(M3008)NABA ECM GLYCOPROTEINS; (M5884)NABA CORE MATRISOME; (M5889)NABA MATRISOME	(M5902)HALLMARK APOPTOSIS	0	0	0	0	0	0	0	0	0	0	0	0	0	0	0	0	0	0	0	0	1
284114	TMEM102	0	1	284114	Gene_ID	H. sapiens	284114	H. sapiens	TMEM102	transmembrane protein 102	GO:0010820 positive regulation of T cell chemotaxis;GO:0010819 regulation of T cell chemotaxis;GO:0140131 positive regulation of lymphocyte chemotaxis		Predicted intracellular proteins	Vesicles (Approved)				0	0	0	0	0	0	0	0	0	0	0	0	0	0	0	1	0	0	0	0	1
51441	YTHDF2	0	1	51441	Gene_ID	H. sapiens	51441	H. sapiens	YTHDF2	YTH N6-methyladenosine RNA binding protein 2	GO:1903538 regulation of meiotic cell cycle process involved in oocyte maturation;GO:1903677 regulation of cap-independent translational initiation;GO:1903679 positive regulation of cap-independent translational initiation		Predicted intracellular proteins	Cytosol (Enhanced); Additional: Cytoplasmic bodies				0	1	0	0	0	0	0	0	0	0	0	0	0	0	0	0	1	0	0	0	1
23404	EXOSC2	1	0	23404	Gene_ID	H. sapiens	23404	H. sapiens	EXOSC2	exosome component 2	GO:0071034 CUT catabolic process;GO:0071043 CUT metabolic process;GO:0071029 nuclear ncRNA surveillance		Disease related genes; Predicted intracellular proteins	Nucleoli;Nucleoplasm (Supported)			(M5922)HALLMARK UNFOLDED PROTEIN RESPONSE	0	0	0	0	0	0	0	0	0	0	0	0	0	0	0	0	0	0	0	0	1
9055	PRC1	1	0	9055	Gene_ID	H. sapiens	9055	H. sapiens	PRC1	protein regulator of cytokinesis 1	GO:0000022 mitotic spindle elongation;GO:0051256 mitotic spindle midzone assembly;GO:0051231 spindle elongation		Predicted intracellular proteins	Cytokinetic bridge;Microtubules;Midbody;Plasma membrane (Supported); Additional: Nucleoplasm		(M129)PID PLK1 PATHWAY	(M5893)HALLMARK MITOTIC SPINDLE; (M5901)HALLMARK G2M CHECKPOINT	0	0	0	0	0	0	0	0	0	0	0	0	0	0	0	0	0	0	0	0	1
23411	SIRT1	1	0	23411	Gene_ID	H. sapiens	23411	H. sapiens	SIRT1	sirtuin 1	GO:0071441 negative regulation of histone H3-K14 acetylation;GO:2000654 regulation of cellular response to testosterone stimulus;GO:2000655 negative regulation of cellular response to testosterone stimulus		ENZYME proteins:Transferases; Predicted intracellular proteins; Enzymes	Nucleoplasm (Supported); Additional: Cytosol;Mitochondria;Nucleoli fibrillar center	Resveratrol; Selisistat; Cambinol	(M32)PID HDAC CLASSIII PATHWAY; (M44)PID HIF2PATHWAY; (M136)PID FOXO PATHWAY	(M5951)HALLMARK SPERMATOGENESIS	0	0	0	0	0	0	0	0	0	0	0	0	0	0	0	0	0	0	0	0	1
142680	SLC34A3	1	0	142680	Gene_ID	H. sapiens	142680	H. sapiens	SLC34A3	solute carrier family 34 member 3	GO:0044341 sodium-dependent phosphate transport;GO:0030643 cellular phosphate ion homeostasis;GO:0072502 cellular trivalent inorganic anion homeostasis		Disease related genes; Human disease related genes:Congenital disorders of metabolism:Congenital disorders of ion transport and metabolism; Potential drug targets; Transporters:Electrochemical Potential-driven transporters				(M5916)HALLMARK APICAL SURFACE	0	0	0	0	0	0	0	0	0	0	0	0	0	0	0	0	0	0	0	0	1
943	TNFRSF8	1	0	943	Gene_ID	H. sapiens	943	H. sapiens	TNFRSF8	TNF receptor superfamily member 8	GO:0032679 regulation of TRAIL production;GO:0032759 positive regulation of TRAIL production;GO:0071260 cellular response to mechanical stimulus		FDA approved drug targets:Biotech drugs; Predicted intracellular proteins; Cancer-related genes:Candidate cancer biomarkers; CD markers	Plasma membrane (Supported)	XmAb 2513; Brentuximab vedotin	(M11736)SA MMP CYTOKINE CONNECTION	(M5947)HALLMARK IL2 STAT5 SIGNALING	0	0	0	0	0	0	0	0	0	0	0	0	0	0	0	0	0	0	0	0	1
8402	SLC25A11	1	0	8402	Gene_ID	H. sapiens	8402	H. sapiens	SLC25A11	solute carrier family 25 member 11	GO:0015709 thiosulfate transport;GO:0015743 malate transport;GO:0071423 malate transmembrane transport		Disease related genes; Potential drug targets; Transporters:Electrochemical Potential-driven transporters				(M5936)HALLMARK OXIDATIVE PHOSPHORYLATION	0	0	0	0	0	0	0	0	0	0	0	0	0	0	0	0	0	0	0	0	1
9976	CLEC2B	0	1	9976	Gene_ID	H. sapiens	9976	H. sapiens	CLEC2B	C-type lectin domain family 2 member B			Predicted intracellular proteins			(M5880)NABA ECM AFFILIATED; (M5885)NABA MATRISOME ASSOCIATED; (M5889)NABA MATRISOME		0	0	0	0	0	1	0	0	0	0	0	0	0	0	0	0	0	0	0	0	1
2444	FRK	1	0	2444	Gene_ID	H. sapiens	2444	H. sapiens	FRK	fyn related Src family tyrosine kinase	GO:0018108 peptidyl-tyrosine phosphorylation;GO:0018212 peptidyl-tyrosine modification;GO:0007169 transmembrane receptor protein tyrosine kinase signaling pathway	Tyr protein kinase family	Enzymes; ENZYME proteins:Transferases; Kinases:Tyr protein kinases; Predicted intracellular proteins; FDA approved drug targets:Small molecule drugs	Nucleoplasm (Supported); Additional: Cytosol	Dasatinib; Regorafenib; Fostamatinib; Zanubrutinib		(M5906)HALLMARK ESTROGEN RESPONSE EARLY; (M5907)HALLMARK ESTROGEN RESPONSE LATE	0	0	0	0	0	0	0	0	0	0	0	0	0	0	0	0	0	0	0	0	1
285268	ZNF621	0	1	285268	Gene_ID	H. sapiens	285268	H. sapiens	ZNF621	zinc finger protein 621	GO:0006357 regulation of transcription by RNA polymerase II;GO:0006355 regulation of transcription, DNA-templated;GO:1903506 regulation of nucleic acid-templated transcription		Transcription factors:Zinc-coordinating DNA-binding domains; Predicted intracellular proteins	Nuclear speckles (Enhanced)				0	0	0	0	0	0	0	0	0	0	0	0	0	0	0	0	0	0	0	0	1
345	APOC3	1	0	345	Gene_ID	H. sapiens	345	H. sapiens	APOC3	apolipoprotein C3	GO:0010987 negative regulation of high-density lipoprotein particle clearance;GO:0060621 negative regulation of cholesterol import;GO:0060620 regulation of cholesterol import		Predicted secreted proteins; Candidate cardiovascular disease genes; Disease related genes; Human disease related genes:Congenital disorders of metabolism:Congenital disorders of lipid/glycolipid metabolism; Cancer-related genes:Candidate cancer biomarkers; FDA approved drug targets:Biotech drugs	Nucleoplasm (Approved); Additional: Cell Junctions;Nucleoli	Copper		(M5946)HALLMARK COAGULATION	0	0	0	0	0	0	0	0	0	0	0	0	0	0	0	0	0	0	0	0	1
5437	POLR2H	1	0	5437	Gene_ID	H. sapiens	5437	H. sapiens	POLR2H	RNA polymerase II, I and III subunit H	GO:0006366 transcription by RNA polymerase II;GO:0006351 transcription, DNA-templated;GO:0097659 nucleic acid-templated transcription		RNA polymerase related proteins; Predicted intracellular proteins	Nucleoplasm (Supported)			(M5898)HALLMARK DNA REPAIR; (M5941)HALLMARK UV RESPONSE UP	0	0	0	0	0	0	0	0	0	0	0	0	0	0	0	0	0	0	0	0	1
60598	KCNK15	1	0	60598	Gene_ID	H. sapiens	60598	H. sapiens	KCNK15	potassium two pore domain channel subfamily K member 15	GO:0030322 stabilization of membrane potential;GO:0071805 potassium ion transmembrane transport;GO:0006813 potassium ion transport		Voltage-gated ion channels:Two-P Potassium Channels; Transporters:Transporter channels and pores				(M5906)HALLMARK ESTROGEN RESPONSE EARLY	0	0	0	0	0	0	0	0	0	0	0	0	0	0	0	0	0	0	0	0	1
10717	AP4B1	1	0	10717	Gene_ID	H. sapiens	10717	H. sapiens	AP4B1	adaptor related protein complex 4 subunit beta 1	GO:0006605 protein targeting;GO:0006886 intracellular protein transport;GO:0015031 protein transport		Human disease related genes:Nervous system diseases:Other nervous and sensory system diseases; Transporters; Disease related genes; Potential drug targets; Predicted intracellular proteins	Vesicles (Approved)			(M5934)HALLMARK XENOBIOTIC METABOLISM	0	0	0	0	0	0	0	0	0	0	0	0	0	0	0	0	0	0	0	0	1
11030	RBPMS	1	0	11030	Gene_ID	H. sapiens	11030	H. sapiens	RBPMS	RNA binding protein, mRNA processing factor	GO:0060391 positive regulation of SMAD protein signal transduction;GO:0060390 regulation of SMAD protein signal transduction;GO:0010862 positive regulation of pathway-restricted SMAD protein phosphorylation		Predicted intracellular proteins	Nucleoplasm (Supported); Additional: Cytosol			(M5942)HALLMARK UV RESPONSE DN	0	0	0	0	0	0	0	0	0	0	0	0	0	0	0	0	0	0	0	0	1
55209	SETD5	0	1	55209	Gene_ID	H. sapiens	55209	H. sapiens	SETD5	SET domain containing 5	GO:0097198 histone H3-K36 trimethylation;GO:0010452 histone H3-K36 methylation;GO:0051567 histone H3-K9 methylation		Predicted intracellular proteins; ENZYME proteins:Transferases; Disease related genes; Potential drug targets; Enzymes; Human disease related genes:Other diseases:Mental and behavioural disorders	Nucleoplasm (Enhanced)				0	0	0	0	1	0	0	0	0	0	0	0	0	0	0	0	0	0	0	0	1
1306	COL15A1	1	0	1306	Gene_ID	H. sapiens	1306	H. sapiens	COL15A1	collagen type XV alpha 1 chain	GO:0001886 endothelial cell morphogenesis;GO:0003382 epithelial cell morphogenesis;GO:0001885 endothelial cell development		Predicted secreted proteins	Endoplasmic reticulum (Approved)		(M5887)NABA BASEMENT MEMBRANES; (M3005)NABA COLLAGENS; (M198)PID SYNDECAN 1 PATHWAY	(M5905)HALLMARK ADIPOGENESIS; (M5909)HALLMARK MYOGENESIS	0	0	0	0	0	0	0	0	0	0	0	0	0	0	0	0	0	0	0	0	1
5495	PPM1B	1	0	5495	Gene_ID	H. sapiens	5495	H. sapiens	PPM1B	protein phosphatase, Mg2+/Mn2+ dependent 1B	GO:0006499 N-terminal protein myristoylation;GO:0018377 protein myristoylation;GO:0006498 N-terminal protein lipidation		Predicted intracellular proteins; Enzymes; ENZYME proteins:Hydrolases	Cytosol;Nucleoli (Approved)			(M5905)HALLMARK ADIPOGENESIS	0	0	0	0	0	0	0	0	0	0	0	0	0	0	0	0	0	0	0	0	1
79071	ELOVL6	1	0	79071	Gene_ID	H. sapiens	79071	H. sapiens	ELOVL6	ELOVL fatty acid elongase 6	GO:0019367 fatty acid elongation, saturated fatty acid;GO:0019368 fatty acid elongation, unsaturated fatty acid;GO:0034625 fatty acid elongation, monounsaturated fatty acid		ENZYME proteins:Transferases; Enzymes				(M5905)HALLMARK ADIPOGENESIS; (M5924)HALLMARK MTORC1 SIGNALING	0	0	0	0	0	0	0	0	0	0	0	0	0	0	0	0	0	0	0	0	1
92935	MARS2	0	1	92935	Gene_ID	H. sapiens	92935	H. sapiens	MARS2	methionyl-tRNA synthetase 2, mitochondrial	GO:0006431 methionyl-tRNA aminoacylation;GO:0006418 tRNA aminoacylation for protein translation;GO:0043039 tRNA aminoacylation		Predicted intracellular proteins; Disease related genes; ENZYME proteins:Ligase; Potential drug targets; Enzymes; Human disease related genes:Congenital disorders of metabolism:Mitochondrial diseases					1	0	1	0	1	0	0	0	0	0	0	0	0	0	0	0	0	0	0	0	1
1032	CDKN2D	1	0	1032	Gene_ID	H. sapiens	1032	H. sapiens	CDKN2D	cyclin dependent kinase inhibitor 2D	GO:0048102 autophagic cell death;GO:0033280 response to vitamin D;GO:1902230 negative regulation of intrinsic apoptotic signaling pathway in response to DNA damage		Predicted intracellular proteins	Nucleoplasm (Supported); Additional: Cytosol			(M5938)HALLMARK REACTIVE OXYGEN SPECIES PATHWAY	0	0	0	0	0	0	0	0	0	0	0	0	0	0	0	0	0	0	0	0	1
1487	CTBP1	1	0	1487	Gene_ID	H. sapiens	1487	H. sapiens	CTBP1	C-terminal binding protein 1	GO:0090241 negative regulation of histone H4 acetylation;GO:0090239 regulation of histone H4 acetylation;GO:0050872 white fat cell differentiation		Disease related genes; Predicted intracellular proteins; Human disease related genes:Other congenital disorders:Chromosomal abnormalities	Nucleoplasm (Enhanced)	Formic acid	(M84)PID ATM PATHWAY; (M70)PID PS1 PATHWAY; (M288)PID HES HEY PATHWAY	(M5949)HALLMARK PEROXISOME	0	0	0	0	0	0	0	0	0	0	0	0	0	0	0	0	0	0	0	0	1
3796	KIF2A	1	0	3796	Gene_ID	H. sapiens	3796	H. sapiens	KIF2A	kinesin family member 2A	GO:0007019 microtubule depolymerization;GO:0051261 protein depolymerization;GO:0090307 mitotic spindle assembly		Disease related genes; Predicted intracellular proteins; Cancer-related genes:Candidate cancer biomarkers; Human disease related genes:Congenital malformations:Congenital malformations of the nervous system	Centrosome;Nucleoli;Nucleoplasm (Enhanced)		(M129)PID PLK1 PATHWAY	(M5921)HALLMARK COMPLEMENT; (M5937)HALLMARK GLYCOLYSIS	0	0	0	0	0	0	0	0	0	0	0	0	0	0	0	0	0	0	0	0	1
140461	ASB8	0	1	140461	Gene_ID	H. sapiens	140461	H. sapiens	ASB8	ankyrin repeat and SOCS box containing 8	GO:0016567 protein ubiquitination;GO:0032446 protein modification by small protein conjugation;GO:0070647 protein modification by small protein conjugation or removal		Predicted intracellular proteins					0	0	0	0	0	1	1	0	0	0	0	0	0	0	0	0	0	0	0	0	1
285381	DPH3	0	1	285381	Gene_ID	H. sapiens	285381	H. sapiens	DPH3	diphthamide biosynthesis 3	GO:0017182 peptidyl-diphthamide metabolic process;GO:0017183 peptidyl-diphthamide biosynthetic process from peptidyl-histidine;GO:1900247 regulation of cytoplasmic translational elongation		Predicted intracellular proteins	Nucleoplasm (Supported); Additional: Cytosol				1	0	0	0	1	0	0	0	0	0	0	1	0	0	0	0	1	0	0	0	1
84869	CBR4	1	0	84869	Gene_ID	H. sapiens	84869	H. sapiens	CBR4	carbonyl reductase 4	GO:0044597 daunorubicin metabolic process;GO:0030638 polyketide metabolic process;GO:0030647 aminoglycoside antibiotic metabolic process		Predicted intracellular proteins				(M5953)HALLMARK KRAS SIGNALING UP	0	0	0	0	0	0	0	0	0	0	0	0	0	0	0	0	0	0	0	0	1
4090	SMAD5	1	0	4090	Gene_ID	H. sapiens	4090	H. sapiens	SMAD5	SMAD family member 5	GO:0002051 osteoblast fate commitment;GO:0001880 Mullerian duct regression;GO:0060033 anatomical structure regression		Predicted intracellular proteins; Transcription factors:beta-Hairpin exposed by an alpha/beta-scaffold	Nucleoplasm (Supported); Additional: Cytosol		(M203)PID ALK2 PATHWAY; (M185)PID ALK1 PATHWAY; (M181)PID BMP PATHWAY	(M5898)HALLMARK DNA REPAIR	0	0	0	0	0	0	0	0	0	0	0	0	0	0	0	0	0	0	0	0	1
5902	RANBP1	1	0	5902	Gene_ID	H. sapiens	5902	H. sapiens	RANBP1	RAN binding protein 1	GO:0046604 positive regulation of mitotic centrosome separation;GO:0046602 regulation of mitotic centrosome separation;GO:0006913 nucleocytoplasmic transport		Predicted intracellular proteins	Cytosol (Enhanced)	Copper; Phenethyl Isothiocyanate	(M40)PID E2F PATHWAY	(M5925)HALLMARK E2F TARGETS; (M5926)HALLMARK MYC TARGETS V1	0	0	0	0	0	0	0	0	0	0	0	0	0	0	0	0	0	0	0	0	1
327	APEH	0	1	327	Gene_ID	H. sapiens	327	H. sapiens	APEH	acylaminoacyl-peptide hydrolase	GO:0006415 translational termination;GO:0050435 amyloid-beta metabolic process;GO:0032984 protein-containing complex disassembly		Peptidases:Serine-type peptidases; Predicted intracellular proteins; Enzymes; ENZYME proteins:Hydrolases	Cytosol (Enhanced)				0	0	1	0	0	0	0	0	0	0	0	0	0	0	0	0	0	0	0	0	1
7096	TLR1	1	0	7096	Gene_ID	H. sapiens	7096	H. sapiens	TLR1	toll like receptor 1	GO:0034130 toll-like receptor 1 signaling pathway;GO:0042495 detection of triacyl bacterial lipopeptide;GO:0071725 response to triacyl bacterial lipopeptide		Predicted intracellular proteins; Enzymes; ENZYME proteins:Hydrolases; CD markers			(M264)PID TOLL ENDOGENOUS PATHWAY	(M5932)HALLMARK INFLAMMATORY RESPONSE; (M5950)HALLMARK ALLOGRAFT REJECTION	0	0	0	0	0	0	0	0	0	0	0	0	0	0	0	0	0	0	0	0	1
10135	NAMPT	1	0	10135	Gene_ID	H. sapiens	10135	H. sapiens	NAMPT	nicotinamide phosphoribosyltransferase	GO:0034356 NAD biosynthesis via nicotinamide riboside salvage pathway;GO:0051770 positive regulation of nitric-oxide synthase biosynthetic process;GO:0051769 regulation of nitric-oxide synthase biosynthetic process		Enzymes; ENZYME proteins:Transferases; Predicted secreted proteins; Predicted intracellular proteins; Cancer-related genes:Candidate cancer biomarkers	Nuclear speckles (Approved); Additional: Cell Junctions	GMX1777; Daporinad		(M5890)HALLMARK TNFA SIGNALING VIA NFKB; (M5913)HALLMARK INTERFERON GAMMA RESPONSE; (M5924)HALLMARK MTORC1 SIGNALING	0	0	0	0	0	0	0	0	0	0	0	0	0	0	0	0	0	0	0	0	1
1605	DAG1	0	1	1605	Gene_ID	H. sapiens	1605	H. sapiens	DAG1	dystroglycan 1	GO:0016203 muscle attachment;GO:0016340 calcium-dependent cell-matrix adhesion;GO:0098942 retrograde trans-synaptic signaling by trans-synaptic protein complex		Transporters; Disease related genes; Human disease related genes:Congenital disorders of metabolism:Congenital disorders of glycan/glycoprotein metabolism; Potential drug targets; Human disease related genes:Musculoskeletal diseases:Muscular diseases; Predicted intracellular proteins	Plasma membrane;Vesicles (Supported); Additional: Nucleoplasm		(M8626)SIG BCR SIGNALING PATHWAY		0	0	0	0	0	0	1	0	0	0	0	1	0	0	0	0	0	0	0	0	1
27429	HTRA2	1	0	27429	Gene_ID	H. sapiens	27429	H. sapiens	HTRA2	HtrA serine peptidase 2	GO:0019742 pentacyclic triterpenoid metabolic process;GO:1904924 negative regulation of mitophagy in response to mitochondrial depolarization;GO:0006722 triterpenoid metabolic process		Human disease related genes:Nervous system diseases:Neurodegenerative diseases; Peptidases:Serine-type peptidases; ENZYME proteins:Hydrolases; Human disease related genes:Congenital disorders of metabolism:Congenital disorders of amino acid metabolism; Disease related genes; Potential drug targets; Enzymes	Mitochondria (Supported)			(M5936)HALLMARK OXIDATIVE PHOSPHORYLATION; (M5945)HALLMARK HEME METABOLISM	0	0	0	0	0	0	0	0	0	0	0	0	0	0	0	0	0	0	0	0	1
112970	KTI12	0	1	112970	Gene_ID	H. sapiens	112970	H. sapiens	KTI12	KTI12 chromatin associated homolog	GO:0002098 tRNA wobble uridine modification;GO:0002097 tRNA wobble base modification;GO:0006400 tRNA modification		Predicted intracellular proteins	Cytoplasmic bodies;Nuclear speckles (Approved)				1	0	0	0	1	0	0	0	0	0	0	0	0	0	0	0	0	0	0	0	1
109136578	MASCRNA	0	1	109136578	Gene_ID	H. sapiens	109136578	H. sapiens	MASCRNA	MALAT1-associated small cytoplasmic RNA								0	0	0	0	0	0	0	0	0	0	0	0	0	0	0	0	0	0	0	0	1
6120	RPE	1	0	6120	Gene_ID	H. sapiens	6120	H. sapiens	RPE	ribulose-5-phosphate-3-epimerase	GO:0009052 pentose-phosphate shunt, non-oxidative branch;GO:0006098 pentose-phosphate shunt;GO:0006740 NADPH regeneration		ENZYME proteins:Isomerase; Predicted intracellular proteins; Enzymes	Cytosol (Approved); Additional: Nucleoplasm;Plasma membrane			(M5937)HALLMARK GLYCOLYSIS	0	0	0	0	0	0	0	0	0	0	0	0	0	0	0	0	0	0	0	0	1
2153	F5	1	0	2153	Gene_ID	H. sapiens	2153	H. sapiens	F5	coagulation factor V	GO:0032571 response to vitamin K;GO:0033273 response to vitamin;GO:0007584 response to nutrient		Predicted secreted proteins; Candidate cardiovascular disease genes; Disease related genes; Human disease related genes:Cardiovascular diseases:Vascular diseases; Human disease related genes:Cardiovascular diseases:Hematologic diseases; FDA approved drug targets:Biotech drugs	Golgi apparatus (Approved)	Drotrecogin alfa; Thrombomodulin Alfa; Thrombin; Protein C; Human thrombin; Thrombin alfa; Protein S human; Anti-inhibitor coagulant complex		(M5921)HALLMARK COMPLEMENT	0	0	0	0	0	0	0	0	0	0	0	0	0	0	0	0	0	0	0	0	1
653464	SRGAP2C	0	1	653464	Gene_ID	H. sapiens	653464	H. sapiens	SRGAP2C	SLIT-ROBO Rho GTPase activating protein 2C	GO:0021816 extension of a leading process involved in cell motility in cerebral cortex radial glia guided migration;GO:0031269 pseudopodium assembly;GO:0031268 pseudopodium organization		Predicted intracellular proteins	Cytosol (Approved)				0	0	0	0	0	0	0	0	0	0	0	0	0	0	0	0	0	0	0	0	1
66008	TRAK2	1	0	66008	Gene_ID	H. sapiens	66008	H. sapiens	TRAK2	trafficking kinesin protein 2	GO:0098972 anterograde dendritic transport of mitochondrion;GO:0098939 dendritic transport of mitochondrion;GO:0098957 anterograde axonal transport of mitochondrion		Predicted intracellular proteins	Nuclear bodies;Nucleoplasm (Approved); Additional: Vesicles			(M5945)HALLMARK HEME METABOLISM	0	0	0	0	0	0	0	0	0	0	0	0	0	0	0	0	0	0	0	0	1
5105	PCK1	1	0	5105	Gene_ID	H. sapiens	5105	H. sapiens	PCK1	phosphoenolpyruvate carboxykinase 1	GO:0019543 propionate catabolic process;GO:0046327 glycerol biosynthetic process from pyruvate;GO:0051365 cellular response to potassium ion starvation		Predicted intracellular proteins; ENZYME proteins:Lyases; Disease related genes; Potential drug targets; Enzymes; Citric acid cycle related proteins		Phosphoenolpyruvate; 1-(2-Fluorobenzyl)-3-Butyl-8-(N-Acetyl-4-Aminobenzyl)-Xanthine; 1-Allyl-3-Butyl-8-(N-Acetyl-4-Aminobenzyl)-Xanthine; 5'-Guanylylmethylenebisphosphonate	(M106)PID HNF3B PATHWAY	(M5891)HALLMARK HYPOXIA	0	0	0	0	0	0	0	0	0	0	0	0	0	0	0	0	0	0	0	0	1
10134	BCAP31	1	0	10134	Gene_ID	H. sapiens	10134	H. sapiens	BCAP31	B cell receptor associated protein 31	GO:1904154 positive regulation of retrograde protein transport, ER to cytosol;GO:1903071 positive regulation of ER-associated ubiquitin-dependent protein catabolic process;GO:0032471 negative regulation of endoplasmic reticulum calcium ion concentration		Disease related genes; Potential drug targets; Human disease related genes:Congenital malformations:Congenital malformations of the nervous system; Transporters:Primary Active Transporters	Endoplasmic reticulum (Enhanced)			(M5898)HALLMARK DNA REPAIR; (M5902)HALLMARK APOPTOSIS	0	0	0	0	0	0	0	0	0	0	0	0	0	0	0	0	0	0	0	0	1
7644	ZNF91	0	1	7644	Gene_ID	H. sapiens	7644	H. sapiens	ZNF91	zinc finger protein 91	GO:0070894 regulation of transposon integration;GO:0070895 negative regulation of transposon integration;GO:0010528 regulation of transposition		Cancer-related genes:Mutational cancer driver genes; Transcription factors:Zinc-coordinating DNA-binding domains; Predicted intracellular proteins					0	0	0	0	0	0	0	0	0	0	0	0	0	0	0	0	0	0	0	0	1
50509	COL5A3	1	0	50509	Gene_ID	H. sapiens	50509	H. sapiens	COL5A3	collagen type V alpha 3 chain	GO:0030199 collagen fibril organization;GO:0007160 cell-matrix adhesion;GO:0031589 cell-substrate adhesion		Predicted secreted proteins; Cancer-related genes:Mutated cancer genes	Plasma membrane (Approved)		(M3005)NABA COLLAGENS; (M5884)NABA CORE MATRISOME; (M5889)NABA MATRISOME	(M5930)HALLMARK EPITHELIAL MESENCHYMAL TRANSITION	0	0	0	0	0	0	0	0	0	0	0	0	0	0	0	0	0	0	0	0	1
100507642	LOC100507642	0	1	100507642	Gene_ID	H. sapiens	100507642	H. sapiens	LINC03014	long intergenic non-protein coding RNA 3014								0	0	0	0	0	0	0	0	0	0	0	0	0	0	0	0	0	0	0	0	1
154796	AMOT	1	0	154796	Gene_ID	H. sapiens	154796	H. sapiens	AMOT	angiomotin	GO:0003365 establishment of cell polarity involved in ameboidal cell migration;GO:0042074 cell migration involved in gastrulation;GO:0035329 hippo signaling		Predicted intracellular proteins	Cell Junctions (Supported); Additional: Nucleoplasm			(M5919)HALLMARK HEDGEHOG SIGNALING	0	0	0	0	0	0	0	0	0	0	0	0	0	0	0	0	0	0	0	0	1
79955	PDZD7	0	1	79955	Gene_ID	H. sapiens	79955	H. sapiens	PDZD7	PDZ domain containing 7	GO:0050910 detection of mechanical stimulus involved in sensory perception of sound;GO:0060088 auditory receptor cell stereocilium organization;GO:0002093 auditory receptor cell morphogenesis		Disease related genes; Human disease related genes:Nervous system diseases:Ear disease; Predicted intracellular proteins; Human disease related genes:Nervous system diseases:Eye disease	Nucleoplasm (Supported)				0	0	0	0	0	0	0	0	0	0	0	0	0	0	0	0	0	0	0	0	1
9189	ZBED1	0	1	9189	Gene_ID	H. sapiens	9189	H. sapiens	ZBED1	zinc finger BED-type containing 1	GO:1990466 protein autosumoylation;GO:0044828 negative regulation by host of viral genome replication;GO:0044793 negative regulation by host of viral process		Transcription factors:Zinc-coordinating DNA-binding domains; Predicted intracellular proteins	Centrosome;Nucleoplasm (Approved); Additional: Nuclear membrane				0	0	0	0	0	1	0	0	0	0	0	0	0	0	0	0	0	0	1	0	1
55240	STEAP3	1	0	55240	Gene_ID	H. sapiens	55240	H. sapiens	STEAP3	STEAP3 metalloreductase	GO:0015677 copper ion import;GO:0033572 transferrin transport;GO:0006825 copper ion transport		Disease related genes; Transporters:Transport Electron Carriers; Potential drug targets	Cytosol (Approved); Additional: Nucleoli		(M145)PID P53 DOWNSTREAM PATHWAY	(M5939)HALLMARK P53 PATHWAY	0	0	0	0	0	0	0	0	0	0	0	0	0	0	0	0	0	0	0	0	1
6310	ATXN1	1	0	6310	Gene_ID	H. sapiens	6310	H. sapiens	ATXN1	ataxin 1	GO:0035176 social behavior;GO:0051703 biological process involved in intraspecies interaction between organisms;GO:0007613 memory		Disease related genes; Human disease related genes:Nervous system diseases:Neurodegenerative diseases; Predicted intracellular proteins	Nucleoplasm (Supported); Additional: Cytosol;Nucleoli			(M5949)HALLMARK PEROXISOME; (M5948)HALLMARK BILE ACID METABOLISM; (M5942)HALLMARK UV RESPONSE DN	0	0	0	0	0	0	0	0	0	0	0	0	0	0	0	0	0	0	0	0	1
23276	KLHL18	0	1	23276	Gene_ID	H. sapiens	23276	H. sapiens	KLHL18	kelch like family member 18	GO:1901992 positive regulation of mitotic cell cycle phase transition;GO:1901989 positive regulation of cell cycle phase transition;GO:0045931 positive regulation of mitotic cell cycle		Predicted intracellular proteins	Nucleoplasm (Approved); Additional: Nuclear bodies				0	0	0	0	0	1	0	0	0	0	0	0	0	0	0	0	0	0	0	0	1
57215	THAP11	0	1	57215	Gene_ID	H. sapiens	57215	H. sapiens	THAP11	THAP domain containing 11	GO:0000122 negative regulation of transcription by RNA polymerase II;GO:0045892 negative regulation of transcription, DNA-templated;GO:1903507 negative regulation of nucleic acid-templated transcription		Transcription factors:Zinc-coordinating DNA-binding domains; Predicted intracellular proteins	Nucleoplasm (Supported); Additional: Cytosol				0	0	0	0	0	0	0	0	0	0	0	0	0	0	0	0	0	0	0	0	1
5727	PTCH1	1	0	5727	Gene_ID	H. sapiens	5727	H. sapiens	PTCH1	patched 1	GO:0021997 neural plate axis specification;GO:0009957 epidermal cell fate specification;GO:0010157 response to chlorate		Predicted intracellular proteins; Human disease related genes:Congenital malformations:Congenital malformations of the nervous system; Transporters:Electrochemical Potential-driven transporters; Disease related genes; Human disease related genes:Cancers:Cancers of eye, brain, and central nervous system; Cancer-related genes:Candidate cancer biomarkers; Potential drug targets; Human disease related genes:Skin diseases:Skin and soft tissue diseases; Human disease related genes:Cancers:Skin cancers	Golgi apparatus (Approved)		(M211)PID HEDGEHOG 2PATHWAY; (M219)PID HEDGEHOG GLI PATHWAY	(M5919)HALLMARK HEDGEHOG SIGNALING; (M5895)HALLMARK WNT BETA CATENIN SIGNALING; (M5947)HALLMARK IL2 STAT5 SIGNALING	0	0	0	0	0	0	0	0	0	0	0	0	0	0	0	0	0	0	0	0	1
7204	TRIO	1	0	7204	Gene_ID	H. sapiens	7204	H. sapiens	TRIO	trio Rho guanine nucleotide exchange factor	GO:0007185 transmembrane receptor protein tyrosine phosphatase signaling pathway;GO:0045599 negative regulation of fat cell differentiation;GO:0045598 regulation of fat cell differentiation	CAMK Ser/Thr protein kinase family	Predicted intracellular proteins; Kinases:CAMK Ser/Thr protein kinases; ENZYME proteins:Transferases; Disease related genes; Potential drug targets; Cancer-related genes:Mutational cancer driver genes; Enzymes; Human disease related genes:Other diseases:Mental and behavioural disorders	Cytosol (Approved); Additional: Vesicles		(M108)PID NETRIN PATHWAY; (M241)PID RAC1 REG PATHWAY; (M68)PID RHOA REG PATHWAY	(M5893)HALLMARK MITOTIC SPINDLE	0	0	0	0	0	0	0	0	0	0	0	0	0	0	0	0	0	0	0	0	1
5582	PRKCG	1	0	5582	Gene_ID	H. sapiens	5582	H. sapiens	PRKCG	protein kinase C gamma	GO:0032425 positive regulation of mismatch repair;GO:1990911 response to psychosocial stress;GO:0032423 regulation of mismatch repair	AGC Ser/Thr protein kinase family	Human disease related genes:Nervous system diseases:Neurodegenerative diseases; RAS pathway related proteins; Predicted intracellular proteins; ENZYME proteins:Transferases; Disease related genes; Kinases:AGC Ser/Thr protein kinases; Enzymes; FDA approved drug targets:Small molecule drugs		Fostamatinib	(M252)PID IL8 CXCR1 PATHWAY; (M207)PID RETINOIC ACID PATHWAY; (M210)PID IL8 CXCR2 PATHWAY	(M5950)HALLMARK ALLOGRAFT REJECTION	0	0	0	0	0	0	0	0	0	0	0	0	0	0	0	0	0	0	0	0	1
10494	STK25	1	0	10494	Gene_ID	H. sapiens	10494	H. sapiens	STK25	serine/threonine kinase 25	GO:0010421 hydrogen peroxide-mediated programmed cell death;GO:0036481 intrinsic apoptotic signaling pathway in response to hydrogen peroxide;GO:0097468 programmed cell death in response to reactive oxygen species	STE Ser/Thr protein kinase family	ENZYME proteins:Transferases; Predicted intracellular proteins; Kinases:STE Ser/Thr protein kinases; Enzymes				(M5938)HALLMARK REACTIVE OXYGEN SPECIES PATHWAY; (M5941)HALLMARK UV RESPONSE UP	0	0	0	0	0	0	0	0	0	0	0	0	0	0	0	0	0	0	0	0	1
1329	COX5B	1	0	1329	Gene_ID	H. sapiens	1329	H. sapiens	COX5B	cytochrome c oxidase subunit 5B	GO:0006123 mitochondrial electron transport, cytochrome c to oxygen;GO:0007585 respiratory gaseous exchange by respiratory system;GO:0019646 aerobic electron transport chain		Predicted intracellular proteins; Transporters:Primary Active Transporters	Mitochondria (Enhanced)	Cholic Acid; N-Formylmethionine		(M5936)HALLMARK OXIDATIVE PHOSPHORYLATION	0	0	0	0	0	0	0	0	0	0	0	0	0	0	0	0	0	0	0	0	1
8681	JMJD7-PLA2G4B	0	1	8681	Gene_ID	H. sapiens	8681	H. sapiens	JMJD7-PLA2G4B	JMJD7-PLA2G4B readthrough			RAS pathway related proteins; Predicted intracellular proteins	Cytosol (Approved)				0	0	0	1	0	0	0	0	0	0	0	0	0	0	0	0	0	0	0	0	1
847	CAT	1	0	847	Gene_ID	H. sapiens	847	H. sapiens	CAT	catalase	GO:0061691 detoxification of hydrogen peroxide;GO:0061692 cellular detoxification of hydrogen peroxide;GO:0080184 response to phenylpropanoid		Predicted intracellular proteins; Disease related genes; ENZYME proteins:Oxidoreductases; Cancer-related genes:Candidate cancer biomarkers; Human disease related genes:Congenital disorders of metabolism:Peroxisomal diseases; Enzymes; FDA approved drug targets:Small molecule drugs	Vesicles (Enhanced)	Fomepizole; Cannabidiol; Medical Cannabis; Nabiximols	(M136)PID FOXO PATHWAY	(M5938)HALLMARK REACTIVE OXYGEN SPECIES PATHWAY; (M5949)HALLMARK PEROXISOME; (M5948)HALLMARK BILE ACID METABOLISM	0	0	0	0	0	0	0	0	0	0	0	0	0	0	0	0	0	0	0	0	1
6510	SLC1A5	1	0	6510	Gene_ID	H. sapiens	6510	H. sapiens	SLC1A5	solute carrier family 1 member 5	GO:0010585 glutamine secretion;GO:1903803 L-glutamine import across plasma membrane;GO:0140009 L-aspartate import across plasma membrane		Predicted intracellular proteins; FDA approved drug targets:Small molecule drugs; Transporters:Electrochemical Potential-driven transporters	Plasma membrane (Enhanced)	Asparagine; Fluciclovine (18F)		(M5947)HALLMARK IL2 STAT5 SIGNALING; (M5905)HALLMARK ADIPOGENESIS; (M5924)HALLMARK MTORC1 SIGNALING	0	0	0	0	0	0	0	0	0	0	0	0	0	0	0	0	0	0	0	0	1
2091	FBL	1	0	2091	Gene_ID	H. sapiens	2091	H. sapiens	FBL	fibrillarin	GO:0000494 box C/D RNA 3'-end processing;GO:0033967 box C/D RNA metabolic process;GO:0034963 box C/D RNA processing		Predicted intracellular proteins	Nucleoli fibrillar center (Supported)			(M5926)HALLMARK MYC TARGETS V1	0	0	0	0	0	0	0	0	0	0	0	0	0	0	0	0	0	0	0	0	1
8837	CFLAR	1	0	8837	Gene_ID	H. sapiens	8837	H. sapiens	CFLAR	CASP8 and FADD like apoptosis regulator	GO:1901740 negative regulation of myoblast fusion;GO:1903845 negative regulation of cellular response to transforming growth factor beta stimulus;GO:1903944 negative regulation of hepatocyte apoptotic process		Peptidases:Cysteine-type peptidases; Predicted intracellular proteins; Enzymes; Cancer-related genes:Candidate cancer biomarkers	Cytosol;Nucleoplasm;Plasma membrane (Supported); Additional: Nuclear bodies		(M5060)SA FAS SIGNALING; (M79)PID TRAIL PATHWAY; (M197)PID HIV NEF PATHWAY	(M5902)HALLMARK APOPTOSIS; (M5890)HALLMARK TNFA SIGNALING VIA NFKB	0	0	0	0	0	0	0	0	0	0	0	0	0	0	0	0	0	0	0	0	1
3336	HSPE1	1	0	3336	Gene_ID	H. sapiens	3336	H. sapiens	HSPE1	heat shock protein family E (Hsp10) member 1	GO:0051085 chaperone cofactor-dependent protein refolding;GO:0051084 'de novo' post-translational protein folding;GO:0006458 'de novo' protein folding		Predicted intracellular proteins; Cancer-related genes:Candidate cancer biomarkers		Phenethyl Isothiocyanate		(M5928)HALLMARK MYC TARGETS V2; (M5924)HALLMARK MTORC1 SIGNALING; (M5926)HALLMARK MYC TARGETS V1	0	0	0	0	0	0	0	0	0	0	0	0	0	0	0	0	0	0	0	0	1
653645	TBC1D3P1-DHX40P1	0	1	653645	Gene_ID	H. sapiens	653645	H. sapiens	TBC1D3P1-DHX40P1	TBC1D3P1-DHX40P1 readthrough, transcribed pseudogene								0	0	0	0	0	0	0	0	0	0	0	0	0	0	0	0	0	0	0	0	1
92840	REEP6	1	0	92840	Gene_ID	H. sapiens	92840	H. sapiens	REEP6	receptor accessory protein 6	GO:0050908 detection of light stimulus involved in visual perception;GO:0050962 detection of light stimulus involved in sensory perception;GO:0009584 detection of visible light		Disease related genes; Human disease related genes:Nervous system diseases:Eye disease	Endoplasmic reticulum (Supported)			(M5935)HALLMARK FATTY ACID METABOLISM; (M5905)HALLMARK ADIPOGENESIS	0	0	0	0	0	0	0	0	0	0	0	0	0	0	0	0	0	0	0	0	1
4086	SMAD1	1	0	4086	Gene_ID	H. sapiens	4086	H. sapiens	SMAD1	SMAD family member 1	GO:0002051 osteoblast fate commitment;GO:0007183 SMAD protein complex assembly;GO:0031053 primary miRNA processing		Disease related genes; Transcription factors:beta-Hairpin exposed by an alpha/beta-scaffold; Predicted intracellular proteins; Cancer-related genes:Candidate cancer biomarkers	Cytosol;Nucleoplasm (Supported)		(M203)PID ALK2 PATHWAY; (M185)PID ALK1 PATHWAY; (M181)PID BMP PATHWAY	(M5896)HALLMARK TGF BETA SIGNALING	0	0	0	0	0	0	0	0	0	0	0	0	0	0	0	0	0	0	0	0	1
55751	TMEM184C	0	1	55751	Gene_ID	H. sapiens	55751	H. sapiens	TMEM184C	transmembrane protein 184C	GO:0006810 transport;GO:0051234 establishment of localization;GO:0051179 localization			Vesicles (Approved); Additional: Nucleoplasm				0	0	0	0	0	0	0	0	0	0	0	0	0	0	0	0	0	0	0	0	1
57863	CADM3	1	0	57863	Gene_ID	H. sapiens	57863	H. sapiens	CADM3	cell adhesion molecule 3	GO:0007157 heterophilic cell-cell adhesion via plasma membrane cell adhesion molecules;GO:0007156 homophilic cell adhesion via plasma membrane adhesion molecules;GO:0098742 cell-cell adhesion via plasma-membrane adhesion molecules		Predicted intracellular proteins				(M5915)HALLMARK APICAL JUNCTION	0	0	0	0	0	0	0	0	0	0	0	0	0	0	0	0	0	0	0	0	1
9862	MED24	1	0	9862	Gene_ID	H. sapiens	9862	H. sapiens	MED24	mediator complex subunit 24	GO:0051123 RNA polymerase II preinitiation complex assembly;GO:0032968 positive regulation of transcription elongation from RNA polymerase II promoter;GO:0060261 positive regulation of transcription initiation from RNA polymerase II promoter		Predicted intracellular proteins				(M5906)HALLMARK ESTROGEN RESPONSE EARLY; (M5937)HALLMARK GLYCOLYSIS	0	0	0	0	0	0	0	0	0	0	0	0	0	0	0	0	0	0	0	0	1
55872	PBK	1	0	55872	Gene_ID	H. sapiens	55872	H. sapiens	PBK	PDZ binding kinase	GO:0032435 negative regulation of proteasomal ubiquitin-dependent protein catabolic process;GO:2000059 negative regulation of ubiquitin-dependent protein catabolic process;GO:1901799 negative regulation of proteasomal protein catabolic process	STE Ser/Thr protein kinase family	ENZYME proteins:Transferases; Predicted intracellular proteins; Kinases:STE Ser/Thr protein kinases; Enzymes	Cytosol (Approved)			(M5901)HALLMARK G2M CHECKPOINT	0	0	0	0	0	0	0	0	0	0	0	0	0	0	0	0	0	0	0	0	1
9962	SLC23A2	1	0	9962	Gene_ID	H. sapiens	9962	H. sapiens	SLC23A2	solute carrier family 23 member 2	GO:0015882 L-ascorbic acid transmembrane transport;GO:0019852 L-ascorbic acid metabolic process;GO:1901334 lactone metabolic process		Transporters:Electrochemical Potential-driven transporters	Vesicles (Uncertain); Additional: Golgi apparatus			(M5949)HALLMARK PEROXISOME; (M5948)HALLMARK BILE ACID METABOLISM	0	0	0	0	0	0	0	0	0	0	0	0	0	0	0	0	0	0	0	0	1
4973	OLR1	1	0	4973	Gene_ID	H. sapiens	4973	H. sapiens	OLR1	oxidized low density lipoprotein receptor 1	GO:0007159 leukocyte cell-cell adhesion;GO:0042157 lipoprotein metabolic process;GO:0008015 blood circulation		Disease related genes; Predicted intracellular proteins	Nucleoplasm;Plasma membrane (Approved); Additional: Vesicles			(M5944)HALLMARK ANGIOGENESIS; (M5946)HALLMARK COAGULATION; (M5890)HALLMARK TNFA SIGNALING VIA NFKB	0	0	0	0	0	0	0	0	0	0	0	0	0	0	0	0	0	0	0	0	1
4331	MNAT1	1	0	4331	Gene_ID	H. sapiens	4331	H. sapiens	MNAT1	MNAT1 component of CDK activating kinase	GO:1905775 negative regulation of DNA helicase activity;GO:1905463 negative regulation of DNA duplex unwinding;GO:1905774 regulation of DNA helicase activity		Predicted intracellular proteins	Nucleoplasm (Enhanced)		(M207)PID RETINOIC ACID PATHWAY	(M5901)HALLMARK G2M CHECKPOINT	0	0	0	0	0	0	0	0	0	0	0	0	0	0	0	0	0	0	0	0	1
152573	SHISA3	0	1	152573	Gene_ID	H. sapiens	152573	H. sapiens	SHISA3	shisa family member 3	GO:0090090 negative regulation of canonical Wnt signaling pathway;GO:0030178 negative regulation of Wnt signaling pathway;GO:0060828 regulation of canonical Wnt signaling pathway			Cytosol (Approved); Additional: Lipid droplets				0	0	0	0	0	0	0	0	0	0	0	0	0	0	0	0	0	0	0	0	1
4916	NTRK3	1	0	4916	Gene_ID	H. sapiens	4916	H. sapiens	NTRK3	neurotrophic receptor tyrosine kinase 3	GO:0099151 regulation of postsynaptic density assembly;GO:0099150 regulation of postsynaptic specialization assembly;GO:1904889 regulation of excitatory synapse assembly	Tyr protein kinase family	Predicted intracellular proteins; Human disease related genes:Cancers:Head and neck cancers; ENZYME proteins:Transferases; Disease related genes; Human disease related genes:Cancers:Cancers of eye, brain, and central nervous system; Cancer-related genes:Candidate cancer biomarkers; Kinases:Tyr protein kinases; Enzymes; FDA approved drug targets:Small molecule drugs	Nucleoli;Nucleoli rim (Supported); Additional: Nuclear membrane	Entrectinib; Fostamatinib; Larotrectinib	(M100)PID SHP2 PATHWAY; (M187)PID TRKR PATHWAY	(M5941)HALLMARK UV RESPONSE UP	0	0	0	0	0	0	0	0	0	0	0	0	0	0	0	0	0	0	0	0	1
10005	ACOT8	1	0	10005	Gene_ID	H. sapiens	10005	H. sapiens	ACOT8	acyl-CoA thioesterase 8	GO:0045223 regulation of CD4 production;GO:0045225 negative regulation of CD4 production;GO:0036109 alpha-linolenic acid metabolic process		Predicted intracellular proteins; Enzymes; ENZYME proteins:Hydrolases	Vesicles (Supported); Additional: Mitochondria			(M5949)HALLMARK PEROXISOME; (M5935)HALLMARK FATTY ACID METABOLISM	0	0	0	0	0	0	0	0	0	0	0	0	0	0	0	0	0	0	0	0	1
6529	SLC6A1	0	1	6529	Gene_ID	H. sapiens	6529	H. sapiens	SLC6A1	solute carrier family 6 member 1	GO:0098658 inorganic anion import across plasma membrane;GO:0014054 positive regulation of gamma-aminobutyric acid secretion;GO:0051936 gamma-aminobutyric acid reuptake		Disease related genes; Human disease related genes:Nervous system diseases:Epilepsy; FDA approved drug targets:Small molecule drugs; Transporters:Electrochemical Potential-driven transporters		Tiagabine; Guvacine			0	0	0	0	0	0	1	0	0	0	0	0	0	0	0	0	0	0	0	1	1
115362	GBP5	0	1	115362	Gene_ID	H. sapiens	115362	H. sapiens	GBP5	guanylate binding protein 5	GO:0032741 positive regulation of interleukin-18 production;GO:1900227 positive regulation of NLRP3 inflammasome complex assembly;GO:0032661 regulation of interleukin-18 production		Predicted intracellular proteins					0	0	0	0	0	0	0	0	0	0	0	0	1	1	0	0	0	0	0	0	1
25874	MPC2	1	0	25874	Gene_ID	H. sapiens	25874	H. sapiens	MPC2	mitochondrial pyruvate carrier 2	GO:0006850 mitochondrial pyruvate transmembrane transport;GO:0061732 mitochondrial acetyl-CoA biosynthetic process from pyruvate;GO:1901475 pyruvate transmembrane transport		Predicted intracellular proteins; Transporters:Electrochemical Potential-driven transporters				(M5898)HALLMARK DNA REPAIR	0	0	0	0	0	0	0	0	0	0	0	0	0	0	0	0	0	0	0	0	1
57157	PHTF2	1	0	57157	Gene_ID	H. sapiens	57157	H. sapiens	PHTF2	putative homeodomain transcription factor 2			Transcription factors:Helix-turn-helix domains	Nucleoplasm (Approved); Additional: Cytosol			(M5947)HALLMARK IL2 STAT5 SIGNALING	0	0	0	0	0	0	0	0	0	0	0	0	0	0	0	0	0	0	0	0	1
664	BNIP3	1	0	664	Gene_ID	H. sapiens	664	H. sapiens	BNIP3	BCL2 interacting protein 3	GO:1990144 intrinsic apoptotic signaling pathway in response to hypoxia;GO:0071279 cellular response to cobalt ion;GO:0010658 striated muscle cell apoptotic process		Transporters:Transporter channels and pores; Predicted intracellular proteins; Cancer-related genes:Candidate cancer biomarkers			(M255)PID HIF1 TFPATHWAY; (M121)PID MTOR 4PATHWAY	(M5910)HALLMARK PROTEIN SECRETION	0	0	0	0	0	0	0	0	0	0	0	0	0	0	0	0	0	0	0	0	1
6812	STXBP1	1	0	6812	Gene_ID	H. sapiens	6812	H. sapiens	STXBP1	syntaxin binding protein 1	GO:0106022 positive regulation of vesicle docking;GO:0106020 regulation of vesicle docking;GO:0007412 axon target recognition		Human disease related genes:Nervous system diseases:Epilepsy; Disease related genes; Potential drug targets; Predicted intracellular proteins; Transporters:Transporter channels and pores	Cytosol;Nucleoplasm (Approved)			(M5957)HALLMARK PANCREAS BETA CELLS	0	0	0	0	0	0	0	0	0	0	0	0	0	0	0	0	0	0	0	0	1
286122	C8orf31	0	1	286122	Gene_ID	H. sapiens	286122	H. sapiens	LINC02904	long intergenic non-protein coding RNA 2904								0	0	0	0	0	0	0	0	0	0	0	0	0	0	0	0	0	0	0	0	1
280	AMY2B	0	1	280	Gene_ID	H. sapiens	280	H. sapiens	AMY2B	amylase alpha 2B	GO:0005975 carbohydrate metabolic process;GO:0044238 primary metabolic process;GO:0071704 organic substance metabolic process		Predicted secreted proteins; Enzymes; ENZYME proteins:Hydrolases		1,4-dithio-alpha-D-glucopyranose; N-[4-hydroxymethyl-cyclohexan-6-yl-1,2,3-triol]-4,6-dideoxy-4-aminoglucopyranoside; Beta-D-Glucose; 4-Methylthio-Alpha-D-Mannose; Pidolic acid; 5-Hydroxymethyl-Chonduritol; alpha-maltotriose; Maltose; P-Nitrophenol			0	0	0	0	0	0	0	0	0	0	0	0	0	0	0	0	0	0	0	0	1
6741	SSB	1	0	6741	Gene_ID	H. sapiens	6741	H. sapiens	SSB	small RNA binding exonuclease protection factor La	GO:0071045 nuclear histone mRNA catabolic process;GO:0006409 tRNA export from nucleus;GO:0051031 tRNA transport		Predicted intracellular proteins	Nucleoplasm (Approved)			(M5926)HALLMARK MYC TARGETS V1	0	0	0	0	0	0	0	0	0	0	0	0	0	0	0	0	0	0	0	0	1
27445	PCLO	1	0	27445	Gene_ID	H. sapiens	27445	H. sapiens	PCLO	piccolo presynaptic cytomatrix protein	GO:0098928 presynaptic signal transduction;GO:0099526 presynapse to nucleus signaling pathway;GO:1904071 presynaptic active zone assembly		Disease related genes; Predicted intracellular proteins; Human disease related genes:Congenital malformations:Congenital malformations of the nervous system	Nuclear speckles;Plasma membrane (Approved)			(M5921)HALLMARK COMPLEMENT	0	0	0	0	0	0	0	0	0	0	0	0	0	0	0	0	0	0	0	0	1
10507	SEMA4D	1	0	10507	Gene_ID	H. sapiens	10507	H. sapiens	SEMA4D	semaphorin 4D	GO:1900220 semaphorin-plexin signaling pathway involved in bone trabecula morphogenesis;GO:1905704 positive regulation of inhibitory synapse assembly;GO:0010693 negative regulation of alkaline phosphatase activity		Predicted intracellular proteins; CD markers			(M5880)NABA ECM AFFILIATED; (M5885)NABA MATRISOME ASSOCIATED; (M5889)NABA MATRISOME	(M5932)HALLMARK INFLAMMATORY RESPONSE	0	0	0	0	0	0	0	0	0	0	0	0	0	0	0	0	0	0	0	0	1
91607	SLFN11	0	1	91607	Gene_ID	H. sapiens	91607	H. sapiens	SLFN11	schlafen family member 11	GO:0043111 replication fork arrest;GO:2000104 negative regulation of DNA-templated DNA replication;GO:0008156 negative regulation of DNA replication		Predicted intracellular proteins	Nucleoplasm (Supported); Additional: Cytosol				0	0	0	0	0	0	0	0	1	0	0	0	0	0	0	0	0	0	0	0	1
9252	RPS6KA5	1	0	9252	Gene_ID	H. sapiens	9252	H. sapiens	RPS6KA5	ribosomal protein S6 kinase A5	GO:0043990 histone H2A-S1 phosphorylation;GO:0043988 histone H3-S28 phosphorylation;GO:0043987 histone H3-S10 phosphorylation	AGC Ser/Thr protein kinase family	ENZYME proteins:Transferases; Predicted intracellular proteins; Enzymes; Kinases:AGC Ser/Thr protein kinases	Nucleoplasm (Enhanced)		(M56)PID LPA4 PATHWAY; (M270)PID MAPK TRK PATHWAY; (M229)PID P38 ALPHA BETA DOWNSTREAM PATHWAY	(M5901)HALLMARK G2M CHECKPOINT	0	0	0	0	0	0	0	0	0	0	0	0	0	0	0	0	0	0	0	0	1
201176	ARHGAP27	1	0	201176	Gene_ID	H. sapiens	201176	H. sapiens	ARHGAP27	Rho GTPase activating protein 27	GO:0006898 receptor-mediated endocytosis;GO:0043547 positive regulation of GTPase activity;GO:0051056 regulation of small GTPase mediated signal transduction		Predicted intracellular proteins	Cytosol;Nucleoplasm (Approved)			(M5893)HALLMARK MITOTIC SPINDLE	0	0	0	0	0	0	0	0	0	0	0	0	0	0	0	0	0	0	0	0	1
10018	BCL2L11	1	0	10018	Gene_ID	H. sapiens	10018	H. sapiens	BCL2L11	BCL2 like 11	GO:0034263 positive regulation of autophagy in response to ER overload;GO:1902263 apoptotic process involved in embryonic digit morphogenesis;GO:0070242 thymocyte apoptotic process		Predicted intracellular proteins; Transporters:Accessory Factors Involved in Transport	Mitochondria (Supported)		(M13096)SA PROGRAMMED CELL DEATH; (M136)PID FOXO PATHWAY; (M153)PID P75 NTR PATHWAY	(M5941)HALLMARK UV RESPONSE UP; (M5902)HALLMARK APOPTOSIS; (M5893)HALLMARK MITOTIC SPINDLE	0	0	0	0	0	0	0	0	0	0	0	0	0	0	0	0	0	0	0	0	1
100130733	LRRC70	0	1	100130733	Gene_ID	H. sapiens	100130733	H. sapiens	LRRC70	leucine rich repeat containing 70	GO:0060760 positive regulation of response to cytokine stimulus;GO:0060759 regulation of response to cytokine stimulus;GO:0048584 positive regulation of response to stimulus		Predicted intracellular proteins					0	0	0	0	0	0	0	0	0	0	0	0	0	0	0	0	0	0	0	0	1
2110	ETFDH	1	0	2110	Gene_ID	H. sapiens	2110	H. sapiens	ETFDH	electron transfer flavoprotein dehydrogenase	GO:0033539 fatty acid beta-oxidation using acyl-CoA dehydrogenase;GO:0006635 fatty acid beta-oxidation;GO:0019395 fatty acid oxidation		Predicted intracellular proteins; Human disease related genes:Congenital disorders of metabolism:Congenital disorders of amino acid metabolism; Disease related genes; ENZYME proteins:Oxidoreductases; Enzymes; FDA approved drug targets:Small molecule drugs		Metformin; 2-Hexyloxy-6-Hydroxymethyl-Tetrahydro-Pyran-3,4,5-Triol		(M5935)HALLMARK FATTY ACID METABOLISM; (M5934)HALLMARK XENOBIOTIC METABOLISM; (M5936)HALLMARK OXIDATIVE PHOSPHORYLATION	0	0	0	0	0	0	0	0	0	0	0	0	0	0	0	0	0	0	0	0	1
6904	TBCD	1	0	6904	Gene_ID	H. sapiens	6904	H. sapiens	TBCD	tubulin folding cofactor D	GO:0007023 post-chaperonin tubulin folding pathway;GO:0007021 tubulin complex assembly;GO:0034333 adherens junction assembly		Disease related genes; Human disease related genes:Nervous system diseases:Neurodegenerative diseases; Predicted intracellular proteins				(M5893)HALLMARK MITOTIC SPINDLE	0	0	0	0	0	0	0	0	0	0	0	0	0	0	0	0	0	0	0	0	1
23036	ZNF292	1	0	23036	Gene_ID	H. sapiens	23036	H. sapiens	ZNF292	zinc finger protein 292	GO:0045944 positive regulation of transcription by RNA polymerase II;GO:0045893 positive regulation of transcription, DNA-templated;GO:1903508 positive regulation of nucleic acid-templated transcription		Transcription factors:Zinc-coordinating DNA-binding domains; Predicted intracellular proteins	Nuclear membrane;Nucleoplasm (Approved)			(M5891)HALLMARK HYPOXIA; (M5937)HALLMARK GLYCOLYSIS	0	0	0	0	0	0	0	0	0	0	0	0	0	0	0	0	0	0	0	0	1
2038	EPB42	1	0	2038	Gene_ID	H. sapiens	2038	H. sapiens	EPB42	erythrocyte membrane protein band 4.2	GO:0020027 hemoglobin metabolic process;GO:0043249 erythrocyte maturation;GO:0048536 spleen development		Disease related genes; Predicted intracellular proteins; Human disease related genes:Cardiovascular diseases:Hematologic diseases	Cytosol;Nucleoplasm (Uncertain)			(M5945)HALLMARK HEME METABOLISM	0	0	0	0	0	0	0	0	0	0	0	0	0	0	0	0	0	0	0	0	1
3993	LLGL2	1	0	3993	Gene_ID	H. sapiens	3993	H. sapiens	LLGL2	LLGL scribble cell polarity complex component 2	GO:0015820 leucine transport;GO:0015803 branched-chain amino acid transport;GO:0032878 regulation of establishment or maintenance of cell polarity		Predicted intracellular proteins	Cytosol (Supported); Additional: Vesicles			(M5907)HALLMARK ESTROGEN RESPONSE LATE	0	0	0	0	0	0	0	0	0	0	0	0	0	0	0	0	0	0	0	0	1
80149	ZC3H12A	1	0	80149	Gene_ID	H. sapiens	80149	H. sapiens	ZC3H12A	zinc finger CCCH-type containing 12A	GO:0000294 nuclear-transcribed mRNA catabolic process, endonucleolytic cleavage-dependent decay;GO:1904636 response to ionomycin;GO:1904637 cellular response to ionomycin		Disease related genes; Predicted intracellular proteins	Cytoplasmic bodies (Supported); Additional: Nucleoplasm			(M5890)HALLMARK TNFA SIGNALING VIA NFKB	0	0	0	0	0	0	0	0	0	0	0	0	0	0	0	0	0	0	0	0	1
92335	STRADA	0	1	92335	Gene_ID	H. sapiens	92335	H. sapiens	STRADA	STE20 related adaptor alpha	GO:0070314 G1 to G0 transition;GO:0006611 protein export from nucleus;GO:0051168 nuclear export	STE Ser/Thr protein kinase family	Predicted intracellular proteins; Human disease related genes:Congenital malformations:Congenital malformations of the nervous system; Disease related genes; Kinases:STE Ser/Thr protein kinases; Potential drug targets; Enzymes	Cytosol;Nucleoplasm (Supported)		(M87)PID LKB1 PATHWAY		0	0	0	0	0	0	0	0	0	0	0	0	0	1	0	0	0	0	1	0	1
222658	KCTD20	0	1	222658	Gene_ID	H. sapiens	222658	H. sapiens	KCTD20	potassium channel tetramerization domain containing 20	GO:0042327 positive regulation of phosphorylation;GO:0010562 positive regulation of phosphorus metabolic process;GO:0045937 positive regulation of phosphate metabolic process		Predicted intracellular proteins	Endoplasmic reticulum (Approved); Additional: Nuclear speckles				0	0	0	0	0	0	0	0	0	0	0	0	0	0	0	0	0	0	0	0	1
4601	MXI1	1	0	4601	Gene_ID	H. sapiens	4601	H. sapiens	MXI1	MAX interactor 1, dimerization protein	GO:0000122 negative regulation of transcription by RNA polymerase II;GO:0045892 negative regulation of transcription, DNA-templated;GO:1903507 negative regulation of nucleic acid-templated transcription		Disease related genes; Transcription factors:Basic domains; Predicted intracellular proteins; Cancer-related genes:Candidate cancer biomarkers	Nucleoplasm (Supported); Additional: Cytosol;Nucleoli;Nucleoli rim			(M5891)HALLMARK HYPOXIA; (M5937)HALLMARK GLYCOLYSIS; (M5945)HALLMARK HEME METABOLISM	0	0	0	0	0	0	0	0	0	0	0	0	0	0	0	0	0	0	0	0	1
54619	CCNJ	0	1	54619	Gene_ID	H. sapiens	54619	H. sapiens	CCNJ	cyclin J	GO:0000079 regulation of cyclin-dependent protein serine/threonine kinase activity;GO:1904029 regulation of cyclin-dependent protein kinase activity;GO:0044772 mitotic cell cycle phase transition		Predicted intracellular proteins	Golgi apparatus;Nucleoplasm (Approved)				0	0	0	0	0	0	0	0	0	0	0	0	0	0	0	0	0	0	0	0	1
8449	DHX16	1	0	8449	Gene_ID	H. sapiens	8449	H. sapiens	DHX16	DEAH-box helicase 16	GO:0000377 RNA splicing, via transesterification reactions with bulged adenosine as nucleophile;GO:0000398 mRNA splicing, via spliceosome;GO:0000375 RNA splicing, via transesterification reactions		ENZYME proteins:Hydrolases; Enzymes; Disease related genes; Potential drug targets; Predicted intracellular proteins	Nucleoplasm (Supported)			(M5915)HALLMARK APICAL JUNCTION	0	0	0	0	0	0	0	0	0	0	0	0	0	0	0	0	0	0	0	0	1
148170	CDC42EP5	0	1	148170	Gene_ID	H. sapiens	148170	H. sapiens	CDC42EP5	CDC42 effector protein 5	GO:0031272 regulation of pseudopodium assembly;GO:0031274 positive regulation of pseudopodium assembly;GO:0007254 JNK cascade		Predicted intracellular proteins					0	0	0	0	0	0	1	0	0	0	0	0	0	0	0	0	0	0	0	0	1
200958	MUC20	0	1	200958	Gene_ID	H. sapiens	200958	H. sapiens	MUC20	mucin 20, cell surface associated	GO:0048012 hepatocyte growth factor receptor signaling pathway;GO:0007169 transmembrane receptor protein tyrosine kinase signaling pathway;GO:0007167 enzyme-linked receptor protein signaling pathway		Predicted intracellular proteins; Predicted secreted proteins	Cytosol;Nucleoplasm (Approved); Additional: Plasma membrane		(M48)PID MET PATHWAY; (M5880)NABA ECM AFFILIATED; (M5885)NABA MATRISOME ASSOCIATED		0	0	0	0	0	0	1	0	0	0	0	0	0	0	0	0	0	0	0	0	1
191	AHCY	1	0	191	Gene_ID	H. sapiens	191	H. sapiens	AHCY	adenosylhomocysteinase	GO:0033353 S-adenosylmethionine cycle;GO:0046500 S-adenosylmethionine metabolic process;GO:0006730 one-carbon metabolic process		Predicted intracellular proteins; ENZYME proteins:Hydrolases; Human disease related genes:Congenital disorders of metabolism:Congenital disorders of amino acid metabolism; Disease related genes; Potential drug targets; Enzymes	Cytosol (Supported)	(1'R,2'S)-9-(2-Hydroxy-3'-Keto-Cyclopenten-1-yl)Adenine; 3'-Oxo-Adenosine; D-Eritadenine; Copper		(M5947)HALLMARK IL2 STAT5 SIGNALING; (M5934)HALLMARK XENOBIOTIC METABOLISM	0	0	0	0	0	0	0	0	0	0	0	0	0	0	0	0	0	0	0	0	1
23397	NCAPH	1	0	23397	Gene_ID	H. sapiens	23397	H. sapiens	NCAPH	non-SMC condensin I complex subunit H	GO:0051309 female meiosis chromosome separation;GO:1905821 positive regulation of chromosome condensation;GO:0016321 female meiosis chromosome segregation		Disease related genes; Predicted intracellular proteins; Human disease related genes:Congenital malformations:Congenital malformations of the nervous system	Cytosol (Supported); Additional: Nucleoplasm		(M14)PID AURORA B PATHWAY	(M5951)HALLMARK SPERMATOGENESIS	0	0	0	0	0	0	0	0	0	0	0	0	0	0	0	0	0	0	0	0	1
3070	HELLS	1	0	3070	Gene_ID	H. sapiens	3070	H. sapiens	HELLS	helicase, lymphoid specific	GO:0031508 pericentric heterochromatin assembly;GO:0140462 pericentric heterochromatin organization;GO:0006346 DNA methylation-dependent heterochromatin assembly		Disease related genes; Human disease related genes:Immune system diseases:Primary immunodeficiency; Predicted intracellular proteins	Nucleoplasm (Approved); Additional: Golgi apparatus;Vesicles		(M236)PID DELTA NP63 PATHWAY	(M5925)HALLMARK E2F TARGETS	0	0	0	0	0	0	0	0	0	0	0	0	0	0	0	0	0	0	0	0	1
9130	FAM50A	0	1	9130	Gene_ID	H. sapiens	9130	H. sapiens	FAM50A	family with sequence similarity 50 member A	GO:0043484 regulation of RNA splicing;GO:0008380 RNA splicing;GO:0006397 mRNA processing		Predicted intracellular proteins; Human disease related genes:Other diseases:Mental and behavioural disorders	Nucleoplasm (Enhanced)				0	1	0	0	0	0	0	0	0	0	0	0	0	0	0	0	0	0	0	0	1
875	CBS	1	0	875	Gene_ID	H. sapiens	875	H. sapiens	CBS	cystathionine beta-synthase	GO:0006535 cysteine biosynthetic process from serine;GO:0019343 cysteine biosynthetic process via cystathionine;GO:0043418 homocysteine catabolic process		Predicted intracellular proteins; Human disease related genes:Congenital disorders of metabolism:Congenital disorders of amino acid metabolism; ENZYME proteins:Lyases; Disease related genes; Potential drug targets; Enzymes	Vesicles (Approved); Additional: Nucleoli	Pyridoxal phosphate; Ademetionine; Serine; Cysteine		(M5892)HALLMARK CHOLESTEROL HOMEOSTASIS	0	0	0	0	0	0	0	0	0	0	0	0	0	0	0	0	0	0	0	0	1
5645	PRSS2	1	0	5645	Gene_ID	H. sapiens	5645	H. sapiens	PRSS2	serine protease 2	GO:0030574 collagen catabolic process;GO:0022617 extracellular matrix disassembly;GO:0032963 collagen metabolic process		Peptidases:Serine-type peptidases; ENZYME proteins:Hydrolases; Predicted secreted proteins; Enzymes; Human disease related genes:Digestive system diseases:Pancreas diseases	Vesicles (Approved); Additional: Endoplasmic reticulum	Monoisopropylphosphorylserine; O-Benzylsulfonyl-Serine; Benzylamine; Benzamidine; Phosphorylisopropane; Phenethylamine; 3-Phenylpropylamine	(M3468)NABA ECM REGULATORS; (M5885)NABA MATRISOME ASSOCIATED; (M5889)NABA MATRISOME	(M5930)HALLMARK EPITHELIAL MESENCHYMAL TRANSITION	0	0	0	0	0	0	0	0	0	0	0	0	0	0	0	0	0	0	0	0	1
1265	CNN2	1	0	1265	Gene_ID	H. sapiens	1265	H. sapiens	CNN2	calponin 2	GO:0050765 negative regulation of phagocytosis;GO:0071260 cellular response to mechanical stimulus;GO:0050764 regulation of phagocytosis		Predicted intracellular proteins	Cytosol (Approved); Additional: Actin filaments;Nucleoplasm			(M5915)HALLMARK APICAL JUNCTION	0	0	0	0	0	0	0	0	0	0	0	0	0	0	0	0	0	0	0	0	1
51380	CSAD	1	0	51380	Gene_ID	H. sapiens	51380	H. sapiens	CSAD	cysteine sulfinic acid decarboxylase	GO:0019449 L-cysteine catabolic process to hypotaurine;GO:0019452 L-cysteine catabolic process to taurine;GO:0042412 taurine biosynthetic process		Predicted intracellular proteins; ENZYME proteins:Lyases; Enzymes		Pyridoxal phosphate; Cysteine		(M5934)HALLMARK XENOBIOTIC METABOLISM	0	0	0	0	0	0	0	0	0	0	0	0	0	0	0	0	0	0	0	0	1
114569	MAL2	1	0	114569	Gene_ID	H. sapiens	114569	H. sapiens	MAL2	mal, T cell differentiation protein 2	GO:0045056 transcytosis;GO:0042552 myelination;GO:0007272 ensheathment of neurons						(M5892)HALLMARK CHOLESTEROL HOMEOSTASIS	0	0	0	0	0	0	0	0	0	0	0	0	0	0	0	0	0	0	0	0	1
10059	DNM1L	1	0	10059	Gene_ID	H. sapiens	10059	H. sapiens	DNM1L	dynamin 1 like	GO:0003373 dynamin family protein polymerization involved in membrane fission;GO:0003374 dynamin family protein polymerization involved in mitochondrial fission;GO:0090149 mitochondrial membrane fission		Predicted intracellular proteins; ENZYME proteins:Hydrolases; Human disease related genes:Nervous system diseases:Eye disease; Disease related genes; Potential drug targets; Enzymes; Transporters:Transporter channels and pores; Human disease related genes:Congenital disorders of metabolism:Mitochondrial diseases	Cytosol (Enhanced); Additional: Vesicles			(M5910)HALLMARK PROTEIN SECRETION; (M5902)HALLMARK APOPTOSIS	0	0	0	0	0	0	0	0	0	0	0	0	0	0	0	0	0	0	0	0	1
6932	TCF7	1	0	6932	Gene_ID	H. sapiens	6932	H. sapiens	TCF7	transcription factor 7	GO:0002568 somatic diversification of T cell receptor genes;GO:0002681 somatic recombination of T cell receptor gene segments;GO:0033153 T cell receptor V(D)J recombination		Transcription factors:Other all-alpha-helical DNA-binding domains; Cancer-related genes:Mutational cancer driver genes; Predicted intracellular proteins	Nucleoplasm (Enhanced)		(M223)PID BETA CATENIN NUC PATHWAY; (M5493)WNT SIGNALING	(M5895)HALLMARK WNT BETA CATENIN SIGNALING	0	0	0	0	0	0	0	0	0	0	0	0	0	0	0	0	0	0	0	0	1
552889	ATXN7L3B	0	1	552889	Gene_ID	H. sapiens	552889	H. sapiens	ATXN7L3B	ataxin 7 like 3B	GO:0010468 regulation of gene expression;GO:0060255 regulation of macromolecule metabolic process;GO:0019222 regulation of metabolic process		Disease related genes; Predicted intracellular proteins	Nucleoplasm (Approved)				0	0	0	0	0	0	0	0	0	0	0	0	0	0	0	0	0	0	0	0	1
2115	ETV1	1	0	2115	Gene_ID	H. sapiens	2115	H. sapiens	ETV1	ETS variant transcription factor 1	GO:0048934 peripheral nervous system neuron differentiation;GO:0048935 peripheral nervous system neuron development;GO:0007638 mechanosensory behavior		Human disease related genes:Cancers:Cancers of soft tissues and bone; Human disease related genes:Cancers:Cancers of male genital organs; Cancer-related genes; Disease related genes; Transcription factors:Helix-turn-helix domains; Predicted intracellular proteins	Nucleoplasm (Approved)		(M199)PID P38 MK2 PATHWAY	(M5953)HALLMARK KRAS SIGNALING UP	0	0	0	0	0	0	0	0	0	0	0	0	0	0	0	0	0	0	0	0	1
10988	METAP2	0	1	10988	Gene_ID	H. sapiens	10988	H. sapiens	METAP2	methionyl aminopeptidase 2	GO:0070084 protein initiator methionine removal;GO:0018206 peptidyl-methionine modification;GO:0031365 N-terminal protein amino acid modification		Peptidases:Metallopeptidases; Predicted intracellular proteins; Enzymes; ENZYME proteins:Hydrolases	Cytosol;Plasma membrane (Supported)	Methionine; Nitroxoline; 3,5,6,8-Tetramethyl-N-Methyl Phenanthrolinium; Fumagillin; D-Methionine; N'-(2s,3r)-3-Amino-4-Cyclohexyl-2-Hydroxy-Butano-N-(4-Methylphenyl)Hydrazide; (2R,3R,4S,5R,6E)-3,4,5-Trihydroxy-N-[(3S,6R)-6-hydroxy-2-oxo-3-azepanyl]-2-methoxy-8,8-dimethyl-6-nonenamide; tert-butanol; (2s,3r)-3-Amino-2-Hydroxy-5-(Ethylsulfanyl)Pentanoyl-((S)-(-)-(1-Naphthyl)Ethyl)Amide; Ovalicin; PPI-2458; 5-BROMO-2-{[(4-CHLOROPHENYL)SULFONYL]AMINO}BENZOIC ACID; 5-METHYL-2-[(PHENYLSULFONYL)AMINO]BENZOIC ACID; 2-[(PHENYLSULFONYL)AMINO]-5,6,7,8-TETRAHYDRONAPHTHALENE-1-CARBOXYLIC ACID; 2-[({2-[(1Z)-3-(DIMETHYLAMINO)PROP-1-ENYL]-4-FLUOROPHENYL}SULFONYL)AMINO]-5,6,7,8-TETRAHYDRONAPHTHALENE-1-CARBOXYLIC ACID; N'-((2S,3R)-3-AMINO-2-HYDROXY-5-(ISOPROPYLSULFANYL)PENTANOYL)-N-3-CHLOROBENZOYL HYDRAZIDE; 3-ETHYL-6-{[(4-FLUOROPHENYL)SULFONYL]AMINO}-2-METHYLBENZOIC ACID; TNP-470			0	0	0	0	0	0	0	0	0	0	0	0	0	0	0	0	0	0	0	0	1
100532735	INO80B-WBP1	0	1	100532735	Gene_ID	H. sapiens	100532735	H. sapiens	INO80B-WBP1	INO80B-WBP1 readthrough (NMD candidate)								0	0	0	0	0	0	0	0	0	0	0	0	0	0	0	0	0	0	0	0	1
54499	TMCO1	0	1	54499	Gene_ID	H. sapiens	54499	H. sapiens	TMCO1	transmembrane and coiled-coil domains 1	GO:0006983 ER overload response;GO:0032469 endoplasmic reticulum calcium ion homeostasis;GO:0006984 ER-nucleus signaling pathway		Disease related genes; Human disease related genes:Congenital malformations:Congenital malformations of the musculoskeletal system; Transporters:Transporter channels and pores; Potential drug targets	Endoplasmic reticulum (Supported)				0	0	0	0	0	0	0	0	0	0	0	0	0	0	0	0	0	0	0	0	1
29799	YPEL1	1	0	29799	Gene_ID	H. sapiens	29799	H. sapiens	YPEL1	yippee like 1			Predicted intracellular proteins				(M5956)HALLMARK KRAS SIGNALING DN	0	0	0	0	0	0	0	0	0	0	0	0	0	0	0	0	0	0	0	0	1
51327	AHSP	1	0	51327	Gene_ID	H. sapiens	51327	H. sapiens	AHSP	alpha hemoglobin stabilizing protein	GO:0020027 hemoglobin metabolic process;GO:0030218 erythrocyte differentiation;GO:0034101 erythrocyte homeostasis		Predicted intracellular proteins		Iron; Ferrous gluconate; Ferrous succinate; Ferrous ascorbate; Ferrous fumarate; Ferrous glycine sulfate		(M5945)HALLMARK HEME METABOLISM	0	0	0	0	0	0	0	0	0	0	0	0	0	0	0	0	0	0	0	0	1
7771	ZNF112	1	0	7771	Gene_ID	H. sapiens	7771	H. sapiens	ZNF112	zinc finger protein 112	GO:0045944 positive regulation of transcription by RNA polymerase II;GO:0045893 positive regulation of transcription, DNA-templated;GO:1903508 positive regulation of nucleic acid-templated transcription		Transcription factors:Zinc-coordinating DNA-binding domains; Predicted intracellular proteins	Centrosome (Approved)			(M5956)HALLMARK KRAS SIGNALING DN	0	0	0	0	0	0	0	0	0	0	0	0	0	0	0	0	0	0	0	0	1
7106	TSPAN4	1	0	7106	Gene_ID	H. sapiens	7106	H. sapiens	TSPAN4	tetraspanin 4	GO:0065003 protein-containing complex assembly;GO:0043933 protein-containing complex organization;GO:0022607 cellular component assembly						(M5915)HALLMARK APICAL JUNCTION	0	0	0	0	0	0	0	0	0	0	0	0	0	0	0	0	0	0	0	0	1
529	ATP6V1E1	1	0	529	Gene_ID	H. sapiens	529	H. sapiens	ATP6V1E1	ATPase H+ transporting V1 subunit E1	GO:1902600 proton transmembrane transport;GO:0016241 regulation of macroautophagy;GO:0010506 regulation of autophagy		Human disease related genes:Congenital malformations:Congenital malformations of skin; Disease related genes; Transporters:Primary Active Transporters; Potential drug targets; Predicted intracellular proteins	Nucleoplasm (Approved)			(M5936)HALLMARK OXIDATIVE PHOSPHORYLATION	0	0	0	0	0	0	0	0	0	0	0	0	0	0	0	0	0	0	0	0	1
4824	NKX3-1	1	0	4824	Gene_ID	H. sapiens	4824	H. sapiens	NKX3-1	NK3 homeobox 1	GO:2000834 regulation of androgen secretion;GO:2000836 positive regulation of androgen secretion;GO:0060664 epithelial cell proliferation involved in salivary gland morphogenesis		Human disease related genes:Cancers:Cancers of male genital organs; Transcription factors:Helix-turn-helix domains; Predicted intracellular proteins; Cancer-related genes:Candidate cancer biomarkers	Nucleoplasm (Supported); Additional: Cytosol		(M285)PID HNF3A PATHWAY; (M58)PID AR PATHWAY	(M5908)HALLMARK ANDROGEN RESPONSE	0	0	0	0	0	0	0	0	0	0	0	0	0	0	0	0	0	0	0	0	1
7334	UBE2N	1	0	7334	Gene_ID	H. sapiens	7334	H. sapiens	UBE2N	ubiquitin conjugating enzyme E2 N	GO:1902523 positive regulation of protein K63-linked ubiquitination;GO:0033182 regulation of histone ubiquitination;GO:1900044 regulation of protein K63-linked ubiquitination		ENZYME proteins:Transferases; Predicted intracellular proteins; Enzymes; Cancer-related genes:Candidate cancer biomarkers	Nucleoplasm (Supported); Additional: Nucleoli fibrillar center		(M84)PID ATM PATHWAY; (M110)PID IL1 PATHWAY	(M5923)HALLMARK PI3K AKT MTOR SIGNALING; (M5950)HALLMARK ALLOGRAFT REJECTION	0	0	0	0	0	0	0	0	0	0	0	0	0	0	0	0	0	0	0	0	1
58505	OSTC	1	0	58505	Gene_ID	H. sapiens	58505	H. sapiens	OSTC	oligosaccharyltransferase complex non-catalytic subunit	GO:0018279 protein N-linked glycosylation via asparagine;GO:0018196 peptidyl-asparagine modification;GO:0006487 protein N-linked glycosylation		Transporters				(M5935)HALLMARK FATTY ACID METABOLISM	0	0	0	0	0	0	0	0	0	0	0	0	0	0	0	0	0	0	0	0	1
8645	KCNK5	1	0	8645	Gene_ID	H. sapiens	8645	H. sapiens	KCNK5	potassium two pore domain channel subfamily K member 5	GO:0060075 regulation of resting membrane potential;GO:0097623 potassium ion export across plasma membrane;GO:0030322 stabilization of membrane potential		Voltage-gated ion channels:Two-P Potassium Channels; Transporters:Transporter channels and pores	Nucleoplasm (Approved)			(M5906)HALLMARK ESTROGEN RESPONSE EARLY; (M5907)HALLMARK ESTROGEN RESPONSE LATE	0	0	0	0	0	0	0	0	0	0	0	0	0	0	0	0	0	0	0	0	1
4628	MYH10	1	0	4628	Gene_ID	H. sapiens	4628	H. sapiens	MYH10	myosin heavy chain 10	GO:0000281 mitotic cytokinesis;GO:0030048 actin filament-based movement;GO:0061640 cytoskeleton-dependent cytokinesis		Disease related genes; Predicted intracellular proteins	Actin filaments (Supported); Additional: Cytosol;Mitochondria			(M5893)HALLMARK MITOTIC SPINDLE; (M5915)HALLMARK APICAL JUNCTION	0	0	0	0	0	0	0	0	0	0	0	0	0	0	0	0	0	0	0	0	1
5825	ABCD3	1	0	5825	Gene_ID	H. sapiens	5825	H. sapiens	ABCD3	ATP binding cassette subfamily D member 3	GO:1903512 phytanic acid metabolic process;GO:0015910 long-chain fatty acid import into peroxisome;GO:0097089 methyl-branched fatty acid metabolic process		Disease related genes; Human disease related genes:Congenital disorders of metabolism:Congenital disorders of lipid/glycolipid metabolism; Potential drug targets; Transporters:Primary Active Transporters	Peroxisomes (Enhanced)			(M5949)HALLMARK PEROXISOME; (M5948)HALLMARK BILE ACID METABOLISM	0	0	0	0	0	0	0	0	0	0	0	0	0	0	0	0	0	0	0	0	1
4697	NDUFA4	1	0	4697	Gene_ID	H. sapiens	4697	H. sapiens	NDUFA4	NDUFA4 mitochondrial complex associated	GO:1904734 positive regulation of electron transfer activity;GO:1904960 positive regulation of cytochrome-c oxidase activity;GO:1904959 regulation of cytochrome-c oxidase activity		Disease related genes	Mitochondria (Supported)	NADH		(M5936)HALLMARK OXIDATIVE PHOSPHORYLATION	0	0	0	0	0	0	0	0	0	0	0	0	0	0	0	0	0	0	0	0	1
6341	SCO1	0	1	6341	Gene_ID	H. sapiens	6341	H. sapiens	SCO1	synthesis of cytochrome C oxidase 1	GO:0006878 cellular copper ion homeostasis;GO:0055070 copper ion homeostasis;GO:0033617 mitochondrial cytochrome c oxidase assembly		Disease related genes; Human disease related genes:Congenital disorders of metabolism:Mitochondrial diseases		Copper			0	0	0	1	0	0	1	0	0	0	1	0	0	0	0	1	0	0	0	0	1
84532	ACSS1	1	0	84532	Gene_ID	H. sapiens	84532	H. sapiens	ACSS1	acyl-CoA synthetase short chain family member 1	GO:0019413 acetate biosynthetic process;GO:0019542 propionate biosynthetic process;GO:0006083 acetate metabolic process		Predicted intracellular proteins; ENZYME proteins:Ligase; Enzymes		ATP	(M32)PID HDAC CLASSIII PATHWAY	(M5935)HALLMARK FATTY ACID METABOLISM	0	0	0	0	0	0	0	0	0	0	0	0	0	0	0	0	0	0	0	0	1
2730	GCLM	1	0	2730	Gene_ID	H. sapiens	2730	H. sapiens	GCLM	glutamate-cysteine ligase modifier subunit	GO:0035227 regulation of glutamate-cysteine ligase activity;GO:0035229 positive regulation of glutamate-cysteine ligase activity;GO:0097069 cellular response to thyroxine stimulus		Predicted intracellular proteins; Cancer-related genes:Candidate cancer biomarkers	Cytosol;Nucleoplasm (Approved); Additional: Plasma membrane	Glutamic acid; Cysteine		(M5938)HALLMARK REACTIVE OXYGEN SPECIES PATHWAY; (M5948)HALLMARK BILE ACID METABOLISM; (M5945)HALLMARK HEME METABOLISM	0	0	0	0	0	0	0	0	0	0	0	0	0	0	0	0	0	0	0	0	1
9023	CH25H	1	0	9023	Gene_ID	H. sapiens	9023	H. sapiens	CH25H	cholesterol 25-hydroxylase	GO:1903913 regulation of fusion of virus membrane with host plasma membrane;GO:1903914 negative regulation of fusion of virus membrane with host plasma membrane;GO:0035754 B cell chemotaxis		ENZYME proteins:Oxidoreductases; Enzymes				(M5948)HALLMARK BILE ACID METABOLISM	0	0	0	0	0	0	0	0	0	0	0	0	0	0	0	0	0	0	0	0	1
55644	OSGEP	0	1	55644	Gene_ID	H. sapiens	55644	H. sapiens	OSGEP	O-sialoglycoprotein endopeptidase	GO:0002949 tRNA threonylcarbamoyladenosine modification;GO:0070525 tRNA threonylcarbamoyladenosine metabolic process;GO:0006400 tRNA modification		Predicted intracellular proteins; Human disease related genes:Congenital malformations:Congenital malformations of the nervous system; ENZYME proteins:Transferases; Disease related genes; Potential drug targets; Enzymes	Nucleoplasm (Supported); Additional: Plasma membrane				1	0	0	0	1	0	0	0	0	0	0	0	0	0	0	0	0	0	1	0	1
1791	DNTT	1	0	1791	Gene_ID	H. sapiens	1791	H. sapiens	DNTT	DNA nucleotidylexotransferase	GO:0006303 double-strand break repair via nonhomologous end joining;GO:0071897 DNA biosynthetic process;GO:0006304 DNA modification		ENZYME proteins:Transferases; Predicted intracellular proteins; Enzymes	Nucleoplasm (Supported); Additional: Cytosol	2',3'-Dideoxyadenosine triphosphate	(M42)PID DNA PK PATHWAY; (M254)PID MYC REPRESS PATHWAY	(M5897)HALLMARK IL6 JAK STAT3 SIGNALING	0	0	0	0	0	0	0	0	0	0	0	0	0	0	0	0	0	0	0	0	1
79618	HMBOX1	0	1	79618	Gene_ID	H. sapiens	79618	H. sapiens	HMBOX1	homeobox containing 1	GO:0035563 positive regulation of chromatin binding;GO:0035561 regulation of chromatin binding;GO:0032212 positive regulation of telomere maintenance via telomerase		Transcription factors:Helix-turn-helix domains; Predicted intracellular proteins	Nucleoplasm (Supported); Additional: Cytosol;Nuclear bodies				0	0	0	0	0	0	0	0	0	0	0	0	0	0	0	0	0	0	0	0	1
10795	ZNF268	0	1	10795	Gene_ID	H. sapiens	10795	H. sapiens	ZNF268	zinc finger protein 268	GO:0007346 regulation of mitotic cell cycle;GO:0043065 positive regulation of apoptotic process;GO:0043068 positive regulation of programmed cell death		Transcription factors:Zinc-coordinating DNA-binding domains; Predicted intracellular proteins	Cytosol (Supported)				0	0	0	0	0	0	0	0	0	0	0	0	0	0	0	0	0	0	0	0	1
3764	KCNJ8	1	0	3764	Gene_ID	H. sapiens	3764	H. sapiens	KCNJ8	potassium inwardly rectifying channel subfamily J member 8	GO:0098915 membrane repolarization during ventricular cardiac muscle cell action potential;GO:0099625 ventricular cardiac muscle cell membrane repolarization;GO:0086013 membrane repolarization during cardiac muscle cell action potential		Disease related genes; Voltage-gated ion channels:Inwardly Rectifying Potassium Channels; Transporters:Transporter channels and pores; FDA approved drug targets:Small molecule drugs		Phenformin; Levosimendan; Thiamylal; Gliquidone; Glisoxepide		(M5944)HALLMARK ANGIOGENESIS	0	0	0	0	0	0	0	0	0	0	0	0	0	0	0	0	0	0	0	0	1
3785	KCNQ2	1	0	3785	Gene_ID	H. sapiens	3785	H. sapiens	KCNQ2	potassium voltage-gated channel subfamily Q member 2	GO:0071805 potassium ion transmembrane transport;GO:0006813 potassium ion transport;GO:0007268 chemical synaptic transmission		Human disease related genes:Nervous system diseases:Epilepsy; Disease related genes; Voltage-gated ion channels:Voltage-Gated Potassium Channels; Potential drug targets; Predicted intracellular proteins; Transporters:Transporter channels and pores	Endoplasmic reticulum (Approved)	Amitriptyline; Meclofenamic acid; Ezogabine; ICA-105665		(M5956)HALLMARK KRAS SIGNALING DN	0	0	0	0	0	0	0	0	0	0	0	0	0	0	0	0	0	0	0	0	1
1364	CLDN4	1	0	1364	Gene_ID	H. sapiens	1364	H. sapiens	CLDN4	claudin 4	GO:1905050 positive regulation of metallopeptidase activity;GO:0016338 calcium-independent cell-cell adhesion via plasma membrane cell-adhesion molecules;GO:0070293 renal absorption		Disease related genes; Cancer-related genes:Candidate cancer biomarkers; Human disease related genes:Other congenital disorders:Chromosomal abnormalities; Potential drug targets; Transporters:Transporter channels and pores	Plasma membrane (Supported)			(M5915)HALLMARK APICAL JUNCTION	0	0	0	0	0	0	0	0	0	0	0	0	0	0	0	0	0	0	0	0	1
55697	VAC14	0	1	55697	Gene_ID	H. sapiens	55697	H. sapiens	VAC14	VAC14 component of PIKFYVE complex	GO:0006661 phosphatidylinositol biosynthetic process;GO:0046488 phosphatidylinositol metabolic process;GO:0046474 glycerophospholipid biosynthetic process		Disease related genes; Predicted intracellular proteins	Vesicles (Supported); Additional: Cytosol				0	0	0	0	0	0	0	0	0	0	1	0	0	0	0	0	0	0	0	0	1
2158	F9	1	0	2158	Gene_ID	H. sapiens	2158	H. sapiens	F9	coagulation factor IX	GO:0031638 zymogen activation;GO:0007596 blood coagulation;GO:0050817 coagulation		Peptidases:Serine-type peptidases; ENZYME proteins:Hydrolases; Predicted secreted proteins; Candidate cardiovascular disease genes; Disease related genes; Human disease related genes:Cardiovascular diseases:Hematologic diseases; Enzymes; FDA approved drug targets:Biotech drugs		Antihemophilic factor, human recombinant; Menadione; TTP889; Turoctocog alfa; Kappadione; Coagulation factor VII human; Antihemophilic factor human; Emicizumab; Lonoctocog alfa; Moroctocog alfa; Turoctocog alfa pegol	(M3468)NABA ECM REGULATORS; (M5885)NABA MATRISOME ASSOCIATED; (M5889)NABA MATRISOME	(M5946)HALLMARK COAGULATION	0	0	0	0	0	0	0	0	0	0	0	0	0	0	0	0	0	0	0	0	1
6820	SULT2B1	1	0	6820	Gene_ID	H. sapiens	6820	H. sapiens	SULT2B1	sulfotransferase family 2B member 1	GO:0034035 purine ribonucleoside bisphosphate metabolic process;GO:0050427 3'-phosphoadenosine 5'-phosphosulfate metabolic process;GO:0051923 sulfation		Human disease related genes:Congenital malformations:Congenital malformations of skin; Predicted intracellular proteins; ENZYME proteins:Transferases; Disease related genes; Potential drug targets; Enzymes	Vesicles (Enhanced); Additional: Cytosol	Adenosine 3',5'-diphosphate; Pregnenolone; N-cyclohexyltaurine		(M5949)HALLMARK PEROXISOME; (M5948)HALLMARK BILE ACID METABOLISM; (M5891)HALLMARK HYPOXIA	0	0	0	0	0	0	0	0	0	0	0	0	0	0	0	0	0	0	0	0	1
9663	LPIN2	1	0	9663	Gene_ID	H. sapiens	9663	H. sapiens	LPIN2	lipin 2	GO:0019432 triglyceride biosynthetic process;GO:0046460 neutral lipid biosynthetic process;GO:0046463 acylglycerol biosynthetic process		Predicted intracellular proteins; ENZYME proteins:Hydrolases; Human disease related genes:Immune system diseases:Other immune system diseases; Disease related genes; Potential drug targets; Enzymes	Cytosol (Approved); Additional: Actin filaments;Plasma membrane			(M5934)HALLMARK XENOBIOTIC METABOLISM; (M5945)HALLMARK HEME METABOLISM	0	0	0	0	0	0	0	0	0	0	0	0	0	0	0	0	0	0	0	0	1
197335	WDR90	1	0	197335	Gene_ID	H. sapiens	197335	H. sapiens	WDR90	WD repeat domain 90	GO:0060271 cilium assembly;GO:0044782 cilium organization;GO:0120031 plasma membrane bounded cell projection assembly		Predicted intracellular proteins	Nuclear speckles (Approved)			(M5925)HALLMARK E2F TARGETS	0	0	0	0	0	0	0	0	0	0	0	0	0	0	0	0	0	0	0	0	1
89890	KBTBD6	0	1	89890	Gene_ID	H. sapiens	89890	H. sapiens	KBTBD6	kelch repeat and BTB domain containing 6	GO:0035020 regulation of Rac protein signal transduction;GO:0070936 protein K48-linked ubiquitination;GO:0006986 response to unfolded protein		Predicted intracellular proteins					0	0	0	0	0	1	1	0	0	0	0	0	0	0	0	0	0	0	0	0	1
10162	LPCAT3	1	0	10162	Gene_ID	H. sapiens	10162	H. sapiens	LPCAT3	lysophosphatidylcholine acyltransferase 3	GO:1901308 regulation of sterol regulatory element binding protein cleavage;GO:1901310 positive regulation of sterol regulatory element binding protein cleavage;GO:0045797 positive regulation of intestinal cholesterol absorption		ENZYME proteins:Transferases; Enzymes				(M5905)HALLMARK ADIPOGENESIS	0	0	0	0	0	0	0	0	0	0	0	0	0	0	0	0	0	0	0	0	1
9156	EXO1	1	0	9156	Gene_ID	H. sapiens	9156	H. sapiens	EXO1	exonuclease 1	GO:0001325 formation of extrachromosomal circular DNA;GO:0090656 t-circle formation;GO:0090737 telomere maintenance via telomere trimming		Predicted intracellular proteins	Nucleoplasm (Enhanced); Additional: Nuclear bodies			(M5901)HALLMARK G2M CHECKPOINT	0	0	0	0	0	0	0	0	0	0	0	0	0	0	0	0	0	0	0	0	1
27249	MMADHC	0	1	27249	Gene_ID	H. sapiens	27249	H. sapiens	MMADHC	metabolism of cobalamin associated D	GO:0009235 cobalamin metabolic process;GO:0033013 tetrapyrrole metabolic process;GO:0006767 water-soluble vitamin metabolic process		Disease related genes; Human disease related genes:Congenital disorders of metabolism:Congenital disorders of cofactor/vitamin metabolism; Predicted intracellular proteins					0	0	0	0	0	0	0	0	0	0	0	0	0	0	0	0	0	0	0	0	1
5810	RAD1	1	0	5810	Gene_ID	H. sapiens	5810	H. sapiens	RAD1	RAD1 checkpoint DNA exonuclease	GO:0051598 meiotic recombination checkpoint signaling;GO:0033313 meiotic cell cycle checkpoint signaling;GO:0045835 negative regulation of meiotic nuclear division		Predicted intracellular proteins; Enzymes; ENZYME proteins:Hydrolases	Nucleoplasm;Vesicles (Approved)		(M46)PID ATR PATHWAY; (M1)PID FANCONI PATHWAY; (M105)PID TELOMERASE PATHWAY	(M5925)HALLMARK E2F TARGETS	0	0	0	0	0	0	0	0	0	0	0	0	0	0	0	0	0	0	0	0	1
1111	CHEK1	1	0	1111	Gene_ID	H. sapiens	1111	H. sapiens	CHEK1	checkpoint kinase 1	GO:0010767 regulation of transcription from RNA polymerase II promoter in response to UV-induced DNA damage;GO:0035407 histone H3-T11 phosphorylation;GO:0035405 histone-threonine phosphorylation	CAMK Ser/Thr protein kinase family	Enzymes; Kinases:CAMK Ser/Thr protein kinases; ENZYME proteins:Transferases; Predicted intracellular proteins; Cancer-related genes:Candidate cancer biomarkers	Nucleoplasm (Supported); Additional: Vesicles	XL844; Enzastaurin; CHIR-124; N-{5-[4-(4-METHYLPIPERAZIN-1-YL)PHENYL]-1H-PYRROLO[2,3-B]PYRIDIN-3-YL}NICOTINAMIDE; 3-(5-{[4-(AMINOMETHYL)PIPERIDIN-1-YL]METHYL}-1H-INDOL-2-YL)QUINOLIN-2(1H)-ONE; 2,2'-{[9-(HYDROXYIMINO)-9H-FLUORENE-2,7-DIYL]BIS(OXY)}DIACETIC ACID; (2S)-1-AMINO-3-[(5-NITROQUINOLIN-8-YL)AMINO]PROPAN-2-OL; 2-(cyclohexylamino)benzoic acid; 3-(5-{[4-(AMINOMETHYL)PIPERIDIN-1-YL]METHYL}-1H-INDOL-2-YL)-1H-INDAZOLE-6-CARBONITRILE; (3Z)-6-(4-HYDROXY-3-METHOXYPHENYL)-3-(1H-PYRROL-2-YLMETHYLENE)-1,3-DIHYDRO-2H-INDOL-2-ONE; 5-ETHYL-3-METHYL-1,5-DIHYDRO-4H-PYRAZOLO[4,3-C]QUINOLIN-4-ONE; (5-{3-[5-(PIPERIDIN-1-YLMETHYL)-1H-INDOL-2-YL]-1H-INDAZOL-6-YL}-2H-1,2,3-TRIAZOL-4-YL)METHANOL; 1-(5-CHLORO-2-METHOXYPHENYL)-3-{6-[2-(DIMETHYLAMINO)-1-METHYLETHOXY]PYRAZIN-2-YL}UREA; (3-ENDO)-8-METHYL-8-AZABICYCLO[3.2.1]OCT-3-YL 1H-PYRROLO[2,3-B]PYRIDINE-3-CARBOXYLATE; 18-CHLORO-11,12,13,14-TETRAHYDRO-1H,10H-8,4-(AZENO)-9,15,1,3,6-BENZODIOXATRIAZACYCLOHEPTADECIN-2-ONE; 1-(5-CHLORO-2,4-DIMETHOXYPHENYL)-3-(5-CYANOPYRAZIN-2-YL)UREA; 4-(6-{[(4-METHYLCYCLOHEXYL)AMINO]METHYL}-1,4-DIHYDROINDENO[1,2-C]PYRAZOL-3-YL)BENZOIC ACID; 4-[3-(1H-BENZIMIDAZOL-2-YL)-1H-INDAZOL-6-YL]-2-METHOXYPHENOL; (2R)-1-[(5,6-DIPHENYL-7H-PYRROLO[2,3-D]PYRIMIDIN-4-YL)AMINO]PROPAN-2-OL; (2R)-3-{[(4Z)-5,6-DIPHENYL-6,7-DIHYDRO-4H-PYRROLO[2,3-D]PYRIMIDIN-4-YLIDENE]AMINO}PROPANE-1,2-DIOL; N-(5,6-DIPHENYLFURO[2,3-D]PYRIMIDIN-4-YL)GLYCINE; (5,6-DIPHENYL-FURO[2,3-D]PYRIMIDIN-4-YLAMINO)-ACETIC; 3-AMINO-3-BENZYL-[4.3.0]BICYCLO-1,6-DIAZANONAN-2-ONE; 3-(1H-BENZIMIDAZOL-2-YL)-1H-INDAZOLE; 2-[5,6-BIS-(4-METHOXY-PHENYL)-FURO[2,3-D]PYRIMIDIN-4-YLAMINO]-ETHANOL; 2-[(5,6-DIPHENYLFURO[2,3-D]PYRIMIDIN-4-YL)AMINO]ETHANOL; REL-(9R,12S)-9,10,11,12-TETRAHYDRO-9,12-EPOXY-1H-DIINDOLO[1,2,3-FG:3',2',1'-KL]PYRROLO[3,4-I][1,6]BENZODIAZOCINE-1,3(2H)-DIONE; 1-[(2S)-4-(5-phenyl-1H-pyrazolo[3,4-b]pyridin-4-yl)morpholin-2-yl]methanamine; N-(4-OXO-5,6,7,8-TETRAHYDRO-4H-[1,3]THIAZOLO[5,4-C]AZEPIN-2-YL)ACETAMIDE; 5,6,7,8-TETRAHYDRO[1]BENZOTHIENO[2,3-D]PYRIMIDIN-4(3H)-ONE; [4-amino-2-(tert-butylamino)-1,3-thiazol-5-yl](phenyl)methanone; 2-(methylsulfanyl)-5-(thiophen-2-ylmethyl)-1H-imidazol-4-ol; 6-MORPHOLIN-4-YL-9H-PURINE; 1-[(2S)-4-(5-BROMO-1H-PYRAZOLO[3,4-B]PYRIDIN-4-YL)MORPHOLIN-2-YL]METHANAMINE; Fostamatinib	(M10154)SA G2 AND M PHASES; (M95)PID CIRCADIAN PATHWAY; (M46)PID ATR PATHWAY	(M5901)HALLMARK G2M CHECKPOINT; (M5925)HALLMARK E2F TARGETS	0	0	0	0	0	0	0	0	0	0	0	0	0	0	0	0	0	0	0	0	1
60412	EXOC4	1	0	60412	Gene_ID	H. sapiens	60412	H. sapiens	EXOC4	exocyst complex component 4	GO:0048341 paraxial mesoderm formation;GO:0090522 vesicle tethering involved in exocytosis;GO:0048340 paraxial mesoderm morphogenesis		Predicted intracellular proteins; Transporters:Transporter channels and pores	Nucleoli;Nucleoli rim (Approved); Additional: Cytosol;Nucleoplasm		(M232)PID ECADHERIN STABILIZATION PATHWAY; (M16)PID INSULIN PATHWAY; (M67)PID ARF6 TRAFFICKING PATHWAY	(M5915)HALLMARK APICAL JUNCTION	0	0	0	0	0	0	0	0	0	0	0	0	0	0	0	0	0	0	0	0	1
23052	ENDOD1	1	0	23052	Gene_ID	H. sapiens	23052	H. sapiens	ENDOD1	endonuclease domain containing 1	GO:0090305 nucleic acid phosphodiester bond hydrolysis;GO:0045087 innate immune response;GO:0098542 defense response to other organism		Predicted secreted proteins	Nuclear membrane (Approved)			(M5906)HALLMARK ESTROGEN RESPONSE EARLY; (M5945)HALLMARK HEME METABOLISM	0	0	0	0	0	0	0	0	0	0	0	0	0	0	0	0	0	0	0	0	1
1906	EDN1	1	0	1906	Gene_ID	H. sapiens	1906	H. sapiens	EDN1	endothelin 1	GO:0031583 phospholipase D-activating G protein-coupled receptor signaling pathway;GO:0042313 protein kinase C deactivation;GO:0043179 rhythmic excitation		Human disease related genes:Congenital malformations:Congenital malformations of the musculoskeletal system; Predicted secreted proteins; Candidate cardiovascular disease genes; Disease related genes; Cancer-related genes:Candidate cancer biomarkers	Golgi apparatus;Nucleoli (Approved); Additional: Nucleoplasm	TBC-3711	(M8)PID ENDOTHELIN PATHWAY; (M255)PID HIF1 TFPATHWAY; (M167)PID AP1 PATHWAY	(M5890)HALLMARK TNFA SIGNALING VIA NFKB; (M5932)HALLMARK INFLAMMATORY RESPONSE; (M5956)HALLMARK KRAS SIGNALING DN	0	0	0	0	0	0	0	0	0	0	0	0	0	0	0	0	0	0	0	0	1
51466	EVL	1	0	51466	Gene_ID	H. sapiens	51466	H. sapiens	EVL	Enah/Vasp-like	GO:1900028 negative regulation of ruffle assembly;GO:0045010 actin nucleation;GO:1900027 regulation of ruffle assembly		Predicted intracellular proteins	Cytosol;Vesicles (Approved)			(M5915)HALLMARK APICAL JUNCTION	0	0	0	0	0	0	0	0	0	0	0	0	0	0	0	0	0	0	0	0	1
