## Supplementary Tables for "Decoding the role of transcriptomic clocks in the human prefrontal cortex" (part 3 of 3)

### Sheet: ST7 (continued)
Supplementary Table 7. Annotation of the genes included in both transcriptomic clocks
90233	ZNF551	0	1	90233	Gene_ID	H. sapiens	90233	H. sapiens	ZNF551	zinc finger protein 551	GO:0006357 regulation of transcription by RNA polymerase II;GO:0006355 regulation of transcription, DNA-templated;GO:1903506 regulation of nucleic acid-templated transcription		Transcription factors:Zinc-coordinating DNA-binding domains; Predicted intracellular proteins	Nuclear speckles;Nucleoplasm (Approved)				0	0	0	0	0	0	0	0	0	0	0	0	0	0	0	0	0	0	0	0	1
91624	NEXN	1	0	91624	Gene_ID	H. sapiens	91624	H. sapiens	NEXN	nexilin F-actin binding protein	GO:0070593 dendrite self-avoidance;GO:0008038 neuron recognition;GO:0007156 homophilic cell adhesion via plasma membrane adhesion molecules		Disease related genes; Predicted intracellular proteins; Human disease related genes:Cardiovascular diseases:Cardiac diseases	Actin filaments;Plasma membrane (Supported)			(M5915)HALLMARK APICAL JUNCTION	0	0	0	0	0	0	0	0	0	0	0	0	0	0	0	0	0	0	0	0	1
3305	HSPA1L	1	0	3305	Gene_ID	H. sapiens	3305	H. sapiens	HSPA1L	heat shock protein family A (Hsp70) member 1 like	GO:0042026 protein refolding;GO:0051085 chaperone cofactor-dependent protein refolding;GO:1903955 positive regulation of protein targeting to mitochondrion		Predicted intracellular proteins; Cancer-related genes:Candidate cancer biomarkers	Vesicles (Approved); Additional: Nucleoplasm			(M5951)HALLMARK SPERMATOGENESIS	0	0	0	0	0	0	0	0	0	0	0	0	0	0	0	0	0	0	0	0	1
3872	KRT17	1	0	3872	Gene_ID	H. sapiens	3872	H. sapiens	KRT17	keratin 17	GO:0051798 positive regulation of hair follicle development;GO:0051797 regulation of hair follicle development;GO:0042634 regulation of hair cycle		Disease related genes; Human disease related genes:Congenital malformations:Congenital malformations of skin; Predicted intracellular proteins; Cancer-related genes:Candidate cancer biomarkers	Intermediate filaments (Enhanced)		(M115)PID REG GR PATHWAY	(M5939)HALLMARK P53 PATHWAY	0	0	0	0	0	0	0	0	0	0	0	0	0	0	0	0	0	0	0	0	1
57679	ALS2	1	0	57679	Gene_ID	H. sapiens	57679	H. sapiens	ALS2	alsin Rho guanine nucleotide exchange factor ALS2	GO:0035022 positive regulation of Rac protein signal transduction;GO:0001881 receptor recycling;GO:0051036 regulation of endosome size		Disease related genes; Human disease related genes:Nervous system diseases:Neurodegenerative diseases; Predicted intracellular proteins	Cytosol;Intermediate filaments (Approved)			(M5893)HALLMARK MITOTIC SPINDLE	0	0	0	0	0	0	0	0	0	0	0	0	0	0	0	0	0	0	0	0	1
3161	HMMR	1	0	3161	Gene_ID	H. sapiens	3161	H. sapiens	HMMR	hyaluronan mediated motility receptor			Predicted intracellular proteins; FDA approved drug targets:Small molecule drugs; CD markers	Microtubules (Enhanced); Additional: Centrosome;Cytosol	Hyaluronic acid		(M5901)HALLMARK G2M CHECKPOINT; (M5925)HALLMARK E2F TARGETS; (M5937)HALLMARK GLYCOLYSIS	0	0	0	0	0	0	0	0	0	0	0	0	0	0	0	0	0	0	0	0	1
5104	SERPINA5	1	0	5104	Gene_ID	H. sapiens	5104	H. sapiens	SERPINA5	serpin family A member 5	GO:0007342 fusion of sperm to egg plasma membrane involved in single fertilization;GO:0045026 plasma membrane fusion;GO:0007009 plasma membrane organization		Predicted secreted proteins; Cancer-related genes:Candidate cancer biomarkers; Candidate cardiovascular disease genes		Urokinase; Drotrecogin alfa; Tifuvirtide; PPL-100	(M3468)NABA ECM REGULATORS; (M5885)NABA MATRISOME ASSOCIATED; (M5889)NABA MATRISOME	(M5944)HALLMARK ANGIOGENESIS; (M5907)HALLMARK ESTROGEN RESPONSE LATE	0	0	0	0	0	0	0	0	0	0	0	0	0	0	0	0	0	0	0	0	1
57178	ZMIZ1	1	0	57178	Gene_ID	H. sapiens	57178	H. sapiens	ZMIZ1	zinc finger MIZ-type containing 1	GO:0021852 pyramidal neuron migration to cerebral cortex;GO:0140650 radial glia-guided pyramidal neuron migration;GO:0007296 vitellogenesis		Disease related genes; Predicted intracellular proteins; Human disease related genes:Other diseases:Mental and behavioural disorders	Nucleoplasm (Supported); Additional: Cytosol		(M58)PID AR PATHWAY	(M5908)HALLMARK ANDROGEN RESPONSE; (M5942)HALLMARK UV RESPONSE DN	0	0	0	0	0	0	0	0	0	0	0	0	0	0	0	0	0	0	0	0	1
6590	SLPI	1	0	6590	Gene_ID	H. sapiens	6590	H. sapiens	SLPI	secretory leukocyte peptidase inhibitor	GO:0035821 modulation of process of another organism;GO:0019731 antibacterial humoral response;GO:0045071 negative regulation of viral genome replication		Predicted secreted proteins; Cancer-related genes:Candidate cancer biomarkers	Golgi apparatus (Approved)		(M3468)NABA ECM REGULATORS; (M5885)NABA MATRISOME ASSOCIATED; (M5889)NABA MATRISOME	(M5953)HALLMARK KRAS SIGNALING UP	0	0	0	0	0	0	0	0	0	0	0	0	0	0	0	0	0	0	0	0	1
1629	DBT	1	0	1629	Gene_ID	H. sapiens	1629	H. sapiens	DBT	dihydrolipoamide branched chain transacylase E2	GO:0009083 branched-chain amino acid catabolic process;GO:0009081 branched-chain amino acid metabolic process;GO:0009063 cellular amino acid catabolic process		Predicted intracellular proteins; Human disease related genes:Congenital disorders of metabolism:Congenital disorders of amino acid metabolism; ENZYME proteins:Transferases; Disease related genes; Potential drug targets; Enzymes	Mitochondria (Supported)			(M5905)HALLMARK ADIPOGENESIS	0	0	0	0	0	0	0	0	0	0	0	0	0	0	0	0	0	0	0	0	1
26355	FAM162A	1	0	26355	Gene_ID	H. sapiens	26355	H. sapiens	FAM162A	family with sequence similarity 162 member A	GO:0090200 positive regulation of release of cytochrome c from mitochondria;GO:0090199 regulation of release of cytochrome c from mitochondria;GO:0051402 neuron apoptotic process			Mitochondria (Supported)			(M5891)HALLMARK HYPOXIA; (M5937)HALLMARK GLYCOLYSIS; (M5939)HALLMARK P53 PATHWAY	0	0	0	0	0	0	0	0	0	0	0	0	0	0	0	0	0	0	0	0	1
1630	DCC	1	0	1630	Gene_ID	H. sapiens	1630	H. sapiens	DCC	DCC netrin 1 receptor	GO:0033563 dorsal/ventral axon guidance;GO:0021965 spinal cord ventral commissure morphogenesis;GO:2000171 negative regulation of dendrite development		Human disease related genes:Nervous system diseases:Other nervous and sensory system diseases; Human disease related genes:Cancers:Cancers of the digestive system; Disease related genes; Predicted intracellular proteins; Cancer-related genes:Candidate cancer biomarkers	Golgi apparatus (Approved)		(M108)PID NETRIN PATHWAY	(M5951)HALLMARK SPERMATOGENESIS; (M5956)HALLMARK KRAS SIGNALING DN	0	0	0	0	0	0	0	0	0	0	0	0	0	0	0	0	0	0	0	0	1
8721	EDF1	1	0	8721	Gene_ID	H. sapiens	8721	H. sapiens	EDF1	endothelial differentiation related factor 1	GO:0043388 positive regulation of DNA binding;GO:0045446 endothelial cell differentiation;GO:0003158 endothelium development		Predicted intracellular proteins	Cytosol;Nucleoplasm (Supported)			(M5898)HALLMARK DNA REPAIR	0	0	0	0	0	0	0	0	0	0	0	0	0	0	0	0	0	0	0	0	1
58191	CXCL16	1	0	58191	Gene_ID	H. sapiens	58191	H. sapiens	CXCL16	C-X-C motif chemokine ligand 16	GO:0010818 T cell chemotaxis;GO:0072678 T cell migration;GO:0048247 lymphocyte chemotaxis		Predicted intracellular proteins; Predicted secreted proteins; Transporters	Golgi apparatus (Approved); Additional: Vesicles			(M5892)HALLMARK CHOLESTEROL HOMEOSTASIS	0	0	0	0	0	0	0	0	0	0	0	0	0	0	0	0	0	0	0	0	1
7752	ZNF200	0	1	7752	Gene_ID	H. sapiens	7752	H. sapiens	ZNF200	zinc finger protein 200	GO:0008150 biological_process		Transcription factors:Zinc-coordinating DNA-binding domains; Predicted intracellular proteins	Mitochondria (Approved)				0	0	0	0	0	0	0	0	0	0	0	0	0	0	0	0	0	0	0	0	1
3696	ITGB8	1	0	3696	Gene_ID	H. sapiens	3696	H. sapiens	ITGB8	integrin subunit beta 8	GO:0061520 Langerhans cell differentiation;GO:0060022 hard palate development;GO:1901388 regulation of transforming growth factor beta activation		Cancer-related genes:Candidate cancer biomarkers	Cytosol;Plasma membrane (Approved)		(M212)PID INTEGRIN5 PATHWAY; (M47)PID INTEGRIN CS PATHWAY	(M5932)HALLMARK INFLAMMATORY RESPONSE	0	0	0	0	0	0	0	0	0	0	0	0	0	0	0	0	0	0	0	0	1
5004	ORM1	1	0	5004	Gene_ID	H. sapiens	5004	H. sapiens	ORM1	orosomucoid 1	GO:0006953 acute-phase response;GO:0032731 positive regulation of interleukin-1 beta production;GO:0032715 negative regulation of interleukin-6 production		Predicted secreted proteins; Cancer-related genes:Candidate cancer biomarkers; Candidate cardiovascular disease genes	Vesicles (Approved); Additional: Golgi apparatus	Amsacrine; Lidocaine; Progesterone; Chlorpromazine; Dipyridamole; Thalidomide		(M5905)HALLMARK ADIPOGENESIS	0	0	0	0	0	0	0	0	0	0	0	0	0	0	0	0	0	0	0	0	1
2998	GYS2	1	0	2998	Gene_ID	H. sapiens	2998	H. sapiens	GYS2	glycogen synthase 2	GO:0005978 glycogen biosynthetic process;GO:0009250 glucan biosynthetic process;GO:0000271 polysaccharide biosynthetic process		Predicted intracellular proteins; ENZYME proteins:Transferases; Disease related genes; Potential drug targets; Human disease related genes:Congenital disorders of metabolism:Congenital disorders of carbohydrate metabolism; Enzymes				(M5937)HALLMARK GLYCOLYSIS	0	0	0	0	0	0	0	0	0	0	0	0	0	0	0	0	0	0	0	0	1
8852	AKAP4	1	0	8852	Gene_ID	H. sapiens	8852	H. sapiens	AKAP4	A-kinase anchoring protein 4	GO:0044458 motile cilium assembly;GO:0030317 flagellated sperm motility;GO:0097722 sperm motility		Predicted intracellular proteins				(M5951)HALLMARK SPERMATOGENESIS	0	0	0	0	0	0	0	0	0	0	0	0	0	0	0	0	0	0	0	0	1
54480	CHPF2	1	0	54480	Gene_ID	H. sapiens	54480	H. sapiens	CHPF2	chondroitin polymerizing factor 2	GO:0030206 chondroitin sulfate biosynthetic process;GO:0050650 chondroitin sulfate proteoglycan biosynthetic process;GO:0030204 chondroitin sulfate metabolic process		ENZYME proteins:Transferases; Predicted intracellular proteins; Enzymes	Cytosol;Nucleoplasm (Approved)			(M5937)HALLMARK GLYCOLYSIS	0	0	0	0	0	0	0	0	0	0	0	0	0	0	0	0	0	0	0	0	1
641638	SNHG6	0	1	641638	Gene_ID	H. sapiens	641638	H. sapiens	SNHG6	small nucleolar RNA host gene 6								0	0	0	0	0	0	0	0	0	0	0	0	0	0	0	0	0	0	0	0	1
27299	ADAMDEC1	1	0	27299	Gene_ID	H. sapiens	27299	H. sapiens	ADAMDEC1	ADAM like decysin 1	GO:0007162 negative regulation of cell adhesion;GO:0030155 regulation of cell adhesion;GO:0006508 proteolysis		Predicted intracellular proteins; Predicted secreted proteins			(M3468)NABA ECM REGULATORS; (M5885)NABA MATRISOME ASSOCIATED; (M5889)NABA MATRISOME	(M5953)HALLMARK KRAS SIGNALING UP	0	0	0	0	0	0	0	0	0	0	0	0	0	0	0	0	0	0	0	0	1
940	CD28	1	0	940	Gene_ID	H. sapiens	940	H. sapiens	CD28	CD28 molecule	GO:0045066 regulatory T cell differentiation;GO:0048304 positive regulation of isotype switching to IgG isotypes;GO:0045060 negative thymic T cell selection		CD markers			(M290)PID IL12 STAT4 PATHWAY; (M88)PID CD8 TCR PATHWAY; (M34)PID TCR PATHWAY	(M5950)HALLMARK ALLOGRAFT REJECTION	0	0	0	0	0	0	0	0	0	0	0	0	0	0	0	0	0	0	0	0	1
7475	WNT6	1	0	7475	Gene_ID	H. sapiens	7475	H. sapiens	WNT6	Wnt family member 6	GO:0060684 epithelial-mesenchymal cell signaling;GO:0070172 positive regulation of tooth mineralization;GO:0061303 cornea development in camera-type eye		Predicted secreted proteins			(M5493)WNT SIGNALING; (M5883)NABA SECRETED FACTORS; (M5885)NABA MATRISOME ASSOCIATED	(M5895)HALLMARK WNT BETA CATENIN SIGNALING	0	0	0	0	0	0	0	0	0	0	0	0	0	0	0	0	0	0	0	0	1
9242	MSC	1	0	9242	Gene_ID	H. sapiens	9242	H. sapiens	MSC	musculin	GO:0014707 branchiomeric skeletal muscle development;GO:0060539 diaphragm development;GO:0003161 cardiac conduction system development		Transcription factors:Basic domains; Predicted intracellular proteins	Nucleoplasm (Supported)			(M5890)HALLMARK TNFA SIGNALING VIA NFKB	0	0	0	0	0	0	0	0	0	0	0	0	0	0	0	0	0	0	0	0	1
5134	PDCD2	0	1	5134	Gene_ID	H. sapiens	5134	H. sapiens	PDCD2	programmed cell death 2	GO:1902035 positive regulation of hematopoietic stem cell proliferation;GO:1902033 regulation of hematopoietic stem cell proliferation;GO:2000648 positive regulation of stem cell proliferation		Predicted intracellular proteins	Nucleoplasm (Approved); Additional: Cytokinetic bridge				0	0	0	0	0	0	0	0	0	0	0	0	0	0	0	0	0	0	0	0	1
439	ASNA1	0	1	439	Gene_ID	H. sapiens	439	H. sapiens	GET3	guided entry of tail-anchored proteins factor 3, ATPase	GO:0015700 arsenite transport;GO:0006620 post-translational protein targeting to endoplasmic reticulum membrane;GO:0071816 tail-anchored membrane protein insertion into ER membrane		Predicted intracellular proteins; Transporters:Primary Active Transporters	Nucleoli (Enhanced); Additional: Nucleoplasm	ATP			0	0	0	0	0	0	0	0	0	0	0	0	0	1	0	0	0	0	0	0	1
3897	L1CAM	1	0	3897	Gene_ID	H. sapiens	3897	H. sapiens	L1CAM	L1 cell adhesion molecule	GO:0045773 positive regulation of axon extension;GO:0050772 positive regulation of axonogenesis;GO:0030516 regulation of axon extension		Human disease related genes:Nervous system diseases:Other nervous and sensory system diseases; Human disease related genes:Congenital malformations:Congenital malformations of the nervous system; CD markers; Disease related genes; Predicted intracellular proteins	Nucleoplasm;Plasma membrane (Approved)	Ethanol	(M53)PID INTEGRIN3 PATHWAY	(M5919)HALLMARK HEDGEHOG SIGNALING	0	0	0	0	0	0	0	0	0	0	0	0	0	0	0	0	0	0	0	0	1
5983	RFC3	1	0	5983	Gene_ID	H. sapiens	5983	H. sapiens	RFC3	replication factor C subunit 3	GO:1900262 regulation of DNA-directed DNA polymerase activity;GO:1900264 positive regulation of DNA-directed DNA polymerase activity;GO:0006271 DNA strand elongation involved in DNA replication		Predicted intracellular proteins	Nucleoplasm;Vesicles (Supported)		(M46)PID ATR PATHWAY; (M1)PID FANCONI PATHWAY	(M5898)HALLMARK DNA REPAIR; (M5925)HALLMARK E2F TARGETS	0	0	0	0	0	0	0	0	0	0	0	0	0	0	0	0	0	0	0	0	1
874	CBR3	1	0	874	Gene_ID	H. sapiens	874	H. sapiens	CBR3	carbonyl reductase 3	GO:0006805 xenobiotic metabolic process;GO:0071466 cellular response to xenobiotic stimulus;GO:0050890 cognition		ENZYME proteins:Oxidoreductases; Predicted intracellular proteins; Enzymes	Cytosol;Nucleoplasm (Supported)			(M5935)HALLMARK FATTY ACID METABOLISM	0	0	0	0	0	0	0	0	0	0	0	0	0	0	0	0	0	0	0	0	1
51022	GLRX2	1	0	51022	Gene_ID	H. sapiens	51022	H. sapiens	GLRX2	glutaredoxin 2	GO:0042262 DNA protection;GO:0051775 response to redox state;GO:0071450 cellular response to oxygen radical		Predicted intracellular proteins	Nucleoplasm (Supported); Additional: Vesicles	Glutathione		(M5938)HALLMARK REACTIVE OXYGEN SPECIES PATHWAY	0	0	0	0	0	0	0	0	0	0	0	0	0	0	0	0	0	0	0	0	1
1022	CDK7	1	0	1022	Gene_ID	H. sapiens	1022	H. sapiens	CDK7	cyclin dependent kinase 7	GO:0070816 phosphorylation of RNA polymerase II C-terminal domain;GO:0042795 snRNA transcription by RNA polymerase II;GO:0009301 snRNA transcription	CMGC Ser/Thr protein kinase family	Kinases:CMGC Ser/Thr protein kinases; Enzymes; ENZYME proteins:Transferases; Predicted intracellular proteins; Cancer-related genes:Candidate cancer biomarkers	Nucleoplasm (Supported); Additional: Cytosol;Nucleoli fibrillar center;Plasma membrane	Phosphonothreonine; Alvocidib; SNS-032; Seliciclib	(M10154)SA G2 AND M PHASES; (M207)PID RETINOIC ACID PATHWAY	(M5949)HALLMARK PEROXISOME	0	0	0	0	0	0	0	0	0	0	0	0	0	0	0	0	0	0	0	0	1
10068	IL18BP	1	0	10068	Gene_ID	H. sapiens	10068	H. sapiens	IL18BP	interleukin 18 binding protein	GO:0042088 T-helper 1 type immune response;GO:2000272 negative regulation of signaling receptor activity;GO:0070301 cellular response to hydrogen peroxide		Disease related genes; Predicted secreted proteins	Endoplasmic reticulum (Approved)			(M5913)HALLMARK INTERFERON GAMMA RESPONSE	0	0	0	0	0	0	0	0	0	0	0	0	0	0	0	0	0	0	0	0	1
3437	IFIT3	1	0	3437	Gene_ID	H. sapiens	3437	H. sapiens	IFIT3	interferon induced protein with tetratricopeptide repeats 3	GO:0035457 cellular response to interferon-alpha;GO:0035455 response to interferon-alpha;GO:0051607 defense response to virus		Predicted intracellular proteins	Cytosol;Mitochondria (Supported)			(M5911)HALLMARK INTERFERON ALPHA RESPONSE; (M5913)HALLMARK INTERFERON GAMMA RESPONSE	0	0	0	0	0	0	0	0	0	0	0	0	0	0	0	0	0	0	0	0	1
317649	EIF4E3	1	0	317649	Gene_ID	H. sapiens	317649	H. sapiens	EIF4E3	eukaryotic translation initiation factor 4E family member 3	GO:0006413 translational initiation;GO:0006412 translation;GO:0043043 peptide biosynthetic process		Predicted intracellular proteins	Nucleoli fibrillar center (Approved)			(M5913)HALLMARK INTERFERON GAMMA RESPONSE	0	0	0	0	0	0	0	0	0	0	0	0	0	0	0	0	0	0	0	0	1
23351	KHNYN	1	0	23351	Gene_ID	H. sapiens	23351	H. sapiens	KHNYN	KH and NYN domain containing	GO:0090502 RNA phosphodiester bond hydrolysis, endonucleolytic;GO:0090501 RNA phosphodiester bond hydrolysis;GO:0090305 nucleic acid phosphodiester bond hydrolysis		Predicted intracellular proteins	Nucleoplasm (Approved); Additional: Cytosol			(M5945)HALLMARK HEME METABOLISM	0	0	0	0	0	0	0	0	0	0	0	0	0	0	0	0	0	0	0	0	1
1318	SLC31A2	1	0	1318	Gene_ID	H. sapiens	1318	H. sapiens	SLC31A2	solute carrier family 31 member 2	GO:1902311 regulation of copper ion transmembrane transport;GO:0035434 copper ion transmembrane transport;GO:0006878 cellular copper ion homeostasis		Transporters:Transporter channels and pores	Nuclear speckles (Approved); Additional: Intermediate filaments;Plasma membrane			(M5932)HALLMARK INFLAMMATORY RESPONSE	0	0	0	0	0	0	0	0	0	0	0	0	0	0	0	0	0	0	0	0	1
3792	KEL	1	0	3792	Gene_ID	H. sapiens	3792	H. sapiens	KEL	Kell metallo-endopeptidase (Kell blood group)	GO:0010961 cellular magnesium ion homeostasis;GO:0031133 regulation of axon diameter;GO:0010960 magnesium ion homeostasis		Blood group antigen proteins; Predicted intracellular proteins; Enzymes; Cancer-related genes:Mutated cancer genes; CD markers; Peptidases:Metallopeptidases	Golgi apparatus;Plasma membrane (Approved); Additional: Cytosol;Nucleoplasm	Phosphoramidon		(M5945)HALLMARK HEME METABOLISM	0	0	0	0	0	0	0	0	0	0	0	0	0	0	0	0	0	0	0	0	1
10426	TUBGCP3	1	0	10426	Gene_ID	H. sapiens	10426	H. sapiens	TUBGCP3	tubulin gamma complex associated protein 3	GO:0007020 microtubule nucleation;GO:0046785 microtubule polymerization;GO:0031109 microtubule polymerization or depolymerization		Predicted intracellular proteins				(M5893)HALLMARK MITOTIC SPINDLE	0	0	0	0	0	0	0	0	0	0	0	0	0	0	0	0	0	0	0	0	1
6442	SGCA	1	0	6442	Gene_ID	H. sapiens	6442	H. sapiens	SGCA	sarcoglycan alpha	GO:0014877 response to muscle inactivity involved in regulation of muscle adaptation;GO:0014894 response to denervation involved in regulation of muscle adaptation;GO:0014870 response to muscle inactivity		Disease related genes; Human disease related genes:Musculoskeletal diseases:Muscular diseases; Predicted intracellular proteins				(M5909)HALLMARK MYOGENESIS	0	0	0	0	0	0	0	0	0	0	0	0	0	0	0	0	0	0	0	0	1
8987	STBD1	1	0	8987	Gene_ID	H. sapiens	8987	H. sapiens	STBD1	starch binding domain 1	GO:0061723 glycophagy;GO:0005980 glycogen catabolic process;GO:0009251 glucan catabolic process		Predicted intracellular proteins; Transporters	Endoplasmic reticulum (Approved)			(M5891)HALLMARK HYPOXIA	0	0	0	0	0	0	0	0	0	0	0	0	0	0	0	0	0	0	0	0	1
9218	VAPA	1	0	9218	Gene_ID	H. sapiens	9218	H. sapiens	VAPA	VAMP associated protein A	GO:0044829 positive regulation by host of viral genome replication;GO:0044828 negative regulation by host of viral genome replication;GO:0006686 sphingomyelin biosynthetic process		Transporters:Transporter channels and pores	Endoplasmic reticulum (Enhanced)			(M5908)HALLMARK ANDROGEN RESPONSE	0	0	0	0	0	0	0	0	0	0	0	0	0	0	0	0	0	0	0	0	1
1736	DKC1	1	0	1736	Gene_ID	H. sapiens	1736	H. sapiens	DKC1	dyskerin pseudouridine synthase 1	GO:0000495 box H/ACA RNA 3'-end processing;GO:0034964 box H/ACA RNA processing;GO:0033979 box H/ACA RNA metabolic process		Disease related genes; Predicted intracellular proteins; Human disease related genes:Other congenital disorders:Ribosomopathies	Nucleoli fibrillar center (Supported); Additional: Nucleoplasm		(M105)PID TELOMERASE PATHWAY	(M5922)HALLMARK UNFOLDED PROTEIN RESPONSE; (M5901)HALLMARK G2M CHECKPOINT	0	0	0	0	0	0	0	0	0	0	0	0	0	0	0	0	0	0	0	0	1
3880	KRT19	1	0	3880	Gene_ID	H. sapiens	3880	H. sapiens	KRT19	keratin 19	GO:0060706 cell differentiation involved in embryonic placenta development;GO:0045214 sarcomere organization;GO:0030239 myofibril assembly		Predicted intracellular proteins; Cancer-related genes:Candidate cancer biomarkers	Intermediate filaments (Supported)		(M229)PID P38 ALPHA BETA DOWNSTREAM PATHWAY	(M5908)HALLMARK ANDROGEN RESPONSE; (M5906)HALLMARK ESTROGEN RESPONSE EARLY; (M5907)HALLMARK ESTROGEN RESPONSE LATE	0	0	0	0	0	0	0	0	0	0	0	0	0	0	0	0	0	0	0	0	1
2817	GPC1	1	0	2817	Gene_ID	H. sapiens	2817	H. sapiens	GPC1	glypican 1	GO:0030200 heparan sulfate proteoglycan catabolic process;GO:0030167 proteoglycan catabolic process;GO:2001016 positive regulation of skeletal muscle cell differentiation		Disease related genes; Predicted intracellular proteins	Cytosol;Plasma membrane (Supported)		(M33)PID GLYPICAN 1PATHWAY; (M5880)NABA ECM AFFILIATED; (M5885)NABA MATRISOME ASSOCIATED	(M5891)HALLMARK HYPOXIA; (M5930)HALLMARK EPITHELIAL MESENCHYMAL TRANSITION; (M5937)HALLMARK GLYCOLYSIS	0	0	0	0	0	0	0	0	0	0	0	0	0	0	0	0	0	0	0	0	1
151	ADRA2B	1	0	151	Gene_ID	H. sapiens	151	H. sapiens	ADRA2B	adrenoceptor alpha 2B	GO:0010700 negative regulation of norepinephrine secretion;GO:0032811 negative regulation of epinephrine secretion;GO:0035624 receptor transactivation		Disease related genes; G-protein coupled receptors:GPCRs excl olfactory receptors; FDA approved drug targets:Small molecule drugs	Vesicles (Supported); Additional: Cytosol	Ziprasidone; Cabergoline; Etomidate; Clozapine; Norepinephrine; Loxapine; Prazosin; Brimonidine; Haloperidol; Clonidine; Lisuride; Guanabenz; Epinephrine; Apomorphine; Trimipramine; Risperidone; Tolazoline; Fenoldopam; Phenoxybenzamine; Oxymetazoline; Apraclonidine; Guanfacine; Carvedilol; Bromocriptine; Quetiapine; Aripiprazole; Paliperidone; Ephedra sinica root; Yohimbine; Methotrimeprazine; Metamfetamine; Celiprolol; Dronedarone; Rotigotine; OPC-28326; Epicept NP-1; Mianserin; Pizotifen; Asenapine; Ocaperidone; Droxidopa; Xylometazoline; Racepinephrine; Aripiprazole lauroxil		(M5921)HALLMARK COMPLEMENT	0	0	0	0	0	0	0	0	0	0	0	0	0	0	0	0	0	0	0	0	1
8510	MMP23B	0	1	8510	Gene_ID	H. sapiens	8510	H. sapiens	MMP23B	matrix metallopeptidase 23B	GO:0030574 collagen catabolic process;GO:0032963 collagen metabolic process;GO:0030198 extracellular matrix organization		Peptidases:Metallopeptidases; Predicted intracellular proteins; Enzymes; Transporters:Accessory Factors Involved in Transport		Marimastat	(M3468)NABA ECM REGULATORS; (M5885)NABA MATRISOME ASSOCIATED; (M5889)NABA MATRISOME		0	0	0	0	0	0	0	0	0	0	0	0	0	0	0	0	0	0	0	0	1
27006	FGF22	1	0	27006	Gene_ID	H. sapiens	27006	H. sapiens	FGF22	fibroblast growth factor 22	GO:0008543 fibroblast growth factor receptor signaling pathway;GO:0044344 cellular response to fibroblast growth factor stimulus;GO:0071774 response to fibroblast growth factor		RAS pathway related proteins; Predicted secreted proteins			(M5883)NABA SECRETED FACTORS; (M5885)NABA MATRISOME ASSOCIATED; (M5889)NABA MATRISOME	(M5923)HALLMARK PI3K AKT MTOR SIGNALING; (M5956)HALLMARK KRAS SIGNALING DN	0	0	0	0	0	0	0	0	0	0	0	0	0	0	0	0	0	0	0	0	1
10668	CGRRF1	1	0	10668	Gene_ID	H. sapiens	10668	H. sapiens	CGRRF1	cell growth regulator with ring finger domain 1	GO:0030308 negative regulation of cell growth;GO:0045926 negative regulation of growth;GO:0001558 regulation of cell growth		Predicted intracellular proteins	Nucleoplasm (Supported); Additional: Vesicles			(M5939)HALLMARK P53 PATHWAY	0	0	0	0	0	0	0	0	0	0	0	0	0	0	0	0	0	0	0	0	1
6262	RYR2	1	0	6262	Gene_ID	H. sapiens	6262	H. sapiens	RYR2	ryanodine receptor 2	GO:0097050 type B pancreatic cell apoptotic process;GO:0003220 left ventricular cardiac muscle tissue morphogenesis;GO:0098910 regulation of atrial cardiac muscle cell action potential		FDA approved drug targets:Small molecule drugs; Human disease related genes:Cardiovascular diseases:Cardiac diseases; Disease related genes; Predicted intracellular proteins; Transporters:Transporter channels and pores	Cytosol;Nucleoplasm;Plasma membrane (Uncertain)	Flecainide; Tetracaine		(M5956)HALLMARK KRAS SIGNALING DN	0	0	0	0	0	0	0	0	0	0	0	0	0	0	0	0	0	0	0	0	1
5777	PTPN6	1	0	5777	Gene_ID	H. sapiens	5777	H. sapiens	PTPN6	protein tyrosine phosphatase non-receptor type 6	GO:0033277 abortive mitotic cell cycle;GO:1905867 epididymis development;GO:0033007 negative regulation of mast cell activation involved in immune response		Predicted intracellular proteins; Enzymes; ENZYME proteins:Hydrolases	Nucleoplasm (Supported); Additional: Nucleoli	Tiludronic acid	(M233)PID EPO PATHWAY; (M127)PID ERBB1 RECEPTOR PROXIMAL PATHWAY; (M142)PID AJDISS 2PATHWAY	(M5907)HALLMARK ESTROGEN RESPONSE LATE; (M5913)HALLMARK INTERFERON GAMMA RESPONSE; (M5950)HALLMARK ALLOGRAFT REJECTION	0	0	0	0	0	0	0	0	0	0	0	0	0	0	0	0	0	0	0	0	1
85449	KIAA1755	0	1	85449	Gene_ID	H. sapiens	85449	H. sapiens	KIAA1755	KIAA1755			Predicted intracellular proteins	Nucleoli (Approved); Additional: Golgi apparatus;Vesicles				0	0	0	0	0	0	0	0	0	0	0	0	0	0	0	0	0	0	0	0	1
9794	MAML1	1	0	9794	Gene_ID	H. sapiens	9794	H. sapiens	MAML1	mastermind like transcriptional coactivator 1	GO:0003292 cardiac septum cell differentiation;GO:0060922 atrioventricular node cell differentiation;GO:0060928 atrioventricular node cell development		Predicted intracellular proteins	Nucleoplasm (Supported)		(M288)PID HES HEY PATHWAY; (M17)PID NOTCH PATHWAY	(M5895)HALLMARK WNT BETA CATENIN SIGNALING	0	0	0	0	0	0	0	0	0	0	0	0	0	0	0	0	0	0	0	0	1
79862	ZNF669	0	1	79862	Gene_ID	H. sapiens	79862	H. sapiens	ZNF669	zinc finger protein 669	GO:0000122 negative regulation of transcription by RNA polymerase II;GO:0045892 negative regulation of transcription, DNA-templated;GO:1903507 negative regulation of nucleic acid-templated transcription		Transcription factors:Zinc-coordinating DNA-binding domains; Predicted intracellular proteins					0	0	0	0	0	0	0	0	0	0	0	0	0	0	0	0	0	0	0	0	1
56154	TEX15	1	0	56154	Gene_ID	H. sapiens	56154	H. sapiens	TEX15	testis expressed 15, meiosis and synapsis associated	GO:0007130 synaptonemal complex assembly;GO:0070193 synaptonemal complex organization;GO:0010528 regulation of transposition		Disease related genes; Human disease related genes:Reproductive system diseases:Reproductive system diseases; Predicted intracellular proteins	Cytosol;Nucleoplasm (Approved)			(M5956)HALLMARK KRAS SIGNALING DN	0	0	0	0	0	0	0	0	0	0	0	0	0	0	0	0	0	0	0	0	1
495	ATP4A	1	0	495	Gene_ID	H. sapiens	495	H. sapiens	ATP4A	ATPase H+/K+ transporting subunit alpha	GO:0010248 establishment or maintenance of transmembrane electrochemical gradient;GO:0030007 cellular potassium ion homeostasis;GO:0036376 sodium ion export across plasma membrane		ENZYME proteins; Enzymes; FDA approved drug targets:Small molecule drugs; Transporters:Primary Active Transporters		Pantoprazole; Omeprazole; Lansoprazole; Esomeprazole; Rabeprazole; Dexlansoprazole		(M5956)HALLMARK KRAS SIGNALING DN	0	0	0	0	0	0	0	0	0	0	0	0	0	0	0	0	0	0	0	0	1
2335	FN1	1	0	2335	Gene_ID	H. sapiens	2335	H. sapiens	FN1	fibronectin 1	GO:1904235 regulation of substrate-dependent cell migration, cell attachment to substrate;GO:1904237 positive regulation of substrate-dependent cell migration, cell attachment to substrate;GO:0150102 negative regulation of monocyte activation		Human disease related genes:Congenital malformations:Congenital malformations of the musculoskeletal system; Predicted secreted proteins; Candidate cardiovascular disease genes; Disease related genes; Cancer-related genes:Mutational cancer driver genes; Human disease related genes:Urinary system diseases:Kidney diseases; Predicted intracellular proteins; Cancer-related genes:Candidate cancer biomarkers; FDA approved drug targets:Biotech drugs		Zinc; Lanoteplase; Ocriplasmin; Zinc acetate; Zinc chloride; Zinc sulfate, unspecified form	(M212)PID INTEGRIN5 PATHWAY; (M118)PID INTEGRIN A9B1 PATHWAY; (M274)PID LYMPH ANGIOGENESIS PATHWAY	(M5946)HALLMARK COAGULATION; (M5921)HALLMARK COMPLEMENT; (M5930)HALLMARK EPITHELIAL MESENCHYMAL TRANSITION	0	0	0	0	0	0	0	0	0	0	0	0	0	0	0	0	0	0	0	0	1
203068	TUBB	1	0	203068	Gene_ID	H. sapiens	203068	H. sapiens	TUBB	tubulin beta class I	GO:0071895 odontoblast differentiation;GO:0060563 neuroepithelial cell differentiation;GO:0042267 natural killer cell mediated cytotoxicity		Human disease related genes:Congenital malformations:Congenital malformations of skin; Human disease related genes:Congenital malformations:Congenital malformations of the nervous system; Disease related genes; Predicted intracellular proteins; FDA approved drug targets:Small molecule drugs	Microtubules (Supported); Additional: Cytokinetic bridge;Mitotic spindle	Vinorelbine; Vincristine; Vinblastine; Podofilox; Colchicine; Epothilone D; Patupilone; CYT997; CA4P; ZEN-012; Copper; Artenimol; Vinflunine; Depatuxizumab mafodotin; Milataxel; Colchiceine		(M5925)HALLMARK E2F TARGETS	0	0	0	0	0	0	0	0	0	0	0	0	0	0	0	0	0	0	0	0	1
10057	ABCC5	1	0	10057	Gene_ID	H. sapiens	10057	H. sapiens	ABCC5	ATP binding cassette subfamily C member 5	GO:0070731 cGMP transport;GO:0035351 heme transmembrane transport;GO:0070730 cAMP transport		Predicted intracellular proteins; Cancer-related genes:Candidate cancer biomarkers; Transporters:Primary Active Transporters	Cell Junctions;Plasma membrane (Approved); Additional: Nucleoplasm	Curcumin; Curcumin sulfate		(M5949)HALLMARK PEROXISOME; (M5939)HALLMARK P53 PATHWAY	0	0	0	0	0	0	0	0	0	0	0	0	0	0	0	0	0	0	0	0	1
3700	ITIH4	1	0	3700	Gene_ID	H. sapiens	3700	H. sapiens	ITIH4	inter-alpha-trypsin inhibitor heavy chain 4	GO:0030212 hyaluronan metabolic process;GO:0006953 acute-phase response;GO:0002526 acute inflammatory response		Predicted intracellular proteins; Predicted secreted proteins; Cancer-related genes:Candidate cancer biomarkers	Vesicles (Approved)	Zinc; Zinc acetate; Zinc chloride; Zinc sulfate, unspecified form	(M3468)NABA ECM REGULATORS; (M5885)NABA MATRISOME ASSOCIATED; (M5889)NABA MATRISOME	(M5934)HALLMARK XENOBIOTIC METABOLISM	0	0	0	0	0	0	0	0	0	0	0	0	0	0	0	0	0	0	0	0	1
6878	TAF6	1	0	6878	Gene_ID	H. sapiens	6878	H. sapiens	TAF6	TATA-box binding protein associated factor 6	GO:0035521 monoubiquitinated histone deubiquitination;GO:0035522 monoubiquitinated histone H2A deubiquitination;GO:0035520 monoubiquitinated protein deubiquitination		Disease related genes; Predicted intracellular proteins; Human disease related genes:Congenital malformations:Other congenital malformations	Nucleoplasm (Supported); Additional: Cytosol			(M5898)HALLMARK DNA REPAIR	0	0	0	0	0	0	0	0	0	0	0	0	0	0	0	0	0	0	0	0	1
7132	TNFRSF1A	1	0	7132	Gene_ID	H. sapiens	7132	H. sapiens	TNFRSF1A	TNF receptor superfamily member 1A	GO:0003332 negative regulation of extracellular matrix constituent secretion;GO:1902339 positive regulation of apoptotic process involved in morphogenesis;GO:1904747 positive regulation of apoptotic process involved in development		Human disease related genes:Nervous system diseases:Other nervous and sensory system diseases; Human disease related genes:Immune system diseases:Other immune system diseases; Predicted secreted proteins; Candidate cardiovascular disease genes; Disease related genes; CD markers; Cancer-related genes:Candidate cancer biomarkers; FDA approved drug targets:Biotech drugs		6-[3-(4-Morpholinyl)Propyl]-2-(3-Nitrophenyl)-5-Thioxo-5,6,-Dihydro-7h-Thienol[2',3':4,5]Pyrrolo[1,2-C]Imidazol-7-One; Tasonermin	(M11736)SA MMP CYTOKINE CONNECTION; (M37)PID NFKAPPAB CANONICAL PATHWAY; (M197)PID HIV NEF PATHWAY	(M5897)HALLMARK IL6 JAK STAT3 SIGNALING; (M5923)HALLMARK PI3K AKT MTOR SIGNALING; (M5934)HALLMARK XENOBIOTIC METABOLISM	0	0	0	0	0	0	0	0	0	0	0	0	0	0	0	0	0	0	0	0	1
26610	ELP4	1	0	26610	Gene_ID	H. sapiens	26610	H. sapiens	ELP4	elongator acetyltransferase complex subunit 4	GO:0002098 tRNA wobble uridine modification;GO:0002097 tRNA wobble base modification;GO:0006368 transcription elongation from RNA polymerase II promoter		Disease related genes; Human disease related genes:Congenital malformations:Congenital malformations of eye; Predicted intracellular proteins	Nucleoplasm (Supported)			(M5957)HALLMARK PANCREAS BETA CELLS	0	0	0	0	0	0	0	0	0	0	0	0	0	0	0	0	0	0	0	0	1
253943	YTHDF3	0	1	253943	Gene_ID	H. sapiens	253943	H. sapiens	YTHDF3	YTH N6-methyladenosine RNA binding protein 3	GO:1901163 regulation of trophoblast cell migration;GO:0060339 negative regulation of type I interferon-mediated signaling pathway;GO:0034063 stress granule assembly		Predicted intracellular proteins					0	0	0	0	0	0	0	0	0	0	0	0	0	0	0	0	1	0	0	0	1
10024	TROAP	1	0	10024	Gene_ID	H. sapiens	10024	H. sapiens	TROAP	trophinin associated protein	GO:0007155 cell adhesion;GO:0009987 cellular process;GO:0008150 biological_process		Predicted intracellular proteins				(M5901)HALLMARK G2M CHECKPOINT	0	0	0	0	0	0	0	0	0	0	0	0	0	0	0	0	0	0	0	0	1
3565	IL4	1	0	3565	Gene_ID	H. sapiens	3565	H. sapiens	IL4	interleukin 4	GO:2000422 regulation of eosinophil chemotaxis;GO:2000424 positive regulation of eosinophil chemotaxis;GO:1903660 negative regulation of complement-dependent cytotoxicity		Disease related genes; Predicted secreted proteins; Cancer-related genes:Candidate cancer biomarkers; Human disease related genes:Immune system diseases:Allergies and autoimmune diseases		Pascolizumab	(M235)PID TCR CALCIUM PATHWAY; (M234)PID IL2 STAT5 PATHWAY; (M45)PID CD40 PATHWAY	(M5923)HALLMARK PI3K AKT MTOR SIGNALING; (M5950)HALLMARK ALLOGRAFT REJECTION	0	0	0	0	0	0	0	0	0	0	0	0	0	0	0	0	0	0	0	0	1
760	CA2	1	0	760	Gene_ID	H. sapiens	760	H. sapiens	CA2	carbonic anhydrase 2	GO:0090088 regulation of oligopeptide transport;GO:0090089 regulation of dipeptide transport;GO:2000878 positive regulation of oligopeptide transport		Predicted intracellular proteins; Human disease related genes:Congenital malformations:Congenital malformations of the musculoskeletal system; ENZYME proteins:Lyases; Disease related genes; Human disease related genes:Urinary system diseases:Kidney diseases; Enzymes; FDA approved drug targets:Small molecule drugs		Methyclothiazide; Topiramate; Ethoxzolamide; Sulpiride; Bendroflumethiazide; Celecoxib; Benzthiazide; Valdecoxib; Cyclothiazide; Furosemide; Methazolamide; Hydroflumethiazide; Acetazolamide; Dorzolamide; Chlorothiazide; Zonisamide; Trichlormethiazide; Ethinamate; Diazoxide; Diclofenamide; Brinzolamide; Quinethazone; p-Hydroxymercuribenzoic acid; N-Benzyl-4-Sulfamoyl-Benzamide; 4-Flourobenzenesulfonamide; Formic acid; AL5424; N-(2-Flouro-Benzyl)-4-Sulfamoyl-Benzamide; 3,5-Difluorobenzenesulfonamide; AL7089A; 4-(Aminosulfonyl)-N-[(2,4,6-Trifluorophenyl)Methyl]-Benzamide; Irosustat; 4-(Aminosulfonyl)-N-[(4-Fluorophenyl)Methyl]-Benzamide; (R)-N-(3-Indol-1-Yl-2-Methyl-Propyl)-4-Sulfamoyl-Benzamide; Aminodi(Ethyloxy)Ethylaminocarbonylbenzenesulfonamide; AL7182; N-(2,3,4,5,6-Pentaflouro-Benzyl)-4-Sulfamoyl-Benzamide; Cyanamide; 4-(Aminosulfonyl)-N-[(3,4,5-Trifluorophenyl)Methyl]-Benzamide; Dansylamide; Sulfamic Acid 2,3-O-(1-Methylethylidene)-4,5-O-Sulfonyl-Beta-Fructopyranose Ester; N-(2-Thienylmethyl)-2,5-Thiophenedisulfonamide; 4-(Aminosulfonyl)-N-[(2,5-Difluorophenyl)Methyl]-Benzamide; AL7099A; Al-6619, [2h-Thieno[3,2-E]-1,2-Thiazine-6-Sulfonamide,2-(3-Hydroxyphenyl)-3-(4-Morpholinyl)-, 1,1-Dioxide]; 2,6-Difluorobenzenesulfonamide; 1-Methyl-3-Oxo-1,3-Dihydro-Benzo[C]Isothiazole-5-Sulfonic Acid Amide; (4-sulfamoyl-phenyl)-thiocarbamic acid O-(2-thiophen-3-yl-ethyl) ester; 4-Methylimidazole; AL5927; 1,2,4-Triazole; N-[2-(1h-Indol-5-Yl)-Butyl]-4-Sulfamoyl-Benzamide; Al-6629, [2h-Thieno[3,2-E]-1,2-Thiazine-6-Sulfonamide,2-(3-Methoxyphenyl)-3-(4-Morpholinyl)-, 1,1-Dioxide]; 4-Sulfonamide-[1-(4-Aminobutane)]Benzamide; N-(2,6-Diflouro-Benzyl)-4-Sulfamoyl-Benzamide; AL-4623; Urea; (S)-N-(3-Indol-1-Yl-2-Methyl-Propyl)-4-Sulfamoyl-Benzamide; Mercuribenzoic Acid; 4-Sulfonamide-[4-(Thiomethylaminobutane)]Benzamide; (4s-Trans)-4-(Methylamino)-5,6-Dihydro-6-Methyl-4h-Thieno(2,3-B)Thiopyran-2-Sulfonamide-7,7-Dioxide; AL5300; 4-(Aminosulfonyl)-N-[(2,4-Difluorophenyl)Methyl]-Benzamide; 3-Mercuri-4-Aminobenzenesulfonamide; AL6528; 3-Nitro-4-(2-Oxo-Pyrrolidin-1-Yl)-Benzenesulfonamide; 4-(Aminosulfonyl)-N-[(2,3,4-Trifluorophenyl)Methyl]-Benzamide; 4-[(3-BROMO-4-O-SULFAMOYLBENZYL)(4-CYANOPHENYL)AMINO]-4H-[1,2,4]-TRIAZOLE; 4-[(4-O-SULFAMOYLBENZYL)(4-CYANOPHENYL)AMINO]-4H-[1,2,4]-TRIAZOLE; 1-N-(4-SULFAMOYLPHENYL-ETHYL)-2,4,6-TRIMETHYLPYRIDINIUM; 5-{[(4-AMINO-3-CHLORO-5-FLUOROPHENYL)SULFONYL]AMINO}-1,3,4-THIADIAZOLE-2-SULFONAMIDE; 2-(cycloheptylmethyl)-1,1-dioxido-1-benzothiophen-6-yl sulfamate; N-[(2R)-5-(aminosulfonyl)-2,3-dihydro-1H-inden-2-yl]-2-propylpentanamide; 5-[(phenylsulfonyl)amino]-1,3,4-thiadiazole-2-sulfonamide; THIOPHENE-2,5-DISULFONIC ACID 2-AMIDE-5-(4-METHYL-BENZYLAMIDE); (S)-Indapamide; N-[4-(AMINOSULFONYL)PHENYL]-2-MERCAPTOBENZAMIDE; (17beta)-17-(cyanomethyl)-2-methoxyestra-1(10),2,4-trien-3-yl sulfamate; 5-(2-chlorophenyl)-1,3,4-thiadiazole-2-sulfonamide; PHENYLALANYLAMINODI(ETHYLOXY)ETHYL BENZENESULFONAMIDEAMINOCARBONYLBENZENESULFONAMIDE; N-(2,3-DIFLUORO-BENZYL)-4-SULFAMOYL-BENZAMIDE; 2-chloro-5-[(1S)-1-hydroxy-3-oxo-2H-isoindol-1-yl]benzenesulfonamide; 2-(1,3-thiazol-4-yl)-1H-benzimidazole-5-sulfonamide; N-{2-[4-(AMINOSULFONYL)PHENYL]ETHYL}ACETAMIDE; 3-[4-(AMINOSULFONYL)PHENYL]PROPANOIC ACID; ETHYL 3-[4-(AMINOSULFONYL)PHENYL]PROPANOATE; indane-5-sulfonamide; 4-({[(4-METHYLPIPERAZIN-1-YL)AMINO]CARBONOTHIOYL}AMINO)BENZENESULFONAMIDE; N-({[4-(AMINOSULFONYL)PHENYL]AMINO}CARBONYL)-4-METHYLBENZENESULFONAMIDE; Sulthiame; (9BETA,13ALPHA,14BETA,17ALPHA)-2-METHOXYESTRA-1,3,5(10)-TRIENE-3,17-DIYL DISULFAMATE; (4aS,4bR,10bS,12aS)-12a-methyl-1,3-dioxo-2-(pyridin-3-ylmethyl)-1,2,3,4,4a,4b,5,6,10b,11,12,12a-dodecahydronaphtho[2,1-f]isoquinolin-8-yl sulfamate; 6-CHLORO-3-(DICHLOROMETHYL)-3,4-DIHYDRO-2H-1,2,4-BENZOTHIADIAZINE-7-SULFONAMIDE 1,1-DIOXIDE; 2-(hydrazinocarbonyl)-3-phenyl-1H-indole-5-sulfonamide; 6-HYDROXY-1,3-BENZOTHIAZOLE-2-SULFONAMIDE; 4-(2-AMINOETHYL)BENZENESULFONAMIDE; Ellagic acid; Sodium carbonate; Sodium sulfate		(M5935)HALLMARK FATTY ACID METABOLISM; (M5941)HALLMARK UV RESPONSE UP; (M5947)HALLMARK IL2 STAT5 SIGNALING	0	0	0	0	0	0	0	0	0	0	0	0	0	0	0	0	0	0	0	0	1
8609	KLF7	1	0	8609	Gene_ID	H. sapiens	8609	H. sapiens	KLF7	Kruppel like factor 7	GO:1904178 negative regulation of adipose tissue development;GO:0061179 negative regulation of insulin secretion involved in cellular response to glucose stimulus;GO:1904177 regulation of adipose tissue development		Transcription factors:Zinc-coordinating DNA-binding domains; Predicted intracellular proteins	Nucleoplasm (Supported); Additional: Cytosol			(M5946)HALLMARK COAGULATION; (M5891)HALLMARK HYPOXIA	0	0	0	0	0	0	0	0	0	0	0	0	0	0	0	0	0	0	0	0	1
9091	PIGQ	1	0	9091	Gene_ID	H. sapiens	9091	H. sapiens	PIGQ	phosphatidylinositol glycan anchor biosynthesis class Q	GO:0006506 GPI anchor biosynthetic process;GO:0006505 GPI anchor metabolic process;GO:0009247 glycolipid biosynthetic process		Disease related genes; Human disease related genes:Congenital disorders of metabolism:Congenital disorders of lipid/glycolipid metabolism; Predicted intracellular proteins; Human disease related genes:Nervous system diseases:Epilepsy	Golgi apparatus;Vesicles (Approved); Additional: Nucleoplasm			(M5945)HALLMARK HEME METABOLISM	0	0	0	0	0	0	0	0	0	0	0	0	0	0	0	0	0	0	0	0	1
79947	DHDDS	0	1	79947	Gene_ID	H. sapiens	79947	H. sapiens	DHDDS	dehydrodolichyl diphosphate synthase subunit	GO:0016094 polyprenol biosynthetic process;GO:0006489 dolichyl diphosphate biosynthetic process;GO:0046465 dolichyl diphosphate metabolic process		Predicted intracellular proteins; ENZYME proteins:Transferases; Human disease related genes:Nervous system diseases:Eye disease; Disease related genes; Human disease related genes:Congenital disorders of metabolism:Congenital disorders of glycan/glycoprotein metabolism; Potential drug targets; Enzymes	Plasma membrane (Uncertain)				0	0	1	0	0	0	0	0	0	0	1	0	0	0	0	0	0	0	0	0	1
83734	ATG10	1	0	83734	Gene_ID	H. sapiens	83734	H. sapiens	ATG10	autophagy related 10	GO:0006983 ER overload response;GO:0006984 ER-nucleus signaling pathway;GO:0006497 protein lipidation		Predicted intracellular proteins	Nucleoli (Approved); Additional: Nucleoplasm			(M5953)HALLMARK KRAS SIGNALING UP	0	0	0	0	0	0	0	0	0	0	0	0	0	0	0	0	0	0	0	0	1
552	AVPR1A	1	0	552	Gene_ID	H. sapiens	552	H. sapiens	AVPR1A	arginine vasopressin receptor 1A	GO:0042631 cellular response to water deprivation;GO:0002125 maternal aggressive behavior;GO:0043084 penile erection		G-protein coupled receptors:GPCRs excl olfactory receptors; FDA approved drug targets:Small molecule drugs		Desmopressin; Vasopressin; Felypressin; Conivaptan; Terlipressin; PH-284; Tolvaptan; Atosiban; Relcovaptan; Lypressin		(M5892)HALLMARK CHOLESTEROL HOMEOSTASIS; (M5902)HALLMARK APOPTOSIS	0	0	0	0	0	0	0	0	0	0	0	0	0	0	0	0	0	0	0	0	1
6363	CCL19	1	0	6363	Gene_ID	H. sapiens	6363	H. sapiens	CCL19	C-C motif chemokine ligand 19	GO:2000549 positive regulation of dendritic cell dendrite assembly;GO:0002408 myeloid dendritic cell chemotaxis;GO:2000547 regulation of dendritic cell dendrite assembly		Predicted secreted proteins; Cancer-related genes:Candidate cancer biomarkers			(M5883)NABA SECRETED FACTORS; (M5885)NABA MATRISOME ASSOCIATED; (M5889)NABA MATRISOME	(M5950)HALLMARK ALLOGRAFT REJECTION	0	0	0	0	0	0	0	0	0	0	0	0	0	0	0	0	0	0	0	0	1
10991	SLC38A3	1	0	10991	Gene_ID	H. sapiens	10991	H. sapiens	SLC38A3	solute carrier family 38 member 3	GO:2000487 positive regulation of glutamine transport;GO:2000485 regulation of glutamine transport;GO:0051365 cellular response to potassium ion starvation		Predicted intracellular proteins; FDA approved drug targets:Small molecule drugs; Transporters:Electrochemical Potential-driven transporters	Cytosol (Approved); Additional: Microtubules	Histidine		(M5956)HALLMARK KRAS SIGNALING DN	0	0	0	0	0	0	0	0	0	0	0	0	0	0	0	0	0	0	0	0	1
1838	DTNB	1	0	1838	Gene_ID	H. sapiens	1838	H. sapiens	DTNB	dystrobrevin beta	GO:0099536 synaptic signaling;GO:0030182 neuron differentiation;GO:0007267 cell-cell signaling		Predicted intracellular proteins	Mitochondria (Approved)			(M5956)HALLMARK KRAS SIGNALING DN	0	0	0	0	0	0	0	0	0	0	0	0	0	0	0	0	0	0	0	0	1
54847	SIDT1	1	0	54847	Gene_ID	H. sapiens	54847	H. sapiens	SIDT1	SID1 transmembrane family member 1	GO:0050657 nucleic acid transport;GO:0050658 RNA transport;GO:0051236 establishment of RNA localization		Transporters:Transporter channels and pores				(M5956)HALLMARK KRAS SIGNALING DN	0	0	0	0	0	0	0	0	0	0	0	0	0	0	0	0	0	0	0	0	1
9328	GTF3C5	1	0	9328	Gene_ID	H. sapiens	9328	H. sapiens	GTF3C5	general transcription factor IIIC subunit 5	GO:0042791 5S class rRNA transcription by RNA polymerase III;GO:0042797 tRNA transcription by RNA polymerase III;GO:0006384 transcription initiation from RNA polymerase III promoter		Predicted intracellular proteins	Nucleoplasm (Enhanced)			(M5898)HALLMARK DNA REPAIR; (M5956)HALLMARK KRAS SIGNALING DN	0	0	0	0	0	0	0	0	0	0	0	0	0	0	0	0	0	0	0	0	1
595	CCND1	1	0	595	Gene_ID	H. sapiens	595	H. sapiens	CCND1	cyclin D1	GO:0000320 re-entry into mitotic cell cycle;GO:0033601 positive regulation of mammary gland epithelial cell proliferation;GO:0033327 Leydig cell differentiation		Human disease related genes:Congenital malformations:Other congenital malformations; Predicted intracellular proteins; Human disease related genes:Cancers:Head and neck cancers; Human disease related genes:Cancers:Cancers of the digestive system; Cancer-related genes:Mutated cancer genes; Disease related genes; Cancer-related genes:Candidate cancer biomarkers; Human disease related genes:Cancers:Cancers of haematopoietic and lymphoid tissues; Cancer-related genes:Mutational cancer driver genes; Human disease related genes:Cancers:Cancers of the breast and female genital organs; FDA approved drug targets:Small molecule drugs	Nucleoplasm (Supported)	Acetylsalicylic acid; Arsenic trioxide; Encorafenib; Bryostatin 1	(M209)PID P38 GAMMA DELTA PATHWAY; (M3686)SA REG CASCADE OF CYCLIN EXPR; (M1529)SA G1 AND S PHASES	(M5903)HALLMARK NOTCH SIGNALING; (M5908)HALLMARK ANDROGEN RESPONSE; (M5902)HALLMARK APOPTOSIS	0	0	0	0	0	0	0	0	0	0	0	0	0	0	0	0	0	0	0	0	1
132884	EVC2	0	1	132884	Gene_ID	H. sapiens	132884	H. sapiens	EVC2	EvC ciliary complex subunit 2	GO:0007224 smoothened signaling pathway;GO:0007166 cell surface receptor signaling pathway;GO:0007165 signal transduction		Disease related genes; Human disease related genes:Congenital malformations:Congenital malformations of the musculoskeletal system	Cytokinetic bridge;Microtubules (Approved); Additional: Cytosol;Nucleoplasm				0	0	0	0	0	0	1	0	0	0	0	0	0	0	0	0	0	0	0	0	1
79169	C1orf35	0	1	79169	Gene_ID	H. sapiens	79169	H. sapiens	C1orf35	chromosome 1 open reading frame 35			Predicted intracellular proteins	Nuclear speckles;Plasma membrane (Approved); Additional: Cytosol				0	0	0	0	0	0	0	0	0	0	0	0	0	0	0	0	0	0	0	0	1
26168	SENP3	0	1	26168	Gene_ID	H. sapiens	26168	H. sapiens	SENP3	SUMO specific peptidase 3	GO:0016926 protein desumoylation;GO:0070646 protein modification by small protein removal;GO:0018205 peptidyl-lysine modification		Peptidases:Cysteine-type peptidases; Predicted intracellular proteins; Enzymes	Nucleoli;Nucleoplasm (Supported)				1	0	0	0	0	0	0	0	0	0	0	0	0	0	0	0	0	0	0	0	1
5463	POU6F1	0	1	5463	Gene_ID	H. sapiens	5463	H. sapiens	POU6F1	POU class 6 homeobox 1	GO:0007517 muscle organ development;GO:0061061 muscle structure development;GO:0007507 heart development		Predicted intracellular proteins	Nuclear bodies (Supported); Additional: Actin filaments				0	0	0	0	0	0	0	0	0	0	0	0	0	0	0	0	0	0	0	0	1
9943	OXSR1	1	0	9943	Gene_ID	H. sapiens	9943	H. sapiens	OXSR1	oxidative stress responsive kinase 1	GO:0038116 chemokine (C-C motif) ligand 21 signaling pathway;GO:0007231 osmosensory signaling pathway;GO:0038146 chemokine (C-X-C motif) ligand 12 signaling pathway	STE Ser/Thr protein kinase family	ENZYME proteins:Transferases; Predicted intracellular proteins; Kinases:STE Ser/Thr protein kinases; Enzymes	Cytosol (Enhanced)	Fostamatinib		(M5938)HALLMARK REACTIVE OXYGEN SPECIES PATHWAY	0	0	0	0	0	0	0	0	0	0	0	0	0	0	0	0	0	0	0	0	1
4061	LY6E	1	0	4061	Gene_ID	H. sapiens	4061	H. sapiens	LY6E	lymphocyte antigen 6 family member E	GO:0048242 epinephrine secretion;GO:0050432 catecholamine secretion;GO:0048241 epinephrine transport		Predicted intracellular proteins				(M5911)HALLMARK INTERFERON ALPHA RESPONSE; (M5913)HALLMARK INTERFERON GAMMA RESPONSE; (M5932)HALLMARK INFLAMMATORY RESPONSE	0	0	0	0	0	0	0	0	0	0	0	0	0	0	0	0	0	0	0	0	1
10605	PAIP1	1	0	10605	Gene_ID	H. sapiens	10605	H. sapiens	PAIP1	poly(A) binding protein interacting protein 1	GO:0070934 CRD-mediated mRNA stabilization;GO:1900152 negative regulation of nuclear-transcribed mRNA catabolic process, deadenylation-dependent decay;GO:2000767 positive regulation of cytoplasmic translation		Predicted intracellular proteins	Cytosol;Plasma membrane (Enhanced)			(M5922)HALLMARK UNFOLDED PROTEIN RESPONSE	0	0	0	0	0	0	0	0	0	0	0	0	0	0	0	0	0	0	0	0	1
8812	CCNK	1	0	8812	Gene_ID	H. sapiens	8812	H. sapiens	CCNK	cyclin K	GO:2001163 regulation of phosphorylation of RNA polymerase II C-terminal domain serine 2 residues;GO:2001165 positive regulation of phosphorylation of RNA polymerase II C-terminal domain serine 2 residues;GO:1901409 positive regulation of phosphorylation of RNA polymerase II C-terminal domain		Disease related genes; Predicted intracellular proteins; Human disease related genes:Other diseases:Mental and behavioural disorders	Nucleoplasm (Enhanced)		(M145)PID P53 DOWNSTREAM PATHWAY	(M5939)HALLMARK P53 PATHWAY	0	0	0	0	0	0	0	0	0	0	0	0	0	0	0	0	0	0	0	0	1
11073	TOPBP1	1	0	11073	Gene_ID	H. sapiens	11073	H. sapiens	TOPBP1	DNA topoisomerase II binding protein 1	GO:0033314 mitotic DNA replication checkpoint signaling;GO:0000076 DNA replication checkpoint signaling;GO:0006270 DNA replication initiation		Predicted intracellular proteins	Nucleoplasm (Supported); Additional: Nuclear bodies		(M258)PID BARD1 PATHWAY; (M46)PID ATR PATHWAY; (M1)PID FANCONI PATHWAY	(M5951)HALLMARK SPERMATOGENESIS	0	0	0	0	0	0	0	0	0	0	0	0	0	0	0	0	0	0	0	0	1
114885	OSBPL11	0	1	114885	Gene_ID	H. sapiens	114885	H. sapiens	OSBPL11	oxysterol binding protein like 11	GO:0010890 positive regulation of sequestering of triglyceride;GO:0010889 regulation of sequestering of triglyceride;GO:0010884 positive regulation of lipid storage		Predicted intracellular proteins	Golgi apparatus;Nucleoplasm (Approved)				0	0	0	0	0	0	0	0	0	0	0	0	0	0	0	0	0	0	0	0	1
708	C1QBP	1	0	708	Gene_ID	H. sapiens	708	H. sapiens	C1QBP	complement C1q binding protein	GO:0039534 negative regulation of MDA-5 signaling pathway;GO:0042256 mature ribosome assembly;GO:1901165 positive regulation of trophoblast cell migration		Transporters; Predicted secreted proteins; Disease related genes; Potential drug targets; Predicted intracellular proteins; Cancer-related genes:Candidate cancer biomarkers; Human disease related genes:Congenital disorders of metabolism:Mitochondrial diseases	Plasma membrane (Approved); Additional: Mitochondria	Hyaluronic acid; Copper		(M5926)HALLMARK MYC TARGETS V1	0	0	0	0	0	0	0	0	0	0	0	0	0	0	0	0	0	0	0	0	1
80185	TTI2	0	1	80185	Gene_ID	H. sapiens	80185	H. sapiens	TTI2	TELO2 interacting protein 2	GO:2000003 positive regulation of DNA damage checkpoint;GO:1901978 positive regulation of cell cycle checkpoint;GO:2000001 regulation of DNA damage checkpoint		Disease related genes; Predicted intracellular proteins; Human disease related genes:Other diseases:Mental and behavioural disorders	Centrosome (Enhanced)				0	0	0	0	0	0	0	0	0	0	0	0	0	0	0	0	0	0	0	0	1
51808	PHAX	0	1	51808	Gene_ID	H. sapiens	51808	H. sapiens	PHAX	phosphorylated adaptor for RNA export	GO:0006408 snRNA export from nucleus;GO:0051030 snRNA transport;GO:0097064 ncRNA export from nucleus		Predicted intracellular proteins; Transporters	Nucleoplasm (Enhanced)				1	0	0	0	0	0	0	0	0	0	0	0	0	0	0	0	1	0	1	0	1
8460	TPST1	1	0	8460	Gene_ID	H. sapiens	8460	H. sapiens	TPST1	tyrosylprotein sulfotransferase 1	GO:0006478 peptidyl-tyrosine sulfation;GO:0006477 protein sulfation;GO:0034035 purine ribonucleoside bisphosphate metabolic process		ENZYME proteins:Transferases; Predicted intracellular proteins; Enzymes	Golgi apparatus (Supported)			(M5934)HALLMARK XENOBIOTIC METABOLISM; (M5937)HALLMARK GLYCOLYSIS	0	0	0	0	0	0	0	0	0	0	0	0	0	0	0	0	0	0	0	0	1
79720	VPS37B	1	0	79720	Gene_ID	H. sapiens	79720	H. sapiens	VPS37B	VPS37B subunit of ESCRT-I	GO:1903774 positive regulation of viral budding via host ESCRT complex;GO:1903772 regulation of viral budding via host ESCRT complex;GO:1903902 positive regulation of viral life cycle		Predicted intracellular proteins				(M5898)HALLMARK DNA REPAIR	0	0	0	0	0	0	0	0	0	0	0	0	0	0	0	0	0	0	0	0	1
51645	PPIL1	0	1	51645	Gene_ID	H. sapiens	51645	H. sapiens	PPIL1	peptidylprolyl isomerase like 1	GO:1990403 embryonic brain development;GO:0000413 protein peptidyl-prolyl isomerization;GO:0018208 peptidyl-proline modification		ENZYME proteins:Isomerase; Predicted intracellular proteins; Enzymes	Nucleoli (Supported)				1	1	0	0	0	0	0	0	0	0	0	0	0	0	0	0	0	0	0	0	1
93343	MVB12A	1	0	93343	Gene_ID	H. sapiens	93343	H. sapiens	MVB12A	multivesicular body subunit 12A	GO:0019075 virus maturation;GO:0032510 endosome to lysosome transport via multivesicular body sorting pathway;GO:0032801 receptor catabolic process		Predicted intracellular proteins	Vesicles (Supported)			(M5911)HALLMARK INTERFERON ALPHA RESPONSE	0	0	0	0	0	0	0	0	0	0	0	0	0	0	0	0	0	0	0	0	1
25893	TRIM58	1	0	25893	Gene_ID	H. sapiens	25893	H. sapiens	TRIM58	tripartite motif containing 58	GO:0061930 regulation of erythrocyte enucleation;GO:0061931 positive regulation of erythrocyte enucleation;GO:1902838 regulation of nuclear migration along microtubule		ENZYME proteins:Transferases; Predicted intracellular proteins; Enzymes				(M5945)HALLMARK HEME METABOLISM	0	0	0	0	0	0	0	0	0	0	0	0	0	0	0	0	0	0	0	0	1
10512	SEMA3C	1	0	10512	Gene_ID	H. sapiens	10512	H. sapiens	SEMA3C	semaphorin 3C	GO:0140074 cardiac endothelial to mesenchymal transition;GO:0003350 pulmonary myocardium development;GO:1905310 regulation of cardiac neural crest cell migration involved in outflow tract morphogenesis		Predicted secreted proteins	Cytosol;Golgi apparatus (Approved); Additional: Plasma membrane		(M5880)NABA ECM AFFILIATED; (M5885)NABA MATRISOME ASSOCIATED; (M5889)NABA MATRISOME	(M5949)HALLMARK PEROXISOME	0	0	0	0	0	0	0	0	0	0	0	0	0	0	0	0	0	0	0	0	1
55586	MIOX	1	0	55586	Gene_ID	H. sapiens	55586	H. sapiens	MIOX	myo-inositol oxygenase	GO:0019310 inositol catabolic process;GO:0006020 inositol metabolic process;GO:0046174 polyol catabolic process		ENZYME proteins:Oxidoreductases; Predicted intracellular proteins; Enzymes				(M5937)HALLMARK GLYCOLYSIS	0	0	0	0	0	0	0	0	0	0	0	0	0	0	0	0	0	0	0	0	1
23389	MED13L	1	0	23389	Gene_ID	H. sapiens	23389	H. sapiens	MED13L	mediator complex subunit 13L	GO:0006357 regulation of transcription by RNA polymerase II;GO:0006355 regulation of transcription, DNA-templated;GO:1903506 regulation of nucleic acid-templated transcription		Disease related genes; Human disease related genes:Congenital malformations:Congenital malformations of the circulatory system; Predicted intracellular proteins	Golgi apparatus;Nucleoplasm (Approved)			(M5906)HALLMARK ESTROGEN RESPONSE EARLY	0	0	0	0	0	0	0	0	0	0	0	0	0	0	0	0	0	0	0	0	1
2280	FKBP1A	1	0	2280	Gene_ID	H. sapiens	2280	H. sapiens	FKBP1A	FKBP prolyl isomerase 1A	GO:0007183 SMAD protein complex assembly;GO:0022417 protein maturation by protein folding;GO:0060347 heart trabecula formation		FDA approved drug targets:Small molecule drugs; ENZYME proteins:Isomerase; Enzymes; Predicted intracellular proteins; Transporters:Accessory Factors Involved in Transport		Pimecrolimus; Tacrolimus; Sirolimus; (3R)-4-(p-toluenesulfonyl)-1,4-thiazane-3-carboxylicacid-L-phenylalanine ethyl ester; {3-[3-(3,4-Dimethoxy-Phenyl)-1-(1-{1-[2-(3,4,5-Trimethoxy-Phenyl)-Butyryl]-Piperidin-2yl}-Vinyloxy)-Propyl]-Phenoxy}-Acetic Acid; Gpi-1046; Methyl Methylsulfinylmethyl Sulfide; FKB-001; Heptyl glucoside; L-709,587; (3r)-4-(P-Toluenesulfonyl)-1,4-Thiazane-3-Carboxylicacid-L-Leucine; 4-hydroxybutan-2-one; GPI-1485; Myristic acid; (21S)-1AZA-4,4-DIMETHYL-6,19-DIOXA-2,3,7,20-TETRAOXOBICYCLO[19.4.0] PENTACOSANE; Dorsomorphin	(M203)PID ALK2 PATHWAY; (M185)PID ALK1 PATHWAY; (M235)PID TCR CALCIUM PATHWAY	(M5896)HALLMARK TGF BETA SIGNALING	0	0	0	0	0	0	0	0	0	0	0	0	0	0	0	0	0	0	0	0	1
253190	SERHL2	0	1	253190	Gene_ID	H. sapiens	253190	H. sapiens	SERHL2	serine hydrolase like 2	GO:0008150 biological_process		Predicted intracellular proteins					0	0	0	0	0	0	0	0	0	0	0	0	0	0	0	0	0	0	0	0	1
999	CDH1	1	0	999	Gene_ID	H. sapiens	999	H. sapiens	CDH1	cadherin 1	GO:0099576 regulation of protein catabolic process at postsynapse, modulating synaptic transmission;GO:0071681 cellular response to indole-3-methanol;GO:0071680 response to indole-3-methanol		Human disease related genes:Congenital malformations:Congenital malformations of skin; Human disease related genes:Cancers:Head and neck cancers; Human disease related genes:Cancers:Cancers of endocrine organs; Human disease related genes:Cancers:Cancers of male genital organs; Human disease related genes:Cancers:Cancers of the digestive system; Cancer-related genes:Mutated cancer genes; Disease related genes; CD markers; Cancer-related genes:Mutational cancer driver genes; Cancer-related genes:Candidate cancer biomarkers	Cell Junctions;Plasma membrane (Supported); Additional: Golgi apparatus		(M184)PID ECADHERIN KERATINOCYTE PATHWAY; (M72)PID NECTIN PATHWAY; (M156)PID ECADHERIN NASCENT AJ PATHWAY	(M5896)HALLMARK TGF BETA SIGNALING; (M5907)HALLMARK ESTROGEN RESPONSE LATE; (M5915)HALLMARK APICAL JUNCTION	0	0	0	0	0	0	0	0	0	0	0	0	0	0	0	0	0	0	0	0	1
1054	CEBPG	1	0	1054	Gene_ID	H. sapiens	1054	H. sapiens	CEBPG	CCAAT enhancer binding protein gamma	GO:0043353 enucleate erythrocyte differentiation;GO:0140467 integrated stress response signaling;GO:0042267 natural killer cell mediated cytotoxicity		Transcription factors:Basic domains; Predicted intracellular proteins	Nucleoplasm (Supported)			(M5922)HALLMARK UNFOLDED PROTEIN RESPONSE; (M5941)HALLMARK UV RESPONSE UP	0	0	0	0	0	0	0	0	0	0	0	0	0	0	0	0	0	0	0	0	1
56180	MOSPD1	1	0	56180	Gene_ID	H. sapiens	56180	H. sapiens	MOSPD1	motile sperm domain containing 1	GO:0000122 negative regulation of transcription by RNA polymerase II;GO:0045944 positive regulation of transcription by RNA polymerase II;GO:0045892 negative regulation of transcription, DNA-templated		Predicted intracellular proteins	Nucleoplasm;Vesicles (Approved)			(M5945)HALLMARK HEME METABOLISM	0	0	0	0	0	0	0	0	0	0	0	0	0	0	0	0	0	0	0	0	1
121053	C12orf45	0	1	121053	Gene_ID	H. sapiens	121053	H. sapiens	NOPCHAP1	NOP protein chaperone 1	GO:0000492 box C/D snoRNP assembly;GO:0000491 small nucleolar ribonucleoprotein complex assembly;GO:0022618 ribonucleoprotein complex assembly		Predicted intracellular proteins	Nucleoplasm (Approved); Additional: Nuclear membrane				1	1	0	0	0	0	0	0	0	0	0	0	0	0	0	0	0	0	0	0	1
6334	SCN8A	1	0	6334	Gene_ID	H. sapiens	6334	H. sapiens	SCN8A	sodium voltage-gated channel alpha subunit 8	GO:0086010 membrane depolarization during action potential;GO:0019228 neuronal action potential;GO:0051899 membrane depolarization		FDA approved drug targets:Small molecule drugs; Transporters:Transporter channels and pores; Voltage-gated ion channels:Voltage-Gated Sodium Channels; Disease related genes; Predicted intracellular proteins; Human disease related genes:Nervous system diseases:Epilepsy	Plasma membrane (Approved); Additional: Cell Junctions;Vesicles	Phenytoin; Tetrodotoxin		(M5942)HALLMARK UV RESPONSE DN	0	0	0	0	0	0	0	0	0	0	0	0	0	0	0	0	0	0	0	0	1
3798	KIF5A	1	0	3798	Gene_ID	H. sapiens	3798	H. sapiens	KIF5A	kinesin family member 5A	GO:1990049 retrograde neuronal dense core vesicle transport;GO:0098971 anterograde dendritic transport of neurotransmitter receptor complex;GO:0032253 dense core granule localization		Disease related genes; Human disease related genes:Nervous system diseases:Other nervous and sensory system diseases; Predicted intracellular proteins	Cytosol;Nucleoplasm (Approved); Additional: Mitotic spindle			(M5891)HALLMARK HYPOXIA	0	0	0	0	0	0	0	0	0	0	0	0	0	0	0	0	0	0	0	0	1
10457	GPNMB	1	0	10457	Gene_ID	H. sapiens	10457	H. sapiens	GPNMB	glycoprotein nmb	GO:0031954 positive regulation of protein autophosphorylation;GO:0031952 regulation of protein autophosphorylation;GO:0050918 positive chemotaxis		Disease related genes; Predicted intracellular proteins; Human disease related genes:Skin diseases:Skin and soft tissue diseases		Glembatumumab vedotin		(M5953)HALLMARK KRAS SIGNALING UP	0	0	0	0	0	0	0	0	0	0	0	0	0	0	0	0	0	0	0	0	1
527	ATP6V0C	1	0	527	Gene_ID	H. sapiens	527	H. sapiens	ATP6V0C	ATPase H+ transporting V0 subunit c	GO:0061795 Golgi lumen acidification;GO:0048388 endosomal lumen acidification;GO:0007042 lysosomal lumen acidification		Predicted intracellular proteins	Cytosol (Approved)			(M5936)HALLMARK OXIDATIVE PHOSPHORYLATION	0	0	0	0	0	0	0	0	0	0	0	0	0	0	0	0	0	0	0	0	1
114791	TUBGCP5	1	0	114791	Gene_ID	H. sapiens	114791	H. sapiens	TUBGCP5	tubulin gamma complex associated protein 5	GO:0007020 microtubule nucleation;GO:0046785 microtubule polymerization;GO:0031109 microtubule polymerization or depolymerization		Predicted intracellular proteins	Centrosome;Cytosol (Supported)			(M5893)HALLMARK MITOTIC SPINDLE	0	0	0	0	0	0	0	0	0	0	0	0	0	0	0	0	0	0	0	0	1
55143	CDCA8	1	0	55143	Gene_ID	H. sapiens	55143	H. sapiens	CDCA8	cell division cycle associated 8	GO:1903490 positive regulation of mitotic cytokinesis;GO:1902423 regulation of attachment of mitotic spindle microtubules to kinetochore;GO:1902425 positive regulation of attachment of mitotic spindle microtubules to kinetochore		Predicted intracellular proteins	Nucleoli (Supported); Additional: Cytokinetic bridge;Nucleoplasm		(M14)PID AURORA B PATHWAY	(M5925)HALLMARK E2F TARGETS	0	0	0	0	0	0	0	0	0	0	0	0	0	0	0	0	0	0	0	0	1
229	ALDOB	1	0	229	Gene_ID	H. sapiens	229	H. sapiens	ALDOB	aldolase, fructose-bisphosphate B	GO:0006116 NADH oxidation;GO:0070072 vacuolar proton-transporting V-type ATPase complex assembly;GO:0070070 proton-transporting V-type ATPase complex assembly		Predicted intracellular proteins; ENZYME proteins:Lyases; Disease related genes; Potential drug targets; Human disease related genes:Congenital disorders of metabolism:Congenital disorders of carbohydrate metabolism; Enzymes; Cancer-related genes:Candidate cancer biomarkers		1,6-Fructose Diphosphate (Linear Form); sn-glycerol 3-phosphate; Dihydroxyacetone phosphate	(M106)PID HNF3B PATHWAY	(M5891)HALLMARK HYPOXIA; (M5937)HALLMARK GLYCOLYSIS	0	0	0	0	0	0	0	0	0	0	0	0	0	0	0	0	0	0	0	0	1
24144	TFIP11	0	1	24144	Gene_ID	H. sapiens	24144	H. sapiens	TFIP11	tuftelin interacting protein 11	GO:0051107 negative regulation of DNA ligation;GO:1904876 negative regulation of DNA ligase activity;GO:1904875 regulation of DNA ligase activity		Predicted intracellular proteins	Nucleoplasm (Approved); Additional: Cytosol				1	1	0	0	0	0	0	0	1	0	0	0	0	0	0	0	0	0	0	0	1
23166	STAB1	1	0	23166	Gene_ID	H. sapiens	23166	H. sapiens	STAB1	stabilin 1	GO:0016525 negative regulation of angiogenesis;GO:2000181 negative regulation of blood vessel morphogenesis;GO:1901343 negative regulation of vasculature development		Transporters	Cytosol (Approved); Additional: Nucleoplasm;Plasma membrane			(M5932)HALLMARK INFLAMMATORY RESPONSE; (M5950)HALLMARK ALLOGRAFT REJECTION	0	0	0	0	0	0	0	0	0	0	0	0	0	0	0	0	0	0	0	0	1
6146	RPL22	1	0	6146	Gene_ID	H. sapiens	6146	H. sapiens	RPL22	ribosomal protein L22	GO:0099577 regulation of translation at presynapse, modulating synaptic transmission;GO:0140244 regulation of translation at presynapse;GO:0099547 regulation of translation at synapse, modulating synaptic transmission		Cancer-related genes:Mutational cancer driver genes; Ribosomal proteins; Predicted intracellular proteins	Nucleoli (Approved); Additional: Nucleoplasm			(M5926)HALLMARK MYC TARGETS V1	0	0	0	0	0	0	0	0	0	0	0	0	0	0	0	0	0	0	0	0	1
6713	SQLE	1	0	6713	Gene_ID	H. sapiens	6713	H. sapiens	SQLE	squalene epoxidase	GO:0140042 lipid droplet formation;GO:0034389 lipid droplet organization;GO:0019915 lipid storage		ENZYME proteins:Oxidoreductases; Predicted intracellular proteins; Enzymes; FDA approved drug targets:Small molecule drugs	Cytosol;Vesicles (Uncertain)	Naftifine; Terbinafine; Butenafine; Ellagic acid		(M5892)HALLMARK CHOLESTEROL HOMEOSTASIS; (M5901)HALLMARK G2M CHECKPOINT; (M5924)HALLMARK MTORC1 SIGNALING	0	0	0	0	0	0	0	0	0	0	0	0	0	0	0	0	0	0	0	0	1
10280	SIGMAR1	1	0	10280	Gene_ID	H. sapiens	10280	H. sapiens	SIGMAR1	sigma non-opioid intracellular receptor 1	GO:0036474 cell death in response to hydrogen peroxide;GO:0038003 G protein-coupled opioid receptor signaling pathway;GO:0070207 protein homotrimerization		Human disease related genes:Nervous system diseases:Neurodegenerative diseases; FDA approved drug targets:Small molecule drugs; Disease related genes; Predicted intracellular proteins; Transporters:Accessory Factors Involved in Transport		Amitriptyline; Remoxipride; Haloperidol; Dextromethorphan; Pentazocine; Cocaine; Hydrocodone; Dimethyltryptamine; Prasterone; Phencyclidine; Noscapine; Captodiame; Pentoxyverine		(M5941)HALLMARK UV RESPONSE UP	0	0	0	0	0	0	0	0	0	0	0	0	0	0	0	0	0	0	0	0	1
7098	TLR3	1	0	7098	Gene_ID	H. sapiens	7098	H. sapiens	TLR3	toll like receptor 3	GO:0034346 positive regulation of type III interferon production;GO:0034344 regulation of type III interferon production;GO:0009597 detection of virus		Disease related genes; Predicted intracellular proteins; CD markers			(M264)PID TOLL ENDOGENOUS PATHWAY	(M5932)HALLMARK INFLAMMATORY RESPONSE; (M5950)HALLMARK ALLOGRAFT REJECTION	0	0	0	0	0	0	0	0	0	0	0	0	0	0	0	0	0	0	0	0	1
26574	AATF	0	1	26574	Gene_ID	H. sapiens	26574	H. sapiens	AATF	apoptosis antagonizing transcription factor	GO:0032929 negative regulation of superoxide anion generation;GO:0040016 embryonic cleavage;GO:0042985 negative regulation of amyloid precursor protein biosynthetic process		Predicted intracellular proteins	Nucleoli (Supported); Additional: Nucleoplasm		(M279)PID RB 1PATHWAY		1	0	0	0	0	0	0	0	1	0	0	0	0	0	0	0	1	0	0	0	1
1311	COMP	1	0	1311	Gene_ID	H. sapiens	1311	H. sapiens	COMP	cartilage oligomeric matrix protein	GO:1990079 cartilage homeostasis;GO:0035989 tendon development;GO:1902732 positive regulation of chondrocyte proliferation		Disease related genes; Predicted secreted proteins; Predicted intracellular proteins; Human disease related genes:Congenital malformations:Congenital malformations of the musculoskeletal system	Golgi apparatus (Approved)	Calcium	(M3008)NABA ECM GLYCOPROTEINS; (M5884)NABA CORE MATRISOME; (M5889)NABA MATRISOME	(M5946)HALLMARK COAGULATION; (M5930)HALLMARK EPITHELIAL MESENCHYMAL TRANSITION	0	0	0	0	0	0	0	0	0	0	0	0	0	0	0	0	0	0	0	0	1
84928	TMEM209	0	1	84928	Gene_ID	H. sapiens	84928	H. sapiens	TMEM209	transmembrane protein 209				Nuclear membrane;Nuclear speckles;Vesicles (Approved)				0	0	0	0	0	0	0	0	0	0	0	0	0	0	0	0	0	0	0	0	1
55785	FGD6	1	0	55785	Gene_ID	H. sapiens	55785	H. sapiens	FGD6	FYVE, RhoGEF and PH domain containing 6	GO:0046847 filopodium assembly;GO:0008360 regulation of cell shape;GO:0022604 regulation of cell morphogenesis		Predicted intracellular proteins	Vesicles (Approved)			(M5893)HALLMARK MITOTIC SPINDLE	0	0	0	0	0	0	0	0	0	0	0	0	0	0	0	0	0	0	0	0	1
9080	CLDN9	1	0	9080	Gene_ID	H. sapiens	9080	H. sapiens	CLDN9	claudin 9	GO:0016338 calcium-independent cell-cell adhesion via plasma membrane cell-adhesion molecules;GO:0070830 bicellular tight junction assembly;GO:0120192 tight junction assembly			Cell Junctions (Supported); Additional: Vesicles			(M5915)HALLMARK APICAL JUNCTION; (M5937)HALLMARK GLYCOLYSIS	0	0	0	0	0	0	0	0	0	0	0	0	0	0	0	0	0	0	0	0	1
10979	FERMT2	1	0	10979	Gene_ID	H. sapiens	10979	H. sapiens	FERMT2	FERM domain containing kindlin 2	GO:0035504 regulation of myosin light chain kinase activity;GO:0035505 positive regulation of myosin light chain kinase activity;GO:1902462 positive regulation of mesenchymal stem cell proliferation		Predicted intracellular proteins	Focal adhesion sites (Supported); Additional: Cytosol;Nucleoplasm			(M5930)HALLMARK EPITHELIAL MESENCHYMAL TRANSITION	0	0	0	0	0	0	0	0	0	0	0	0	0	0	0	0	0	0	0	0	1
123	PLIN2	1	0	123	Gene_ID	H. sapiens	123	H. sapiens	PLIN2	perilipin 2	GO:1905691 lipid droplet disassembly;GO:0010890 positive regulation of sequestering of triglyceride;GO:0010889 regulation of sequestering of triglyceride		Predicted intracellular proteins	Lipid droplets (Supported)		(M255)PID HIF1 TFPATHWAY	(M5947)HALLMARK IL2 STAT5 SIGNALING; (M5891)HALLMARK HYPOXIA; (M5905)HALLMARK ADIPOGENESIS	0	0	0	0	0	0	0	0	0	0	0	0	0	0	0	0	0	0	0	0	1
64841	GNPNAT1	0	1	64841	Gene_ID	H. sapiens	64841	H. sapiens	GNPNAT1	glucosamine-phosphate N-acetyltransferase 1	GO:0006048 UDP-N-acetylglucosamine biosynthetic process;GO:0046349 amino sugar biosynthetic process;GO:0006047 UDP-N-acetylglucosamine metabolic process		ENZYME proteins:Transferases; Predicted intracellular proteins; Enzymes					0	0	0	0	0	0	0	0	0	0	1	0	0	0	1	0	0	0	0	0	1
100422985	MIR1184-2	0	1	100422985	Gene_ID	H. sapiens	100422985	H. sapiens	MIR1184-2	microRNA 1184-2								0	0	0	0	0	0	0	0	0	0	0	0	0	0	0	0	0	0	0	0	1
6261	RYR1	1	0	6261	Gene_ID	H. sapiens	6261	H. sapiens	RYR1	ryanodine receptor 1	GO:0014808 release of sequestered calcium ion into cytosol by sarcoplasmic reticulum;GO:1903514 release of sequestered calcium ion into cytosol by endoplasmic reticulum;GO:0071313 cellular response to caffeine		FDA approved drug targets:Small molecule drugs; Disease related genes; Human disease related genes:Musculoskeletal diseases:Muscular diseases; Predicted intracellular proteins; Transporters:Transporter channels and pores	Golgi apparatus;Vesicles (Approved); Additional: Cytosol	Caffeine; Dantrolene; Suramin; Tetracaine		(M5909)HALLMARK MYOGENESIS; (M5956)HALLMARK KRAS SIGNALING DN	0	0	0	0	0	0	0	0	0	0	0	0	0	0	0	0	0	0	0	0	1
9188	DDX21	1	0	9188	Gene_ID	H. sapiens	9188	H. sapiens	DDX21	DExD-box helicase 21	GO:0062176 R-loop disassembly;GO:0002733 regulation of myeloid dendritic cell cytokine production;GO:0002735 positive regulation of myeloid dendritic cell cytokine production		Predicted intracellular proteins; Enzymes; ENZYME proteins:Hydrolases	Mitotic chromosome;Nucleoli rim (Enhanced); Additional: Nucleoplasm			(M5941)HALLMARK UV RESPONSE UP; (M5926)HALLMARK MYC TARGETS V1	0	0	0	0	0	0	0	0	0	0	0	0	0	0	0	0	0	0	0	0	1
2744	GLS	1	0	2744	Gene_ID	H. sapiens	2744	H. sapiens	GLS	glutaminase	GO:0006543 glutamine catabolic process;GO:0006537 glutamate biosynthetic process;GO:0090461 glutamate homeostasis		Predicted intracellular proteins; ENZYME proteins:Hydrolases; Disease related genes; Potential drug targets; Enzymes; Human disease related genes:Nervous system diseases:Epilepsy	Mitochondria (Supported)	Glutamic acid		(M5941)HALLMARK UV RESPONSE UP	0	0	0	0	0	0	0	0	0	0	0	0	0	0	0	0	0	0	0	0	1
11184	MAP4K1	1	0	11184	Gene_ID	H. sapiens	11184	H. sapiens	MAP4K1	mitogen-activated protein kinase kinase kinase kinase 1	GO:1904627 response to phorbol 13-acetate 12-myristate;GO:1904628 cellular response to phorbol 13-acetate 12-myristate;GO:0007254 JNK cascade	STE Ser/Thr protein kinase family	ENZYME proteins:Transferases; Predicted intracellular proteins; Kinases:STE Ser/Thr protein kinases; Enzymes	Plasma membrane (Approved)	Fostamatinib	(M190)PID TCR JNK PATHWAY; (M1718)SIG IL4RECEPTOR IN B LYPHOCYTES; (M8626)SIG BCR SIGNALING PATHWAY	(M5950)HALLMARK ALLOGRAFT REJECTION; (M5953)HALLMARK KRAS SIGNALING UP	0	0	0	0	0	0	0	0	0	0	0	0	0	0	0	0	0	0	0	0	1
56944	OLFML3	1	0	56944	Gene_ID	H. sapiens	56944	H. sapiens	OLFML3	olfactomedin like 3	GO:0007165 signal transduction;GO:0023052 signaling;GO:0007154 cell communication		Predicted intracellular proteins; Predicted secreted proteins	Vesicles (Supported)			(M5906)HALLMARK ESTROGEN RESPONSE EARLY	0	0	0	0	0	0	0	0	0	0	0	0	0	0	0	0	0	0	0	0	1
486	FXYD2	0	1	486	Gene_ID	H. sapiens	486	H. sapiens	FXYD2	FXYD domain containing ion transport regulator 2	GO:1903406 regulation of P-type sodium:potassium-exchanging transporter activity;GO:1903408 positive regulation of P-type sodium:potassium-exchanging transporter activity;GO:0010248 establishment or maintenance of transmembrane electrochemical gradient		Disease related genes; Transporters:Transporter channels and pores; FDA approved drug targets:Small molecule drugs; Human disease related genes:Congenital disorders of metabolism:Other congenital disorders of metabolism	Mitochondria (Approved)	Cyclothiazide; Thimerosal			0	0	0	0	0	0	1	0	0	0	0	0	1	0	0	0	0	0	0	0	1
100506451	RASSF8-AS1	0	1	100506451	Gene_ID	H. sapiens	100506451	H. sapiens	RASSF8-AS1	RASSF8 antisense RNA 1								0	0	0	0	0	0	0	0	0	0	0	0	0	0	0	0	0	0	0	0	1
2268	FGR	1	0	2268	Gene_ID	H. sapiens	2268	H. sapiens	FGR	FGR proto-oncogene, Src family tyrosine kinase	GO:0032815 negative regulation of natural killer cell activation;GO:0033008 positive regulation of mast cell activation involved in immune response;GO:0043306 positive regulation of mast cell degranulation	Tyr protein kinase family	Predicted intracellular proteins; ENZYME proteins:Transferases; Disease related genes; Kinases:Tyr protein kinases; Potential drug targets; Enzymes	Plasma membrane (Approved); Additional: Aggresome	Dasatinib; Fostamatinib; Zanubrutinib	(M33)PID GLYPICAN 1PATHWAY; (M252)PID IL8 CXCR1 PATHWAY; (M76)PID P38 ALPHA BETA PATHWAY	(M5950)HALLMARK ALLOGRAFT REJECTION	0	0	0	0	0	0	0	0	0	0	0	0	0	0	0	0	0	0	0	0	1
23786	BCL2L13	1	0	23786	Gene_ID	H. sapiens	23786	H. sapiens	BCL2L13	BCL2 like 13	GO:0006919 activation of cysteine-type endopeptidase activity involved in apoptotic process;GO:0043280 positive regulation of cysteine-type endopeptidase activity involved in apoptotic process;GO:2001056 positive regulation of cysteine-type endopeptidase activity		Predicted intracellular proteins	Mitochondria (Enhanced)			(M5905)HALLMARK ADIPOGENESIS	0	0	0	0	0	0	0	0	0	0	0	0	0	0	0	0	0	0	0	0	1
1463	NCAN	1	0	1463	Gene_ID	H. sapiens	1463	H. sapiens	NCAN	neurocan	GO:0001501 skeletal system development;GO:0007155 cell adhesion;GO:0007417 central nervous system development		Predicted intracellular proteins; Predicted secreted proteins		Beta-D-Glucose; Thiodigalactoside; Hyaluronic acid	(M251)PID SYNDECAN 3 PATHWAY; (M5882)NABA PROTEOGLYCANS; (M5884)NABA CORE MATRISOME	(M5891)HALLMARK HYPOXIA	0	0	0	0	0	0	0	0	0	0	0	0	0	0	0	0	0	0	0	0	1
79075	DSCC1	1	0	79075	Gene_ID	H. sapiens	79075	H. sapiens	DSCC1	DNA replication and sister chromatid cohesion 1	GO:0034421 post-translational protein acetylation;GO:0034086 maintenance of sister chromatid cohesion;GO:0034088 maintenance of mitotic sister chromatid cohesion		Predicted intracellular proteins	Nucleoplasm (Approved)			(M5925)HALLMARK E2F TARGETS	0	0	0	0	0	0	0	0	0	0	0	0	0	0	0	0	0	0	0	0	1
375593	TRIM73	0	1	375593	Gene_ID	H. sapiens	375593	H. sapiens	TRIM73	tripartite motif containing 73	GO:0016567 protein ubiquitination;GO:0032446 protein modification by small protein conjugation;GO:0070647 protein modification by small protein conjugation or removal		Predicted intracellular proteins	Cytosol (Uncertain)				0	0	0	0	0	1	0	0	0	0	0	0	0	0	0	0	0	0	0	0	1
23533	PIK3R5	1	0	23533	Gene_ID	H. sapiens	23533	H. sapiens	PIK3R5	phosphoinositide-3-kinase regulatory subunit 5	GO:0014065 phosphatidylinositol 3-kinase signaling;GO:0043551 regulation of phosphatidylinositol 3-kinase activity;GO:0043550 regulation of lipid kinase activity		Disease related genes; Human disease related genes:Nervous system diseases:Neurodegenerative diseases; Predicted intracellular proteins	Cytosol (Supported); Additional: Centriolar satellite		(M177)PID EPHA FWDPATHWAY; (M1315)SIG PIP3 SIGNALING IN B LYMPHOCYTES; (M5193)SIG CHEMOTAXIS	(M5897)HALLMARK IL6 JAK STAT3 SIGNALING; (M5921)HALLMARK COMPLEMENT; (M5932)HALLMARK INFLAMMATORY RESPONSE	0	0	0	0	0	0	0	0	0	0	0	0	0	0	0	0	0	0	0	0	1
3689	ITGB2	1	0	3689	Gene_ID	H. sapiens	3689	H. sapiens	ITGB2	integrin subunit beta 2	GO:0045914 negative regulation of catecholamine metabolic process;GO:0045963 negative regulation of dopamine metabolic process;GO:2000361 regulation of prostaglandin-E synthase activity		Disease related genes; Human disease related genes:Immune system diseases:Primary immunodeficiency; Predicted intracellular proteins; CD markers	Plasma membrane (Supported); Additional: Rods & Rings		(M47)PID INTEGRIN CS PATHWAY; (M169)PID INTEGRIN2 PATHWAY; (M159)PID AMB2 NEUTROPHILS PATHWAY	(M5924)HALLMARK MTORC1 SIGNALING; (M5950)HALLMARK ALLOGRAFT REJECTION; (M5953)HALLMARK KRAS SIGNALING UP	0	0	0	0	0	0	0	0	0	0	0	0	0	0	0	0	0	0	0	0	1
517	ATP5MC2	1	0	517	Gene_ID	H. sapiens	517	H. sapiens	ATP5MC2	ATP synthase membrane subunit c locus 2	GO:0015986 proton motive force-driven ATP synthesis;GO:0006754 ATP biosynthetic process;GO:0009206 purine ribonucleoside triphosphate biosynthetic process		Predicted intracellular proteins				(M5936)HALLMARK OXIDATIVE PHOSPHORYLATION	0	0	0	0	0	0	0	0	0	0	0	0	0	0	0	0	0	0	0	0	1
10693	CCT6B	1	0	10693	Gene_ID	H. sapiens	10693	H. sapiens	CCT6B	chaperonin containing TCP1 subunit 6B	GO:1901998 toxin transport;GO:0006457 protein folding;GO:0006810 transport		Predicted intracellular proteins	Cytosol (Approved)			(M5951)HALLMARK SPERMATOGENESIS	0	0	0	0	0	0	0	0	0	0	0	0	0	0	0	0	0	0	0	0	1
8828	NRP2	1	0	8828	Gene_ID	H. sapiens	8828	H. sapiens	NRP2	neuropilin 2	GO:0021649 vestibulocochlear nerve structural organization;GO:0061552 ganglion morphogenesis;GO:1904835 dorsal root ganglion morphogenesis		Predicted secreted proteins; Cancer-related genes:Candidate cancer biomarkers	Plasma membrane;Vesicles (Approved); Additional: Nucleoplasm		(M137)PID VEGF VEGFR PATHWAY; (M226)PID VEGFR1 PATHWAY	(M5919)HALLMARK HEDGEHOG SIGNALING	0	0	0	0	0	0	0	0	0	0	0	0	0	0	0	0	0	0	0	0	1
6776	STAT5A	1	0	6776	Gene_ID	H. sapiens	6776	H. sapiens	STAT5A	signal transducer and activator of transcription 5A	GO:0019530 taurine metabolic process;GO:0019694 alkanesulfonate metabolic process;GO:0038026 reelin-mediated signaling pathway		Transcription factors:Immunoglobulin fold; Predicted intracellular proteins; Cancer-related genes:Candidate cancer biomarkers	Cytosol;Nucleoplasm (Enhanced)		(M135)PID IL5 PATHWAY; (M36)PID IL27 PATHWAY; (M182)PID IL3 PATHWAY	(M5890)HALLMARK TNFA SIGNALING VIA NFKB; (M5905)HALLMARK ADIPOGENESIS	0	0	0	0	0	0	0	0	0	0	0	0	0	0	0	0	0	0	0	0	1
7139	TNNT2	1	0	7139	Gene_ID	H. sapiens	7139	H. sapiens	TNNT2	troponin T2, cardiac type	GO:0032972 regulation of muscle filament sliding speed;GO:0032971 regulation of muscle filament sliding;GO:0030049 muscle filament sliding		Disease related genes; Predicted intracellular proteins; Human disease related genes:Cardiovascular diseases:Cardiac diseases; Candidate cardiovascular disease genes	Nucleoli;Nucleoplasm (Approved); Additional: Focal adhesion sites;Microtubules			(M5909)HALLMARK MYOGENESIS; (M5953)HALLMARK KRAS SIGNALING UP	0	0	0	0	0	0	0	0	0	0	0	0	0	0	0	0	0	0	0	0	1
54471	MIEF1	0	1	54471	Gene_ID	H. sapiens	54471	H. sapiens	MIEF1	mitochondrial elongation factor 1	GO:0000266 mitochondrial fission;GO:0090141 positive regulation of mitochondrial fission;GO:0090314 positive regulation of protein targeting to membrane		Predicted intracellular proteins	Intermediate filaments;Mitochondria (Approved)				0	0	0	0	0	0	0	0	0	0	0	1	0	0	0	1	0	0	0	0	1
79849	PDZD3	1	0	79849	Gene_ID	H. sapiens	79849	H. sapiens	PDZD3	PDZ domain containing 3	GO:0031283 negative regulation of guanylate cyclase activity;GO:0010754 negative regulation of cGMP-mediated signaling;GO:0030809 negative regulation of nucleotide biosynthetic process		Predicted intracellular proteins				(M5915)HALLMARK APICAL JUNCTION	0	0	0	0	0	0	0	0	0	0	0	0	0	0	0	0	0	0	0	0	1
838	CASP5	1	0	838	Gene_ID	H. sapiens	838	H. sapiens	CASP5	caspase 5	GO:0021762 substantia nigra development;GO:0048857 neural nucleus development;GO:0071260 cellular response to mechanical stimulus		ENZYME proteins:Hydrolases; Enzymes; Peptidases:Cysteine-type peptidases; Predicted intracellular proteins; Cancer-related genes:Candidate cancer biomarkers				(M5921)HALLMARK COMPLEMENT	0	0	0	0	0	0	0	0	0	0	0	0	0	0	0	0	0	0	0	0	1
4836	NMT1	1	0	4836	Gene_ID	H. sapiens	4836	H. sapiens	NMT1	N-myristoyltransferase 1	GO:0018008 N-terminal peptidyl-glycine N-myristoylation;GO:1900739 regulation of protein insertion into mitochondrial membrane involved in apoptotic signaling pathway;GO:1900740 positive regulation of protein insertion into mitochondrial membrane involved in apoptotic signaling pathway		ENZYME proteins:Transferases; Predicted intracellular proteins; Enzymes	Cytosol (Supported); Additional: Plasma membrane	(1-Methyl-1h-Imidazol-2-Yl)-(3-Methyl-4-{3-[(Pyridin-3-Ylmethyl)-Amino]-Propoxy}-Benzofuran-2-Yl)-Methanone		(M5905)HALLMARK ADIPOGENESIS; (M5924)HALLMARK MTORC1 SIGNALING; (M5934)HALLMARK XENOBIOTIC METABOLISM	0	0	0	0	0	0	0	0	0	0	0	0	0	0	0	0	0	0	0	0	1
56143	PCDHA5	0	1	56143	Gene_ID	H. sapiens	56143	H. sapiens	PCDHA5	protocadherin alpha 5	GO:0007156 homophilic cell adhesion via plasma membrane adhesion molecules;GO:0098742 cell-cell adhesion via plasma-membrane adhesion molecules;GO:0098609 cell-cell adhesion			Plasma membrane (Approved); Additional: Mitochondria;Nuclear speckles				0	0	0	0	0	0	0	0	0	1	0	0	0	0	0	0	0	0	0	0	1
114625	ERMAP	1	0	114625	Gene_ID	H. sapiens	114625	H. sapiens	ERMAP	erythroblast membrane associated protein (Scianna blood group)	GO:0050852 T cell receptor signaling pathway;GO:0050851 antigen receptor-mediated signaling pathway;GO:0002429 immune response-activating cell surface receptor signaling pathway		Blood group antigen proteins; Predicted intracellular proteins	Golgi apparatus (Approved); Additional: Cytosol			(M5945)HALLMARK HEME METABOLISM	0	0	0	0	0	0	0	0	0	0	0	0	0	0	0	0	0	0	0	0	1
2044	EPHA5	1	0	2044	Gene_ID	H. sapiens	2044	H. sapiens	EPHA5	EPH receptor A5	GO:0032793 positive regulation of CREB transcription factor activity;GO:0019933 cAMP-mediated signaling;GO:0061178 regulation of insulin secretion involved in cellular response to glucose stimulus	Tyr protein kinase family	ENZYME proteins:Transferases; Enzymes; Kinases:Tyr protein kinases		Dasatinib; Fostamatinib	(M177)PID EPHA FWDPATHWAY	(M5956)HALLMARK KRAS SIGNALING DN	0	0	0	0	0	0	0	0	0	0	0	0	0	0	0	0	0	0	0	0	1
571	BACH1	1	0	571	Gene_ID	H. sapiens	571	H. sapiens	BACH1	BTB domain and CNC homolog 1	GO:0000117 regulation of transcription involved in G2/M transition of mitotic cell cycle;GO:0061418 regulation of transcription from RNA polymerase II promoter in response to hypoxia;GO:0000083 regulation of transcription involved in G1/S transition of mitotic cell cycle		Transcription factors:Basic domains; Predicted intracellular proteins	Nucleoplasm (Approved); Additional: Cytosol			(M5945)HALLMARK HEME METABOLISM	0	0	0	0	0	0	0	0	0	0	0	0	0	0	0	0	0	0	0	0	1
6535	SLC6A8	1	0	6535	Gene_ID	H. sapiens	6535	H. sapiens	SLC6A8	solute carrier family 6 member 8	GO:0006600 creatine metabolic process;GO:0015881 creatine transmembrane transport;GO:0072337 modified amino acid transport		Human disease related genes:Congenital disorders of metabolism:Congenital disorders of amino acid metabolism; Transporters:Electrochemical Potential-driven transporters; Disease related genes; Predicted intracellular proteins; FDA approved drug targets:Small molecule drugs		Creatine; Phosphocreatine		(M5941)HALLMARK UV RESPONSE UP; (M5909)HALLMARK MYOGENESIS; (M5930)HALLMARK EPITHELIAL MESENCHYMAL TRANSITION	0	0	0	0	0	0	0	0	0	0	0	0	0	0	0	0	0	0	0	0	1
1958	EGR1	1	0	1958	Gene_ID	H. sapiens	1958	H. sapiens	EGR1	early growth response 1	GO:0072303 positive regulation of glomerular metanephric mesangial cell proliferation;GO:0071505 response to mycophenolic acid;GO:0071506 cellular response to mycophenolic acid		Transcription factors:Zinc-coordinating DNA-binding domains; Predicted intracellular proteins; Cancer-related genes:Candidate cancer biomarkers	Nucleoplasm (Enhanced)		(M11)PID PRL SIGNALING EVENTS PATHWAY; (M270)PID MAPK TRK PATHWAY; (M271)PID PI3K PLC TRK PATHWAY	(M5890)HALLMARK TNFA SIGNALING VIA NFKB	0	0	0	0	0	0	0	0	0	0	0	0	0	0	0	0	0	0	0	0	1
1644	DDC	1	0	1644	Gene_ID	H. sapiens	1644	H. sapiens	DDC	dopa decarboxylase	GO:0052314 phytoalexin metabolic process;GO:0033076 isoquinoline alkaloid metabolic process;GO:0042427 serotonin biosynthetic process		Human disease related genes:Nervous system diseases:Other nervous and sensory system diseases; Predicted intracellular proteins; ENZYME proteins:Lyases; Disease related genes; Enzymes; FDA approved drug targets:Small molecule drugs	Actin filaments (Approved)	Pyridoxal phosphate; Carbidopa; Methyldopa; Benserazide		(M5934)HALLMARK XENOBIOTIC METABOLISM	0	0	0	0	0	0	0	0	0	0	0	0	0	0	0	0	0	0	0	0	1
4783	NFIL3	1	0	4783	Gene_ID	H. sapiens	4783	H. sapiens	NFIL3	nuclear factor, interleukin 3 regulated	GO:0001779 natural killer cell differentiation;GO:0071353 cellular response to interleukin-4;GO:0070670 response to interleukin-4		Transcription factors:Basic domains; Predicted intracellular proteins	Nuclear bodies (Approved)			(M5892)HALLMARK CHOLESTEROL HOMEOSTASIS; (M5947)HALLMARK IL2 STAT5 SIGNALING; (M5890)HALLMARK TNFA SIGNALING VIA NFKB	0	0	0	0	0	0	0	0	0	0	0	0	0	0	0	0	0	0	0	0	1
51250	C6orf203	0	1	51250	Gene_ID	H. sapiens	51250	H. sapiens	MTRES1	mitochondrial transcription rescue factor 1	GO:1903108 regulation of mitochondrial transcription;GO:0072344 rescue of stalled ribosome;GO:0062125 regulation of mitochondrial gene expression		Predicted intracellular proteins					0	0	1	0	0	0	0	0	0	0	0	0	0	0	0	0	0	0	0	0	1
136	ADORA2B	1	0	136	Gene_ID	H. sapiens	136	H. sapiens	ADORA2B	adenosine A2b receptor	GO:0002880 regulation of chronic inflammatory response to non-antigenic stimulus;GO:0002882 positive regulation of chronic inflammatory response to non-antigenic stimulus;GO:0002678 positive regulation of chronic inflammatory response		G-protein coupled receptors:GPCRs excl olfactory receptors; G-protein coupled receptors:Adenosine and adenine nucleotide receptors; FDA approved drug targets:Small molecule drugs	Cytosol (Uncertain)	Caffeine; Theophylline; Adenosine; Enprofylline; Defibrotide; CVT-6883	(M195)PID CMYB PATHWAY	(M5942)HALLMARK UV RESPONSE DN; (M5891)HALLMARK HYPOXIA; (M5932)HALLMARK INFLAMMATORY RESPONSE	0	0	0	0	0	0	0	0	0	0	0	0	0	0	0	0	0	0	0	0	1
6517	SLC2A4	1	0	6517	Gene_ID	H. sapiens	6517	H. sapiens	SLC2A4	solute carrier family 2 member 4	GO:0010021 amylopectin biosynthetic process;GO:2000896 amylopectin metabolic process;GO:0098694 regulation of synaptic vesicle budding from presynaptic endocytic zone membrane		Disease related genes; Potential drug targets; Transporters:Electrochemical Potential-driven transporters			(M247)PID INSULIN GLUCOSE PATHWAY; (M249)PID PI3KCI AKT PATHWAY; (M67)PID ARF6 TRAFFICKING PATHWAY	(M5916)HALLMARK APICAL SURFACE	0	0	0	0	0	0	0	0	0	0	0	0	0	0	0	0	0	0	0	0	1
116840	CNTROB	1	0	116840	Gene_ID	H. sapiens	116840	H. sapiens	CNTROB	centrobin, centriole duplication and spindle assembly protein	GO:0051299 centrosome separation;GO:1902410 mitotic cytokinetic process;GO:0007099 centriole replication		Predicted intracellular proteins	Centrosome (Supported); Additional: Cytosol			(M5893)HALLMARK MITOTIC SPINDLE	0	0	0	0	0	0	0	0	0	0	0	0	0	0	0	0	0	0	0	0	1
51592	TRIM33	1	0	51592	Gene_ID	H. sapiens	51592	H. sapiens	TRIM33	tripartite motif containing 33	GO:0030514 negative regulation of BMP signaling pathway;GO:0030510 regulation of BMP signaling pathway;GO:0090288 negative regulation of cellular response to growth factor stimulus		Predicted intracellular proteins; Cancer-related genes; ENZYME proteins:Transferases; Disease related genes; Potential drug targets; Enzymes	Vesicles (Approved); Additional: Nucleoplasm			(M5896)HALLMARK TGF BETA SIGNALING	0	0	0	0	0	0	0	0	0	0	0	0	0	0	0	0	0	0	0	0	1
1457	CSNK2A1	0	1	1457	Gene_ID	H. sapiens	1457	H. sapiens	CSNK2A1	casein kinase 2 alpha 1	GO:2000059 negative regulation of ubiquitin-dependent protein catabolic process;GO:1903051 negative regulation of proteolysis involved in cellular protein catabolic process;GO:0061077 chaperone-mediated protein folding	Other	Predicted intracellular proteins; ENZYME proteins:Transferases; Kinases; Disease related genes; Potential drug targets; Enzymes; Human disease related genes:Other diseases:Mental and behavioural disorders	Nucleoplasm (Supported)	ATP; (5-hydroxyindolo[1,2-a]quinazolin-7-yl)acetic acid; 1,8-Di-Hydroxy-4-Nitro-Xanthen-9-One; Resveratrol; 1,8-Di-Hydroxy-4-Nitro-Anthraquinone; Benzamidine; 5,8-Di-Amino-1,4-Dihydroxy-Anthraquinone; Quercetin; Phosphoaminophosphonic Acid-Adenylate Ester; Tetrabromo-2-Benzotriazole; DIMETHYL-(4,5,6,7-TETRABROMO-1H-BENZOIMIDAZOL-2-YL)-AMINE; S-METHYL-4,5,6,7-TETRABROMO-BENZIMIDAZOLE; N1,N2-ETHYLENE-2-METHYLAMINO-4,5,6,7-TETRABROMO-BENZIMIDAZOLE; Emodin; 3,8-DIBROMO-7-HYDROXY-4-METHYL-2H-CHROMEN-2-ONE; 19-(cyclopropylamino)-4,6,7,15-tetrahydro-5H-16,1-(azenometheno)-10,14-(metheno)pyrazolo[4,3-o][1,3,9]triazacyclohexadecin-8(9H)-one; N,N'-DIPHENYLPYRAZOLO[1,5-A][1,3,5]TRIAZINE-2,4-DIAMINE; 4-(2-(1H-IMIDAZOL-4-YL)ETHYLAMINO)-2-(PHENYLAMINO)PYRAZOLO[1,5-A][1,3,5]TRIAZINE-8-CARBONITRILE; 2-(CYCLOHEXYLMETHYLAMINO)-4-(PHENYLAMINO)PYRAZOLO[1,5-A][1,3,5]TRIAZINE-8-CARBONITRILE; 2-(4-CHLOROBENZYLAMINO)-4-(PHENYLAMINO)PYRAZOLO[1,5-A][1,3,5]TRIAZINE-8-CARBONITRILE; 2-(4-ETHYLPIPERAZIN-1-YL)-4-(PHENYLAMINO)PYRAZOLO[1,5-A][1,3,5]TRIAZINE-8-CARBONITRILE; N-(3-(8-CYANO-4-(PHENYLAMINO)PYRAZOLO[1,5-A][1,3,5]TRIAZIN-2-YLAMINO)PHENYL)ACETAMIDE; Dichlororibofuranosylbenzimidazole; Quinalizarin; Ellagic acid; Fostamatinib	(M42)PID DNA PK PATHWAY; (M26)PID NFKAPPAB ATYPICAL PATHWAY; (M206)PID PDGFRA PATHWAY		0	0	0	1	0	0	1	0	0	0	0	0	0	0	0	0	0	0	0	0	1
3635	INPP5D	0	1	3635	Gene_ID	H. sapiens	3635	H. sapiens	INPP5D	inositol polyphosphate-5-phosphatase D	GO:0045659 negative regulation of neutrophil differentiation;GO:0045658 regulation of neutrophil differentiation;GO:0045656 negative regulation of monocyte differentiation		Predicted intracellular proteins; Enzymes; ENZYME proteins:Hydrolases	Cytosol (Supported)		(M8626)SIG BCR SIGNALING PATHWAY		0	0	0	0	0	1	1	0	0	0	1	0	1	0	0	0	0	0	0	0	1
26999	CYFIP2	1	0	26999	Gene_ID	H. sapiens	26999	H. sapiens	CYFIP2	cytoplasmic FMR1 interacting protein 2	GO:0051388 positive regulation of neurotrophin TRK receptor signaling pathway;GO:0097484 dendrite extension;GO:0051386 regulation of neurotrophin TRK receptor signaling pathway		Disease related genes; Predicted intracellular proteins; Human disease related genes:Nervous system diseases:Epilepsy	Endoplasmic reticulum (Approved); Additional: Cytosol;Plasma membrane		(M156)PID ECADHERIN NASCENT AJ PATHWAY; (M232)PID ECADHERIN STABILIZATION PATHWAY; (M278)PID RAC1 PATHWAY	(M5934)HALLMARK XENOBIOTIC METABOLISM; (M5939)HALLMARK P53 PATHWAY	0	0	0	0	0	0	0	0	0	0	0	0	0	0	0	0	0	0	0	0	1
6541	SLC7A1	1	0	6541	Gene_ID	H. sapiens	6541	H. sapiens	SLC7A1	solute carrier family 7 member 1	GO:1903810 L-histidine import across plasma membrane;GO:0015819 lysine transport;GO:0097638 L-arginine import across plasma membrane		Transporters:Electrochemical Potential-driven transporters		L-Lysine; Arginine; Ornithine		(M5942)HALLMARK UV RESPONSE DN; (M5901)HALLMARK G2M CHECKPOINT; (M5932)HALLMARK INFLAMMATORY RESPONSE	0	0	0	0	0	0	0	0	0	0	0	0	0	0	0	0	0	0	0	0	1
3988	LIPA	1	0	3988	Gene_ID	H. sapiens	3988	H. sapiens	LIPA	lipase A, lysosomal acid type	GO:0034383 low-density lipoprotein particle clearance;GO:0034381 plasma lipoprotein particle clearance;GO:0048873 homeostasis of number of cells within a tissue		Predicted intracellular proteins; ENZYME proteins:Hydrolases; Human disease related genes:Congenital disorders of metabolism:Lysosomal storage diseases; Disease related genes; Potential drug targets; Human disease related genes:Congenital disorders of metabolism:Congenital disorders of lipid/glycolipid metabolism; Enzymes	Cytosol;Vesicles (Supported); Additional: Nucleoli fibrillar center;Nucleoplasm			(M5921)HALLMARK COMPLEMENT	0	0	0	0	0	0	0	0	0	0	0	0	0	0	0	0	0	0	0	0	1
4779	NFE2L1	1	0	4779	Gene_ID	H. sapiens	4779	H. sapiens	NFE2L1	NFE2 like bZIP transcription factor 1	GO:0006783 heme biosynthetic process;GO:0006779 porphyrin-containing compound biosynthetic process;GO:0033014 tetrapyrrole biosynthetic process		Transcription factors:Basic domains; Predicted intracellular proteins	Nucleoplasm (Approved); Additional: Cytosol	Dodecyldimethylamine N-oxide		(M5945)HALLMARK HEME METABOLISM	0	0	0	0	0	0	0	0	0	0	0	0	0	0	0	0	0	0	0	0	1
51092	SIDT2	1	0	51092	Gene_ID	H. sapiens	51092	H. sapiens	SIDT2	SID1 transmembrane family member 2	GO:0044342 type B pancreatic cell proliferation;GO:0003323 type B pancreatic cell development;GO:0002068 glandular epithelial cell development		Predicted intracellular proteins; Transporters:Transporter channels and pores				(M5945)HALLMARK HEME METABOLISM	0	0	0	0	0	0	0	0	0	0	0	0	0	0	0	0	0	0	0	0	1
3738	KCNA3	1	0	3738	Gene_ID	H. sapiens	3738	H. sapiens	KCNA3	potassium voltage-gated channel subfamily A member 3	GO:0071805 potassium ion transmembrane transport;GO:0006813 potassium ion transport;GO:0051260 protein homooligomerization		Voltage-gated ion channels:Voltage-Gated Potassium Channels; Transporters:Transporter channels and pores; FDA approved drug targets:Small molecule drugs		Clofazimine; Dalfampridine		(M5932)HALLMARK INFLAMMATORY RESPONSE	0	0	0	0	0	0	0	0	0	0	0	0	0	0	0	0	0	0	0	0	1
5830	PEX5	1	0	5830	Gene_ID	H. sapiens	5830	H. sapiens	PEX5	peroxisomal biogenesis factor 5	GO:0016560 protein import into peroxisome matrix, docking;GO:0045046 protein import into peroxisome membrane;GO:0016558 protein import into peroxisome matrix		Disease related genes; Human disease related genes:Congenital disorders of metabolism:Peroxisomal diseases; Predicted intracellular proteins; Human disease related genes:Congenital malformations:Congenital malformations of the musculoskeletal system	Cytosol;Golgi apparatus (Supported)			(M5949)HALLMARK PEROXISOME	0	0	0	0	0	0	0	0	0	0	0	0	0	0	0	0	0	0	0	0	1
94	ACVRL1	1	0	94	Gene_ID	H. sapiens	94	H. sapiens	ACVRL1	activin A receptor like type 1	GO:0002043 blood vessel endothelial cell proliferation involved in sprouting angiogenesis;GO:0060836 lymphatic endothelial cell differentiation;GO:0001955 blood vessel maturation	TKL Ser/Thr protein kinase family	Predicted intracellular proteins; Human disease related genes:Congenital malformations:Congenital malformations of the circulatory system; ENZYME proteins:Transferases; Disease related genes; Kinases:TKL Ser/Thr protein kinases; Potential drug targets; Human disease related genes:Cardiovascular diseases:Hypertensive diseases; Enzymes		ATP	(M185)PID ALK1 PATHWAY	(M5897)HALLMARK IL6 JAK STAT3 SIGNALING	0	0	0	0	0	0	0	0	0	0	0	0	0	0	0	0	0	0	0	0	1
58472	SQOR	1	0	58472	Gene_ID	H. sapiens	58472	H. sapiens	SQOR	sulfide quinone oxidoreductase	GO:0019418 sulfide oxidation;GO:0070221 sulfide oxidation, using sulfide:quinone oxidoreductase;GO:0070813 hydrogen sulfide metabolic process		ENZYME proteins:Oxidoreductases; Predicted intracellular proteins; Enzymes	Mitochondria (Supported)			(M5905)HALLMARK ADIPOGENESIS	0	0	0	0	0	0	0	0	0	0	0	0	0	0	0	0	0	0	0	0	1
55603	TENT5A	1	0	55603	Gene_ID	H. sapiens	55603	H. sapiens	TENT5A	terminal nucleotidyltransferase 5A	GO:0030501 positive regulation of bone mineralization;GO:0045778 positive regulation of ossification;GO:0070169 positive regulation of biomineral tissue development		Disease related genes; Predicted intracellular proteins; Human disease related genes:Congenital malformations:Congenital malformations of the musculoskeletal system	Nucleoplasm (Approved); Additional: Cytosol			(M5911)HALLMARK INTERFERON ALPHA RESPONSE	0	0	0	0	0	0	0	0	0	0	0	0	0	0	0	0	0	0	0	0	1
23600	AMACR	1	0	23600	Gene_ID	H. sapiens	23600	H. sapiens	AMACR	alpha-methylacyl-CoA racemase	GO:0033540 fatty acid beta-oxidation using acyl-CoA oxidase;GO:0006699 bile acid biosynthetic process;GO:0008206 bile acid metabolic process		ENZYME proteins:Isomerase; Predicted intracellular proteins; Disease related genes; Human disease related genes:Congenital disorders of metabolism:Peroxisomal diseases; Potential drug targets; Human disease related genes:Congenital disorders of metabolism:Congenital disorders of lipid/glycolipid metabolism; Enzymes	Plasma membrane;Vesicles (Supported)			(M5948)HALLMARK BILE ACID METABOLISM; (M5947)HALLMARK IL2 STAT5 SIGNALING	0	0	0	0	0	0	0	0	0	0	0	0	0	0	0	0	0	0	0	0	1
9883	POM121	1	0	9883	Gene_ID	H. sapiens	9883	H. sapiens	POM121	POM121 transmembrane nucleoporin	GO:0006405 RNA export from nucleus;GO:0006606 protein import into nucleus;GO:0051170 import into nucleus		Predicted intracellular proteins; Transporters:Transporter channels and pores	Nuclear membrane;Nucleoplasm (Enhanced)			(M5898)HALLMARK DNA REPAIR; (M5939)HALLMARK P53 PATHWAY	0	0	0	0	0	0	0	0	0	0	0	0	0	0	0	0	0	0	0	0	1
1803	DPP4	1	0	1803	Gene_ID	H. sapiens	1803	H. sapiens	DPP4	dipeptidyl peptidase 4	GO:0120116 glucagon processing;GO:0036343 psychomotor behavior;GO:0010716 negative regulation of extracellular matrix disassembly		Peptidases:Serine-type peptidases; Predicted intracellular proteins; ENZYME proteins:Hydrolases; Predicted secreted proteins; CD markers; Enzymes; FDA approved drug targets:Small molecule drugs		Atorvastatin; Sitagliptin; 2-Amino-3-Methyl-1-Pyrrolidin-1-Yl-Butan-1-One; 5-(Aminomethyl)-6-(2,4-Dichlorophenyl)-2-(3,5-Dimethoxyphenyl)Pyrimidin-4-Amine; (2s)-Pyrrolidin-2-Ylmethylamine; 4-Iodo-L-phenylalanine; Diisopropylphosphono Group; 1-(1-phenylcyclopentyl)methylamine; (S)-2-[(R)-3-amino-4-(2-fluorophenyl)butyryl]-1,2,3,4-tetrahydroisoquinoline-3-carboxamide; Vildagliptin; PSN9301; AMG-222; Bisegliptin; Alogliptin; Saxagliptin; (1S)-2-[(2S,5R)-2-(AMINOMETHYL)-5-PROP-1-YN-1-YLPYRROLIDIN-1-YL]-1-CYCLOPENTYL-2-OXOETHANAMINE; N-(TRANS-4-{(1S,2S)-2-AMINO-3-[(3S)-3-FLUOROPYRROLIDIN-1-YL]-1-METHYL-3-OXOPROPYL}CYCLOHEXYL)-N-METHYLACETAMIDE; (2S,3S)-4-cyclopropyl-3-{(3R,5R)-3-[2-fluoro-4-(methylsulfonyl)phenyl]-1,2,4-oxadiazolidin-5-yl}-1-[(3S)-3-fluoropyrrolidin-1-yl]-1-oxobutan-2-amine; (2S,3S)-3-{3-[2-chloro-4-(methylsulfonyl)phenyl]-1,2,4-oxadiazol-5-yl}-1-cyclopentylidene-4-cyclopropyl-1-fluorobutan-2-amine; (3R,4R)-4-(pyrrolidin-1-ylcarbonyl)-1-(quinoxalin-2-ylcarbonyl)pyrrolidin-3-amine; (7R,8R)-8-(2,4,5-trifluorophenyl)-6,7,8,9-tetrahydroimidazo[1,2-a:4,5-c']dipyridin-7-amine; (2S,3S)-3-{3-[4-(METHYLSULFONYL)PHENYL]-1,2,4-OXADIAZOL-5-YL}-1-OXO-1-PYRROLIDIN-1-YLBUTAN-2-AMINE; (1S,2R,5S)-5-[3-(TRIFLUOROMETHYL)-5,6-DIHYDRO[1,2,4]TRIAZOLO[4,3-A]PYRAZIN-7(8H)-YL]-2-(2,4,5-TRIFLUOROPHENYL)CYCLOHEXANAMINE; (2R)-4-[(8R)-8-METHYL-2-(TRIFLUOROMETHYL)-5,6-DIHYDRO[1,2,4]TRIAZOLO[1,5-A]PYRAZIN-7(8H)-YL]-4-OXO-1-(2,4,5-TRIFLUOROPHENYL)BUTAN-2-AMINE; (2S,3S)-3-AMINO-4-(3,3-DIFLUOROPYRROLIDIN-1-YL)-N,N-DIMETHYL-4-OXO-2-(TRANS-4-[1,2,4]TRIAZOLO[1,5-A]PYRIDIN-6-YLCYCLOHEXYL)BUTANAMIDE; (2S,3S)-3-AMINO-4-[(3S)-3-FLUOROPYRROLIDIN-1-YL]-N,N-DIMETHYL-4-OXO-2-(TRANS-4-[1,2,4]TRIAZOLO[1,5-A]PYRIDIN-5-YLCYCLOHEXYL)BUTANAMIDE; (3R)-4-[(3R)-3-AMINO-4-(2,4,5-TRIFLUOROPHENYL)BUTANOYL]-3-METHYL-1,4-DIAZEPAN-2-ONE; 4'-[(1R)-1-amino-2-(2,5-difluorophenyl)ethyl]biphenyl-3-carboxamide; (2R,3R)-7-(methylsulfonyl)-3-(2,4,5-trifluorophenyl)-1,2,3,4-tetrahydropyrido[1,2-a]benzimidazol-2-amine; 7-(aminomethyl)-6-(2-chlorophenyl)-1-methyl-1H-benzimidazole-5-carbonitrile; 4-[(3R)-3-Amino-4-(2,4,5-trifluorophenyl)butanoyl]-3-(2,2,2-trifluoroethyl)-1,4-diazepan-2-one; METHYL 4-{[({[(2R,5S)-5-{[(2S)-2-(AMINOMETHYL)PYRROLIDIN-1-YL]CARBONYL}PYRROLIDIN-2-YL]METHYL}AMINO)CARBONYL]AMINO}BENZOATE; (1S)-2-[(2S,5R)-2-(AMINOMETHYL)-5-ETHYNYLPYRROLIDIN-1-YL]-1-CYCLOPENTYL-2-OXOETHANAMINE; 1-biphenyl-2-ylmethanamine; (1S,3S,5S)-2-{(2S)-2-amino-2-[(1R,3S,5R,7S)-3-hydroxytricyclo[3.3.1.1~3,7~]dec-1-yl]acetyl}-2-azabicyclo[3.1.0]hexane-3-carbonitrile; (2R)-N-[(2R)-2-(DIHYDROXYBORYL)-1-L-PROLYLPYRROLIDIN-2-YL]-N-[(5R)-5-(DIHYDROXYBORYL)-1-L-PROLYLPYRROLIDIN-2-YL]-L-PROLINAMIDE; (3R,4S)-1-{6-[3-(METHYLSULFONYL)PHENYL]PYRIMIDIN-4-YL}-4-(2,4,5-TRIFLUOROPHENYL)PYRROLIDIN-3-AMINE; N-({(2S)-1-[(3R)-3-AMINO-4-(2-FLUOROPHENYL)BUTANOYL]PYRROLIDIN-2-YL}METHYL)BENZAMIDE; (4R,5R)-5-AMINO-1-[2-(1,3-BENZODIOXOL-5-YL)ETHYL]-4-(2,4,5-TRIFLUOROPHENYL)PIPERIDIN-2-ONE; (3R,4S)-1-(3,4-DIMETHOXYPHENYL)-3-(3-METHYLPHENYL)PIPERIDIN-4-AMINE; 1-[2-(S)-AMINO-3-BIPHENYL-4-YL-PROPIONYL]-PYRROLIDINE-2-(S)-CARBONITRILE; ABT-341; (2R)-4-(2-BENZOYL-1,2-DIAZEPAN-1-YL)-4-OXO-1-(2,4,5-TRIFLUOROPHENYL)BUTAN-2-AMINE; (3R,4R)-1-{6-[3-(METHYLSULFONYL)PHENYL]PYRIMIDIN-4-YL}-4-(2,4,5-TRIFLUOROPHENYL)PIPERIDIN-3-AMINE; Gosogliptin; N-({(2S)-1-[(3R)-3-amino-4-(3-chlorophenyl)butanoyl]pyrrolidin-2-yl}methyl)-3-(methylsulfonyl)benzamide; (3R,4S)-1-[6-(6-METHOXYPYRIDIN-3-YL)PYRIMIDIN-4-YL]-4-(2,4,5-TRIFLUOROPHENYL)PYRROLIDIN-3-AMINE; 6-(4-{(1S,2S)-2-AMINO-1-[(DIMETHYLAMINO)CARBONYL]-3-[(3S)-3-FLUOROPYRROLIDIN-1-YL]-3-OXOPROPYL}PHENYL)-1H-[1,2,4]TRIAZOLO[1,5-A]PYRIDIN-4-IUM; 7-BENZYL-1,3-DIMETHYL-8-PIPERAZIN-1-YL-3,7-DIHYDRO-PURINE-2,6-DIONE; 2-({2-[(3R)-3-AMINOPIPERIDIN-1-YL]-4-OXOQUINAZOLIN-3(4H)-YL}METHYL)BENZONITRILE; 4-[(3R)-3-{[2-(4-FLUOROPHENYL)-2-OXOETHYL]AMINO}BUTYL]BENZAMIDE; 2-({8-[(3R)-3-AMINOPIPERIDIN-1-YL]-1,3-DIMETHYL-2,6-DIOXO-1,2,3,6-TETRAHYDRO-7H-PURIN-7-YL}METHYL)BENZONITRILE; Linagliptin; Dutogliptin		(M5957)HALLMARK PANCREAS BETA CELLS; (M5946)HALLMARK COAGULATION; (M5921)HALLMARK COMPLEMENT	0	0	0	0	0	0	0	0	0	0	0	0	0	0	0	0	0	0	0	0	1
3915	LAMC1	1	0	3915	Gene_ID	H. sapiens	3915	H. sapiens	LAMC1	laminin subunit gamma 1	GO:0031581 hemidesmosome assembly;GO:0110011 regulation of basement membrane organization;GO:2001046 positive regulation of integrin-mediated signaling pathway		Predicted intracellular proteins; Predicted secreted proteins; Cancer-related genes:Candidate cancer biomarkers	Endoplasmic reticulum;Plasma membrane (Approved)	Lanoteplase	(M158)PID INTEGRIN4 PATHWAY; (M5887)NABA BASEMENT MEMBRANES; (M53)PID INTEGRIN3 PATHWAY	(M5942)HALLMARK UV RESPONSE DN; (M5930)HALLMARK EPITHELIAL MESENCHYMAL TRANSITION	0	0	0	0	0	0	0	0	0	0	0	0	0	0	0	0	0	0	0	0	1
54760	PCSK4	1	0	54760	Gene_ID	H. sapiens	54760	H. sapiens	PCSK4	proprotein convertase subtilisin/kexin type 4	GO:0007340 acrosome reaction;GO:0048240 sperm capacitation;GO:0016486 peptide hormone processing		Peptidases:Serine-type peptidases; Predicted intracellular proteins; Enzymes				(M5951)HALLMARK SPERMATOGENESIS	0	0	0	0	0	0	0	0	0	0	0	0	0	0	0	0	0	0	0	0	1
6367	CCL22	1	0	6367	Gene_ID	H. sapiens	6367	H. sapiens	CCL22	C-C motif chemokine ligand 22	GO:0002548 monocyte chemotaxis;GO:0048247 lymphocyte chemotaxis;GO:0072676 lymphocyte migration		Predicted secreted proteins			(M5883)NABA SECRETED FACTORS; (M5885)NABA MATRISOME ASSOCIATED; (M5889)NABA MATRISOME	(M5932)HALLMARK INFLAMMATORY RESPONSE; (M5950)HALLMARK ALLOGRAFT REJECTION	0	0	0	0	0	0	0	0	0	0	0	0	0	0	0	0	0	0	0	0	1
894	CCND2	1	0	894	Gene_ID	H. sapiens	894	H. sapiens	CCND2	cyclin D2	GO:0045737 positive regulation of cyclin-dependent protein serine/threonine kinase activity;GO:1904031 positive regulation of cyclin-dependent protein kinase activity;GO:1900087 positive regulation of G1/S transition of mitotic cell cycle		Human disease related genes:Congenital malformations:Other congenital malformations; Human disease related genes:Cancers:Cancers of male genital organs; Disease related genes; Predicted intracellular proteins; Cancer-related genes:Candidate cancer biomarkers	Nucleoplasm (Enhanced)		(M234)PID IL2 STAT5 PATHWAY; (M279)PID RB 1PATHWAY; (M66)PID MYC ACTIV PATHWAY	(M5944)HALLMARK ANGIOGENESIS; (M5895)HALLMARK WNT BETA CATENIN SIGNALING; (M5902)HALLMARK APOPTOSIS	0	0	0	0	0	0	0	0	0	0	0	0	0	0	0	0	0	0	0	0	1
6948	TCN2	1	0	6948	Gene_ID	H. sapiens	6948	H. sapiens	TCN2	transcobalamin 2	GO:0006824 cobalt ion transport;GO:0015889 cobalamin transport;GO:0051180 vitamin transport		Disease related genes; Predicted intracellular proteins; Human disease related genes:Congenital disorders of metabolism:Congenital disorders of ion transport and metabolism; Predicted secreted proteins	Cytosol (Approved)			(M5939)HALLMARK P53 PATHWAY	0	0	0	0	0	0	0	0	0	0	0	0	0	0	0	0	0	0	0	0	1
81789	TIGD6	0	1	81789	Gene_ID	H. sapiens	81789	H. sapiens	TIGD6	tigger transposable element derived 6			Predicted intracellular proteins	Nucleoplasm (Approved); Additional: Actin filaments;Vesicles				0	0	0	0	0	0	0	0	0	0	0	0	0	0	0	0	0	0	0	0	1
2580	GAK	0	1	2580	Gene_ID	H. sapiens	2580	H. sapiens	GAK	cyclin G associated kinase	GO:1905224 clathrin-coated pit assembly;GO:0016191 synaptic vesicle uncoating;GO:0072318 clathrin coat disassembly	Other	ENZYME proteins:Transferases; Predicted intracellular proteins; Kinases; Enzymes	Golgi apparatus (Supported); Additional: Vesicles	Fostamatinib			0	0	0	0	0	0	0	0	0	0	0	0	0	1	0	0	0	0	0	0	1
1291	COL6A1	1	0	1291	Gene_ID	H. sapiens	1291	H. sapiens	COL6A1	collagen type VI alpha 1 chain	GO:0035987 endodermal cell differentiation;GO:0001706 endoderm formation;GO:0007492 endoderm development		Predicted secreted proteins; Human disease related genes:Musculoskeletal diseases:Skeletal diseases; Disease related genes; Human disease related genes:Musculoskeletal diseases:Muscular diseases; Cancer-related genes:Candidate cancer biomarkers	Cytosol (Approved)		(M5887)NABA BASEMENT MEMBRANES; (M3005)NABA COLLAGENS; (M198)PID SYNDECAN 1 PATHWAY	(M5947)HALLMARK IL2 STAT5 SIGNALING	0	0	0	0	0	0	0	0	0	0	0	0	0	0	0	0	0	0	0	0	1
6445	SGCG	1	0	6445	Gene_ID	H. sapiens	6445	H. sapiens	SGCG	sarcoglycan gamma	GO:0060047 heart contraction;GO:0003015 heart process;GO:0048738 cardiac muscle tissue development		Disease related genes; Human disease related genes:Musculoskeletal diseases:Muscular diseases				(M5909)HALLMARK MYOGENESIS; (M5930)HALLMARK EPITHELIAL MESENCHYMAL TRANSITION	0	0	0	0	0	0	0	0	0	0	0	0	0	0	0	0	0	0	0	0	1
91869	RFT1	0	1	91869	Gene_ID	H. sapiens	91869	H. sapiens	RFT1	RFT1 homolog	GO:0034203 glycolipid translocation;GO:0046836 glycolipid transport;GO:0006488 dolichol-linked oligosaccharide biosynthetic process		Disease related genes; Human disease related genes:Congenital disorders of metabolism:Congenital disorders of glycan/glycoprotein metabolism; Potential drug targets; Transporters:Electrochemical Potential-driven transporters	Vesicles (Approved)				0	0	1	0	0	0	0	0	0	0	1	0	0	0	0	0	0	0	0	0	1
51373	MRPS17	0	1	51373	Gene_ID	H. sapiens	51373	H. sapiens	MRPS17	mitochondrial ribosomal protein S17	GO:0032543 mitochondrial translation;GO:0140053 mitochondrial gene expression;GO:0006412 translation		Ribosomal proteins; Predicted intracellular proteins					0	0	1	0	0	0	0	0	0	0	0	0	0	0	0	0	0	0	0	0	1
189	AGXT	1	0	189	Gene_ID	H. sapiens	189	H. sapiens	AGXT	alanine--glyoxylate and serine--pyruvate aminotransferase	GO:0019265 glycine biosynthetic process, by transamination of glyoxylate;GO:0046724 oxalic acid secretion;GO:0009436 glyoxylate catabolic process		Predicted intracellular proteins; ENZYME proteins:Transferases; Disease related genes; Potential drug targets; Human disease related genes:Congenital disorders of metabolism:Congenital disorders of carbohydrate metabolism; Enzymes	Vesicles (Supported)	Pyridoxal phosphate; Serine; Glycine; Alanine; Aminooxyacetic acid; N(6)-(pyridoxal phosphate)-L-lysine; 4-(2-AMINOPHENYL)-4-OXOBUTANOIC ACID		(M5948)HALLMARK BILE ACID METABOLISM	0	0	0	0	0	0	0	0	0	0	0	0	0	0	0	0	0	0	0	0	1
51065	RPS27L	1	0	51065	Gene_ID	H. sapiens	51065	H. sapiens	RPS27L	ribosomal protein S27 like	GO:0006978 DNA damage response, signal transduction by p53 class mediator resulting in transcription of p21 class mediator;GO:0042772 DNA damage response, signal transduction resulting in transcription;GO:0000028 ribosomal small subunit assembly		Ribosomal proteins; Predicted intracellular proteins	Cytosol;Endoplasmic reticulum (Supported); Additional: Nucleoli		(M145)PID P53 DOWNSTREAM PATHWAY	(M5939)HALLMARK P53 PATHWAY	0	0	0	0	0	0	0	0	0	0	0	0	0	0	0	0	0	0	0	0	1
11015	KDELR3	1	0	11015	Gene_ID	H. sapiens	11015	H. sapiens	KDELR3	KDEL endoplasmic reticulum protein retention receptor 3	GO:0006621 protein retention in ER lumen;GO:0035437 maintenance of protein localization in endoplasmic reticulum;GO:0072595 maintenance of protein localization in organelle			Endoplasmic reticulum (Supported)			(M5922)HALLMARK UNFOLDED PROTEIN RESPONSE; (M5891)HALLMARK HYPOXIA; (M5937)HALLMARK GLYCOLYSIS	0	0	0	0	0	0	0	0	0	0	0	0	0	0	0	0	0	0	0	0	1
5204	PFDN5	0	1	5204	Gene_ID	H. sapiens	5204	H. sapiens	PFDN5	prefoldin subunit 5	GO:1905907 negative regulation of amyloid fibril formation;GO:1905906 regulation of amyloid fibril formation;GO:0090090 negative regulation of canonical Wnt signaling pathway		Predicted intracellular proteins	Cytosol;Intermediate filaments (Supported)		(M19)PID P73PATHWAY		0	0	0	0	0	0	0	0	0	0	0	0	0	0	0	0	0	0	0	0	1
4131	MAP1B	1	0	4131	Gene_ID	H. sapiens	4131	H. sapiens	MAP1B	microtubule associated protein 1B	GO:0051913 regulation of synaptic plasticity by chemical substance;GO:0051914 positive regulation of synaptic plasticity by chemical substance;GO:0051915 induction of synaptic plasticity by chemical substance		Predicted intracellular proteins	Cytosol (Enhanced)		(M69)PID REELIN PATHWAY; (M163)PID LIS1 PATHWAY; (M108)PID NETRIN PATHWAY	(M5942)HALLMARK UV RESPONSE DN	0	0	0	0	0	0	0	0	0	0	0	0	0	0	0	0	0	0	0	0	1
4477	MSMB	1	0	4477	Gene_ID	H. sapiens	4477	H. sapiens	MSMB	microseminoprotein beta	GO:0008150 biological_process		Disease related genes; Predicted secreted proteins; Cancer-related genes:Candidate cancer biomarkers				(M5906)HALLMARK ESTROGEN RESPONSE EARLY	0	0	0	0	0	0	0	0	0	0	0	0	0	0	0	0	0	0	0	0	1
3458	IFNG	1	0	3458	Gene_ID	H. sapiens	3458	H. sapiens	IFNG	interferon gamma	GO:0032113 regulation of carbohydrate phosphatase activity;GO:0060549 regulation of fructose 1,6-bisphosphate 1-phosphatase activity;GO:0060550 positive regulation of fructose 1,6-bisphosphate 1-phosphatase activity		Human disease related genes:Immune system diseases:Allergies and autoimmune diseases; Predicted secreted proteins; Disease related genes; Cancer-related genes:Candidate cancer biomarkers; Human disease related genes:Cardiovascular diseases:Hematologic diseases; FDA approved drug targets:Small molecule drugs; FDA approved drug targets:Biotech drugs		Olsalazine; Glucosamine; VIR201; Fontolizumab; Foreskin fibroblast (neonatal); Foreskin keratinocyte (neonatal); Emapalumab	(M206)PID PDGFRA PATHWAY; (M36)PID IL27 PATHWAY; (M235)PID TCR CALCIUM PATHWAY	(M5950)HALLMARK ALLOGRAFT REJECTION; (M5956)HALLMARK KRAS SIGNALING DN	0	0	0	0	0	0	0	0	0	0	0	0	0	0	0	0	0	0	0	0	1
7869	SEMA3B	1	0	7869	Gene_ID	H. sapiens	7869	H. sapiens	SEMA3B	semaphorin 3B	GO:0061643 chemorepulsion of axon;GO:0048843 negative regulation of axon extension involved in axon guidance;GO:0048841 regulation of axon extension involved in axon guidance		Predicted intracellular proteins; Predicted secreted proteins; Cancer-related genes:Candidate cancer biomarkers			(M5880)NABA ECM AFFILIATED; (M5885)NABA MATRISOME ASSOCIATED; (M5889)NABA MATRISOME	(M5892)HALLMARK CHOLESTEROL HOMEOSTASIS; (M5906)HALLMARK ESTROGEN RESPONSE EARLY; (M5907)HALLMARK ESTROGEN RESPONSE LATE	0	0	0	0	0	0	0	0	0	0	0	0	0	0	0	0	0	0	0	0	1
10293	TRAIP	1	0	10293	Gene_ID	H. sapiens	10293	H. sapiens	TRAIP	TRAF interacting protein	GO:0106300 protein-DNA covalent cross-linking repair;GO:0032688 negative regulation of interferon-beta production;GO:0010804 negative regulation of tumor necrosis factor-mediated signaling pathway		Human disease related genes:Congenital malformations:Other congenital malformations; Predicted intracellular proteins; ENZYME proteins:Transferases; Disease related genes; Potential drug targets; Enzymes	Cytosol;Plasma membrane (Supported)			(M5901)HALLMARK G2M CHECKPOINT	0	0	0	0	0	0	0	0	0	0	0	0	0	0	0	0	0	0	0	0	1
7805	LAPTM5	1	0	7805	Gene_ID	H. sapiens	7805	H. sapiens	LAPTM5	lysosomal protein transmembrane 5	GO:0012502 induction of programmed cell death;GO:0097214 positive regulation of lysosomal membrane permeability;GO:1904093 negative regulation of autophagic cell death		Transporters:Electrochemical Potential-driven transporters	Cytosol (Approved)			(M5953)HALLMARK KRAS SIGNALING UP	0	0	0	0	0	0	0	0	0	0	0	0	0	0	0	0	0	0	0	0	1
60675	PROK2	1	0	60675	Gene_ID	H. sapiens	60675	H. sapiens	PROK2	prokineticin 2	GO:0001935 endothelial cell proliferation;GO:0045987 positive regulation of smooth muscle contraction;GO:0045933 positive regulation of muscle contraction		Disease related genes; Predicted secreted proteins; Human disease related genes:Endocrine and metabolic diseases:Hypothalamus and pituitary gland diseases				(M5932)HALLMARK INFLAMMATORY RESPONSE	0	0	0	0	0	0	0	0	0	0	0	0	0	0	0	0	0	0	0	0	1
9111	NMI	1	0	9111	Gene_ID	H. sapiens	9111	H. sapiens	NMI	N-myc and STAT interactor	GO:1902524 positive regulation of protein K48-linked ubiquitination;GO:0061945 regulation of protein K48-linked ubiquitination;GO:0032687 negative regulation of interferon-alpha production		Predicted intracellular proteins; Predicted secreted proteins	Cytosol;Nucleoplasm (Supported)			(M5911)HALLMARK INTERFERON ALPHA RESPONSE; (M5913)HALLMARK INTERFERON GAMMA RESPONSE; (M5932)HALLMARK INFLAMMATORY RESPONSE	0	0	0	0	0	0	0	0	0	0	0	0	0	0	0	0	0	0	0	0	1
3937	LCP2	1	0	3937	Gene_ID	H. sapiens	3937	H. sapiens	LCP2	lymphocyte cytosolic protein 2	GO:0045576 mast cell activation;GO:0050852 T cell receptor signaling pathway;GO:0002274 myeloid leukocyte activation		Predicted intracellular proteins			(M190)PID TCR JNK PATHWAY; (M88)PID CD8 TCR PATHWAY; (M7)PID FCER1 PATHWAY	(M5913)HALLMARK INTERFERON GAMMA RESPONSE; (M5921)HALLMARK COMPLEMENT; (M5932)HALLMARK INFLAMMATORY RESPONSE	0	0	0	0	0	0	0	0	0	0	0	0	0	0	0	0	0	0	0	0	1
4320	MMP11	1	0	4320	Gene_ID	H. sapiens	4320	H. sapiens	MMP11	matrix metallopeptidase 11	GO:0071711 basement membrane organization;GO:0030574 collagen catabolic process;GO:0022617 extracellular matrix disassembly		Predicted secreted proteins; Peptidases:Metallopeptidases; Enzymes; Cancer-related genes:Candidate cancer biomarkers	Golgi apparatus (Approved); Additional: Cytosol	Marimastat; Nα-[(2S)-2-{[(S)-[(1S)-1-{[(Benzyloxy)carbonyl]amino}-2-phenylethyl](hydroxy)phosphoryl]methyl}-5-phenylpentanoyl]-L-tryptophanamide	(M3468)NABA ECM REGULATORS; (M5885)NABA MATRISOME ASSOCIATED; (M5889)NABA MATRISOME	(M5946)HALLMARK COAGULATION; (M5953)HALLMARK KRAS SIGNALING UP	0	0	0	0	0	0	0	0	0	0	0	0	0	0	0	0	0	0	0	0	1
51208	CLDN18	1	0	51208	Gene_ID	H. sapiens	51208	H. sapiens	CLDN18	claudin 18	GO:0071847 TNFSF11-mediated signaling pathway;GO:2001205 negative regulation of osteoclast development;GO:2001204 regulation of osteoclast development			Cell Junctions (Approved)			(M5915)HALLMARK APICAL JUNCTION	0	0	0	0	0	0	0	0	0	0	0	0	0	0	0	0	0	0	0	0	1
6474	SHOX2	1	0	6474	Gene_ID	H. sapiens	6474	H. sapiens	SHOX2	short stature homeobox 2	GO:0003172 sinoatrial valve development;GO:0003213 cardiac right atrium morphogenesis;GO:0060931 sinoatrial node cell development		Transcription factors:Helix-turn-helix domains; Predicted intracellular proteins				(M5941)HALLMARK UV RESPONSE UP; (M5956)HALLMARK KRAS SIGNALING DN	0	0	0	0	0	0	0	0	0	0	0	0	0	0	0	0	0	0	0	0	1
2201	FBN2	1	0	2201	Gene_ID	H. sapiens	2201	H. sapiens	FBN2	fibrillin 2	GO:0035583 sequestering of TGFbeta in extracellular matrix;GO:0060346 bone trabecula formation;GO:0071694 maintenance of protein location in extracellular region		Human disease related genes:Congenital malformations:Other congenital malformations; Human disease related genes:Congenital malformations:Congenital malformations of the musculoskeletal system; Predicted secreted proteins; Disease related genes; Cancer-related genes:Mutational cancer driver genes; Predicted intracellular proteins	Cytosol (Approved); Additional: Nucleoplasm	Calcium citrate; Calcium Phosphate; Calcium phosphate dihydrate	(M3008)NABA ECM GLYCOPROTEINS; (M5884)NABA CORE MATRISOME; (M5889)NABA MATRISOME	(M5930)HALLMARK EPITHELIAL MESENCHYMAL TRANSITION	0	0	0	0	0	0	0	0	0	0	0	0	0	0	0	0	0	0	0	0	1
4151	MB	1	0	4151	Gene_ID	H. sapiens	4151	H. sapiens	MB	myoglobin	GO:0043353 enucleate erythrocyte differentiation;GO:0015671 oxygen transport;GO:0015669 gas transport		Transporters:Transporter channels and pores; Predicted intracellular proteins; FDA approved drug targets:Small molecule drugs; Candidate cardiovascular disease genes		Porphyrin Fe(III); N-Butyl Isocyanide; Biliverdine IX Alpha; Beta-D-Glucose; Methylethylamine; Tetrazolyl Histidine; Nitrosoethane; 1-Methylimidazole; Imidazole; 4-Methylimidazole; Ethyl Isocyanide; N-Propyl Isocyanide; Isocyanomethane; Nitrous acid; Carbon monoxide		(M5909)HALLMARK MYOGENESIS	0	0	0	0	0	0	0	0	0	0	0	0	0	0	0	0	0	0	0	0	1
10424	PGRMC2	0	1	10424	Gene_ID	H. sapiens	10424	H. sapiens	PGRMC2	progesterone receptor membrane component 2	GO:0015886 heme transport;GO:1901678 iron coordination entity transport;GO:0060612 adipose tissue development		Predicted intracellular proteins	Cytosol;Nuclear bodies;Plasma membrane (Approved)				0	0	0	0	0	0	0	0	0	0	0	0	0	0	0	0	0	0	0	0	1
10083	USH1C	1	0	10083	Gene_ID	H. sapiens	10083	H. sapiens	USH1C	USH1 protein network component harmonin	GO:1904106 protein localization to microvillus;GO:1904970 brush border assembly;GO:0030046 parallel actin filament bundle assembly		Human disease related genes:Nervous system diseases:Ear disease; Human disease related genes:Nervous system diseases:Eye disease; Disease related genes; Predicted intracellular proteins; Cancer-related genes:Candidate cancer biomarkers	Cytosol (Enhanced)			(M5953)HALLMARK KRAS SIGNALING UP	0	0	0	0	0	0	0	0	0	0	0	0	0	0	0	0	0	0	0	0	1
29095	ORMDL2	0	1	29095	Gene_ID	H. sapiens	29095	H. sapiens	ORMDL2	ORMDL sphingolipid biosynthesis regulator 2	GO:0090156 cellular sphingolipid homeostasis;GO:1900060 negative regulation of ceramide biosynthetic process;GO:0090155 negative regulation of sphingolipid biosynthetic process		Predicted intracellular proteins	Endoplasmic reticulum (Supported)				0	0	1	0	0	0	0	0	0	0	0	0	0	0	0	0	1	0	0	0	1
9322	TRIP10	1	0	9322	Gene_ID	H. sapiens	9322	H. sapiens	TRIP10	thyroid hormone receptor interactor 10	GO:0006897 endocytosis;GO:0030036 actin cytoskeleton organization;GO:0030029 actin filament-based process		Predicted intracellular proteins	Vesicles (Supported); Additional: Nucleoplasm		(M247)PID INSULIN GLUCOSE PATHWAY; (M16)PID INSULIN PATHWAY	(M5890)HALLMARK TNFA SIGNALING VIA NFKB	0	0	0	0	0	0	0	0	0	0	0	0	0	0	0	0	0	0	0	0	1
200576	PIKFYVE	1	0	200576	Gene_ID	H. sapiens	200576	H. sapiens	PIKFYVE	phosphoinositide kinase, FYVE-type zinc finger containing	GO:1903100 1-phosphatidyl-1D-myo-inositol 3,5-bisphosphate metabolic process;GO:1904562 phosphatidylinositol 5-phosphate metabolic process;GO:0036289 peptidyl-serine autophosphorylation		Predicted intracellular proteins; ENZYME proteins:Transferases; Human disease related genes:Nervous system diseases:Eye disease; Disease related genes; Potential drug targets; Enzymes				(M5923)HALLMARK PI3K AKT MTOR SIGNALING	0	0	0	0	0	0	0	0	0	0	0	0	0	0	0	0	0	0	0	0	1
23450	SF3B3	1	0	23450	Gene_ID	H. sapiens	23450	H. sapiens	SF3B3	splicing factor 3b subunit 3	GO:0035521 monoubiquitinated histone deubiquitination;GO:0035522 monoubiquitinated histone H2A deubiquitination;GO:0035520 monoubiquitinated protein deubiquitination		Predicted intracellular proteins	Nucleoli;Nucleoli rim;Nucleoplasm (Supported)	Quercetin		(M5926)HALLMARK MYC TARGETS V1	0	0	0	0	0	0	0	0	0	0	0	0	0	0	0	0	0	0	0	0	1
158219	TTC39B	1	0	158219	Gene_ID	H. sapiens	158219	H. sapiens	TTC39B	tetratricopeptide repeat domain 39B	GO:0010887 negative regulation of cholesterol storage;GO:0010885 regulation of cholesterol storage;GO:0010888 negative regulation of lipid storage		Predicted intracellular proteins	Endoplasmic reticulum (Approved)			(M5947)HALLMARK IL2 STAT5 SIGNALING	0	0	0	0	0	0	0	0	0	0	0	0	0	0	0	0	0	0	0	0	1
9978	RBX1	1	0	9978	Gene_ID	H. sapiens	9978	H. sapiens	RBX1	ring-box 1	GO:1902499 positive regulation of protein autoubiquitination;GO:1902498 regulation of protein autoubiquitination;GO:0045116 protein neddylation		ENZYME proteins:Transferases; Predicted intracellular proteins; Enzymes	Nucleoplasm (Supported)		(M180)PID HIF1A PATHWAY	(M5903)HALLMARK NOTCH SIGNALING; (M5898)HALLMARK DNA REPAIR	0	0	0	0	0	0	0	0	0	0	0	0	0	0	0	0	0	0	0	0	1
6443	SGCB	1	0	6443	Gene_ID	H. sapiens	6443	H. sapiens	SGCB	sarcoglycan beta	GO:0097084 vascular associated smooth muscle cell development;GO:0035886 vascular associated smooth muscle cell differentiation;GO:0051145 smooth muscle cell differentiation		Disease related genes; Human disease related genes:Musculoskeletal diseases:Muscular diseases	Cytosol (Approved)			(M5930)HALLMARK EPITHELIAL MESENCHYMAL TRANSITION	0	0	0	0	0	0	0	0	0	0	0	0	0	0	0	0	0	0	0	0	1
84273	NOA1	0	1	84273	Gene_ID	H. sapiens	84273	H. sapiens	NOA1	nitric oxide associated 1	GO:0043457 regulation of cellular respiration;GO:0032543 mitochondrial translation;GO:0043467 regulation of generation of precursor metabolites and energy		Predicted intracellular proteins	Mitochondria (Supported)				0	0	1	0	0	0	0	0	0	0	0	0	0	0	0	0	0	0	0	0	1
83483	PLVAP	1	0	83483	Gene_ID	H. sapiens	83483	H. sapiens	PLVAP	plasmalemma vesicle associated protein	GO:0002693 positive regulation of cellular extravasation;GO:0002691 regulation of cellular extravasation;GO:0043114 regulation of vascular permeability		Disease related genes; Human disease related genes:Digestive system diseases:Gastrointestinal diseases; Predicted intracellular proteins	Cytosol (Approved); Additional: Centrosome;Plasma membrane			(M5953)HALLMARK KRAS SIGNALING UP	0	0	0	0	0	0	0	0	0	0	0	0	0	0	0	0	0	0	0	0	1
23136	EPB41L3	1	0	23136	Gene_ID	H. sapiens	23136	H. sapiens	EPB41L3	erythrocyte membrane protein band 4.1 like 3	GO:0002175 protein localization to paranode region of axon;GO:0071205 protein localization to juxtaparanode region of axon;GO:0030913 paranodal junction assembly		Predicted intracellular proteins	Cell Junctions;Plasma membrane (Enhanced)			(M5953)HALLMARK KRAS SIGNALING UP	0	0	0	0	0	0	0	0	0	0	0	0	0	0	0	0	0	0	0	0	1
55781	RIOK2	0	1	55781	Gene_ID	H. sapiens	55781	H. sapiens	RIOK2	RIO kinase 2	GO:2000199 positive regulation of ribonucleoprotein complex localization;GO:2000200 regulation of ribosomal subunit export from nucleus;GO:2000202 positive regulation of ribosomal subunit export from nucleus	Atypical: RIO-type Ser/Thr kinase family	Kinases:Atypical kinases; ENZYME proteins:Transferases; Predicted intracellular proteins; Enzymes	Cytosol (Approved); Additional: Plasma membrane	Fostamatinib			1	0	0	0	0	0	0	1	0	0	0	1	0	0	0	0	0	0	0	0	1
4635	MYL4	1	0	4635	Gene_ID	H. sapiens	4635	H. sapiens	MYL4	myosin light chain 4	GO:0002026 regulation of the force of heart contraction;GO:0032781 positive regulation of ATP-dependent activity;GO:0043462 regulation of ATP-dependent activity		Disease related genes; Predicted intracellular proteins; Human disease related genes:Cardiovascular diseases:Cardiac diseases	Plasma membrane (Approved)			(M5909)HALLMARK MYOGENESIS; (M5945)HALLMARK HEME METABOLISM	0	0	0	0	0	0	0	0	0	0	0	0	0	0	0	0	0	0	0	0	1
49856	WRAP73	1	0	49856	Gene_ID	H. sapiens	49856	H. sapiens	WRAP73	WD repeat containing, antisense to TP73	GO:0071988 protein localization to spindle pole body;GO:1902440 protein localization to mitotic spindle pole body;GO:1902857 positive regulation of non-motile cilium assembly		Predicted intracellular proteins				(M5939)HALLMARK P53 PATHWAY	0	0	0	0	0	0	0	0	0	0	0	0	0	0	0	0	0	0	0	0	1
79970	ZNF767P	0	1	79970	Gene_ID	H. sapiens	79970	H. sapiens	ZNF767P	zinc finger family member 767, pseudogene								0	0	0	0	0	0	0	0	0	0	0	0	0	0	0	0	0	0	0	0	1
84809	CROCCP2	1	0	84809	Gene_ID	H. sapiens	84809	H. sapiens	CROCCP2	CROCC pseudogene 2							(M5945)HALLMARK HEME METABOLISM	0	0	0	0	0	0	0	0	0	0	0	0	0	0	0	0	0	0	0	0	1
7472	WNT2	1	0	7472	Gene_ID	H. sapiens	7472	H. sapiens	WNT2	Wnt family member 2	GO:0060492 lung induction;GO:1904954 canonical Wnt signaling pathway involved in midbrain dopaminergic neuron differentiation;GO:0060501 positive regulation of epithelial cell proliferation involved in lung morphogenesis		Predicted secreted proteins; Cancer-related genes:Candidate cancer biomarkers	Vesicles (Approved)		(M77)PID WNT SIGNALING PATHWAY; (M5493)WNT SIGNALING; (M5883)NABA SECRETED FACTORS	(M5903)HALLMARK NOTCH SIGNALING	0	0	0	0	0	0	0	0	0	0	0	0	0	0	0	0	0	0	0	0	1
6883	TAF12	1	0	6883	Gene_ID	H. sapiens	6883	H. sapiens	TAF12	TATA-box binding protein associated factor 12	GO:0035521 monoubiquitinated histone deubiquitination;GO:0035522 monoubiquitinated histone H2A deubiquitination;GO:0035520 monoubiquitinated protein deubiquitination		Predicted intracellular proteins			(M139)PID MYC PATHWAY; (M66)PID MYC ACTIV PATHWAY	(M5898)HALLMARK DNA REPAIR	0	0	0	0	0	0	0	0	0	0	0	0	0	0	0	0	0	0	0	0	1
6662	SOX9	1	0	6662	Gene_ID	H. sapiens	6662	H. sapiens	SOX9	SRY-box transcription factor 9	GO:0060517 epithelial cell proliferation involved in prostatic bud elongation;GO:0060767 epithelial cell proliferation involved in prostate gland development;GO:0060784 regulation of cell proliferation involved in tissue homeostasis		Transcription factors:Other all-alpha-helical DNA-binding domains; Human disease related genes:Congenital malformations:Other congenital malformations; Human disease related genes:Reproductive system diseases:Reproductive system diseases; Disease related genes; Predicted intracellular proteins; Cancer-related genes:Candidate cancer biomarkers	Nucleoplasm (Enhanced)			(M5937)HALLMARK GLYCOLYSIS; (M5953)HALLMARK KRAS SIGNALING UP	0	0	0	0	0	0	0	0	0	0	0	0	0	0	0	0	0	0	0	0	1
7329	UBE2I	1	0	7329	Gene_ID	H. sapiens	7329	H. sapiens	UBE2I	ubiquitin conjugating enzyme E2 I	GO:1903182 regulation of SUMO transferase activity;GO:1903755 positive regulation of SUMO transferase activity;GO:0007084 mitotic nuclear membrane reassembly		Predicted intracellular proteins; Cancer-related genes:Candidate cancer biomarkers; Transporters:Primary Active Transporters	Nucleoplasm (Supported); Additional: Nucleoli		(M140)PID RANBP2 PATHWAY; (M228)PID SMAD2 3PATHWAY; (M30)PID HDAC CLASSII PATHWAY	(M5908)HALLMARK ANDROGEN RESPONSE	0	0	0	0	0	0	0	0	0	0	0	0	0	0	0	0	0	0	0	0	1
9053	MAP7	1	0	9053	Gene_ID	H. sapiens	9053	H. sapiens	MAP7	microtubule associated protein 7	GO:0006970 response to osmotic stress;GO:0072659 protein localization to plasma membrane;GO:0007163 establishment or maintenance of cell polarity		Predicted intracellular proteins	Cytosol (Supported); Additional: Microtubules			(M5908)HALLMARK ANDROGEN RESPONSE; (M5951)HALLMARK SPERMATOGENESIS; (M5953)HALLMARK KRAS SIGNALING UP	0	0	0	0	0	0	0	0	0	0	0	0	0	0	0	0	0	0	0	0	1
6342	SCP2	1	0	6342	Gene_ID	H. sapiens	6342	H. sapiens	SCP2	sterol carrier protein 2	GO:1901373 lipid hydroperoxide transport;GO:0032382 positive regulation of intracellular sterol transport;GO:0032385 positive regulation of intracellular cholesterol transport		Human disease related genes:Nervous system diseases:Neurodegenerative diseases; Predicted intracellular proteins; ENZYME proteins:Transferases; Disease related genes; Human disease related genes:Congenital disorders of metabolism:Congenital disorders of lipid/glycolipid metabolism; Potential drug targets; Human disease related genes:Congenital disorders of metabolism:Peroxisomal diseases; Enzymes	Peroxisomes (Supported); Additional: Nucleoplasm			(M5949)HALLMARK PEROXISOME; (M5948)HALLMARK BILE ACID METABOLISM; (M5905)HALLMARK ADIPOGENESIS	0	0	0	0	0	0	0	0	0	0	0	0	0	0	0	0	0	0	0	0	1
23303	KIF13B	1	0	23303	Gene_ID	H. sapiens	23303	H. sapiens	KIF13B	kinesin family member 13B	GO:0050770 regulation of axonogenesis;GO:0006605 protein targeting;GO:0042110 T cell activation		Predicted intracellular proteins			(M86)PID ARF6 PATHWAY	(M5939)HALLMARK P53 PATHWAY	0	0	0	0	0	0	0	0	0	0	0	0	0	0	0	0	0	0	0	0	1
5164	PDK2	1	0	5164	Gene_ID	H. sapiens	5164	H. sapiens	PDK2	pyruvate dehydrogenase kinase 2	GO:0010510 regulation of acetyl-CoA biosynthetic process from pyruvate;GO:0050812 regulation of acyl-CoA biosynthetic process;GO:0042762 regulation of sulfur metabolic process	Atypical: PDK/BCKDK protein kinase family	Kinases:Atypical kinases; ENZYME proteins:Transferases; Predicted intracellular proteins; Enzymes	Mitochondria;Nucleoplasm (Approved)	4-({(2R,5S)-2,5-DIMETHYL-4-[(2R)-3,3,3-TRIFLUORO-2-HYDROXY-2-METHYLPROPANOYL]PIPERAZIN-1-YL}CARBONYL)BENZONITRILE; (2R)-N-{4-[Ethyl(phenyl)sulfamoyl]-2-methylphenyl}-3,3,3-trifluoro-2-hydroxy-2-methylpropanamide; N-(2-AMINOETHYL)-2-{3-CHLORO-4-[(4-ISOPROPYLBENZYL)OXY]PHENYL} ACETAMIDE		(M5956)HALLMARK KRAS SIGNALING DN	0	0	0	0	0	0	0	0	0	0	0	0	0	0	0	0	0	0	0	0	1
23367	LARP1	0	1	23367	Gene_ID	H. sapiens	23367	H. sapiens	LARP1	La ribonucleoprotein 1, translational regulator	GO:0072752 cellular response to rapamycin;GO:1901355 response to rapamycin;GO:0071362 cellular response to ether		Predicted intracellular proteins	Cytosol;Endoplasmic reticulum;Nucleoplasm (Supported)				0	0	1	0	0	0	0	0	0	0	0	0	1	0	0	0	1	0	0	0	1
5121	PCP4	1	0	5121	Gene_ID	H. sapiens	5121	H. sapiens	PCP4	Purkinje cell protein 4	GO:0099004 calmodulin dependent kinase signaling pathway;GO:0045666 positive regulation of neuron differentiation;GO:0045664 regulation of neuron differentiation		Predicted intracellular proteins	Nucleoli fibrillar center;Nucleoplasm (Approved)			(M5907)HALLMARK ESTROGEN RESPONSE LATE; (M5953)HALLMARK KRAS SIGNALING UP	0	0	0	0	0	0	0	0	0	0	0	0	0	0	0	0	0	0	0	0	1
200316	APOBEC3F	1	0	200316	Gene_ID	H. sapiens	200316	H. sapiens	APOBEC3F	apolipoprotein B mRNA editing enzyme catalytic subunit 3F	GO:0070383 DNA cytosine deamination;GO:0006216 cytidine catabolic process;GO:0009972 cytidine deamination		Predicted intracellular proteins; Enzymes; ENZYME proteins:Hydrolases	Cytosol;Nucleoplasm (Uncertain)			(M5921)HALLMARK COMPLEMENT	0	0	0	0	0	0	0	0	0	0	0	0	0	0	0	0	0	0	0	0	1
84890	ADO	0	1	84890	Gene_ID	H. sapiens	84890	H. sapiens	ADO	2-aminoethanethiol dioxygenase			ENZYME proteins:Oxidoreductases; Predicted intracellular proteins; Enzymes					0	0	0	0	0	0	1	0	0	0	0	0	0	0	0	0	0	0	0	0	1
5641	LGMN	1	0	5641	Gene_ID	H. sapiens	5641	H. sapiens	LGMN	legumain	GO:0006624 vacuolar protein processing;GO:0097264 self proteolysis;GO:0040015 negative regulation of multicellular organism growth		ENZYME proteins:Hydrolases; Enzymes; Peptidases:Cysteine-type peptidases; Predicted intracellular proteins; Cancer-related genes:Candidate cancer biomarkers	Vesicles (Approved); Additional: Nucleoplasm			(M5892)HALLMARK CHOLESTEROL HOMEOSTASIS; (M5946)HALLMARK COAGULATION; (M5921)HALLMARK COMPLEMENT	0	0	0	0	0	0	0	0	0	0	0	0	0	0	0	0	0	0	0	0	1
116984	ARAP2	0	1	116984	Gene_ID	H. sapiens	116984	H. sapiens	ARAP2	ArfGAP with RhoGAP domain, ankyrin repeat and PH domain 2	GO:0043547 positive regulation of GTPase activity;GO:0043087 regulation of GTPase activity;GO:0051345 positive regulation of hydrolase activity		Predicted intracellular proteins	Focal adhesion sites (Approved); Additional: Actin filaments		(M86)PID ARF6 PATHWAY		0	0	0	0	0	0	0	0	0	0	0	0	0	0	0	0	0	0	0	0	1
5119	CHMP1A	1	0	5119	Gene_ID	H. sapiens	5119	H. sapiens	CHMP1A	charged multivesicular body protein 1A	GO:1904896 ESCRT complex disassembly;GO:1904903 ESCRT III complex disassembly;GO:0051469 vesicle fusion with vacuole		Disease related genes; Predicted intracellular proteins; Human disease related genes:Congenital malformations:Congenital malformations of the nervous system	Centrosome;Cytosol;Nucleoplasm (Supported)			(M5901)HALLMARK G2M CHECKPOINT	0	0	0	0	0	0	0	0	0	0	0	0	0	0	0	0	0	0	0	0	1
26589	MRPL46	0	1	26589	Gene_ID	H. sapiens	26589	H. sapiens	MRPL46	mitochondrial ribosomal protein L46	GO:0032543 mitochondrial translation;GO:0140053 mitochondrial gene expression;GO:0006412 translation		Ribosomal proteins; Predicted intracellular proteins	Mitochondria (Supported); Additional: Cell Junctions;Nucleoplasm				0	0	1	0	0	0	0	0	0	0	0	0	0	0	0	0	0	0	0	0	1
55559	HAUS7	0	1	55559	Gene_ID	H. sapiens	55559	H. sapiens	HAUS7	HAUS augmin like complex subunit 7	GO:0007098 centrosome cycle;GO:0051225 spindle assembly;GO:0031023 microtubule organizing center organization		Predicted intracellular proteins	Centrosome;Plasma membrane (Approved)				0	0	0	0	0	0	1	0	0	0	0	0	0	0	0	0	0	0	0	0	1
9063	PIAS2	1	0	9063	Gene_ID	H. sapiens	9063	H. sapiens	PIAS2	protein inhibitor of activated STAT 2	GO:0060766 negative regulation of androgen receptor signaling pathway;GO:0060765 regulation of androgen receptor signaling pathway;GO:0033144 negative regulation of intracellular steroid hormone receptor signaling pathway		Predicted intracellular proteins	Nucleoplasm (Supported)		(M140)PID RANBP2 PATHWAY; (M290)PID IL12 STAT4 PATHWAY	(M5951)HALLMARK SPERMATOGENESIS	0	0	0	0	0	0	0	0	0	0	0	0	0	0	0	0	0	0	0	0	1
10418	SPON1	1	0	10418	Gene_ID	H. sapiens	10418	H. sapiens	SPON1	spondin 1	GO:1902993 positive regulation of amyloid precursor protein catabolic process;GO:0010954 positive regulation of protein processing;GO:1903319 positive regulation of protein maturation		Predicted secreted proteins	Microtubule ends;Nucleoli (Approved); Additional: Actin filaments;Cytokinetic bridge;Nucleoplasm		(M3008)NABA ECM GLYCOPROTEINS; (M5884)NABA CORE MATRISOME; (M5889)NABA MATRISOME	(M5953)HALLMARK KRAS SIGNALING UP	0	0	0	0	0	0	0	0	0	0	0	0	0	0	0	0	0	0	0	0	1
353322	ANKRD37	0	1	353322	Gene_ID	H. sapiens	353322	H. sapiens	ANKRD37	ankyrin repeat domain 37			Predicted intracellular proteins	Cytosol;Nucleoplasm (Supported); Additional: Mitochondria				0	0	0	0	0	0	0	0	0	0	0	0	0	0	0	0	0	0	0	0	1
8613	PLPP3	1	0	8613	Gene_ID	H. sapiens	8613	H. sapiens	PLPP3	phospholipid phosphatase 3	GO:0044328 canonical Wnt signaling pathway involved in positive regulation of endothelial cell migration;GO:0044329 canonical Wnt signaling pathway involved in positive regulation of cell-cell adhesion;GO:0044330 canonical Wnt signaling pathway involved in positive regulation of wound healing		Enzymes; ENZYME proteins:Hydrolases	Golgi apparatus (Supported)			(M5942)HALLMARK UV RESPONSE DN; (M5890)HALLMARK TNFA SIGNALING VIA NFKB	0	0	0	0	0	0	0	0	0	0	0	0	0	0	0	0	0	0	0	0	1
25865	PRKD2	0	1	25865	Gene_ID	H. sapiens	25865	H. sapiens	PRKD2	protein kinase D2	GO:0089700 protein kinase D signaling;GO:0038033 positive regulation of endothelial cell chemotaxis by VEGF-activated vascular endothelial growth factor receptor signaling pathway;GO:1901727 positive regulation of histone deacetylase activity	CAMK Ser/Thr protein kinase family	ENZYME proteins:Transferases; Predicted intracellular proteins; Enzymes; Kinases:CAMK Ser/Thr protein kinases	Nucleoplasm (Supported); Additional: Cytosol				0	0	0	0	0	0	0	0	0	0	1	0	0	0	0	0	0	0	0	0	1
1733	DIO1	1	0	1733	Gene_ID	H. sapiens	1733	H. sapiens	DIO1	iodothyronine deiodinase 1	GO:0006590 thyroid hormone generation;GO:0042403 thyroid hormone metabolic process;GO:0042446 hormone biosynthetic process		ENZYME proteins:Oxidoreductases; Predicted intracellular proteins; Enzymes				(M5949)HALLMARK PEROXISOME; (M5948)HALLMARK BILE ACID METABOLISM	0	0	0	0	0	0	0	0	0	0	0	0	0	0	0	0	0	0	0	0	1
1725	DHPS	1	0	1725	Gene_ID	H. sapiens	1725	H. sapiens	DHPS	deoxyhypusine synthase	GO:0008612 peptidyl-lysine modification to peptidyl-hypusine;GO:0046203 spermidine catabolic process;GO:0006598 polyamine catabolic process		Predicted intracellular proteins; ENZYME proteins:Transferases; Disease related genes; Potential drug targets; Enzymes; Human disease related genes:Other diseases:Mental and behavioural disorders	Cytosol;Nucleoplasm (Approved)	1-Guanidinium-7-Aminoheptane		(M5934)HALLMARK XENOBIOTIC METABOLISM	0	0	0	0	0	0	0	0	0	0	0	0	0	0	0	0	0	0	0	0	1
4864	NPC1	1	0	4864	Gene_ID	H. sapiens	4864	H. sapiens	NPC1	NPC intracellular cholesterol transporter 1	GO:0032367 intracellular cholesterol transport;GO:0071404 cellular response to low-density lipoprotein particle stimulus;GO:0032366 intracellular sterol transport		Disease related genes; Human disease related genes:Congenital disorders of metabolism:Lysosomal storage diseases; Potential drug targets; Transporters:Electrochemical Potential-driven transporters	Nucleoplasm;Vesicles (Supported)			(M5948)HALLMARK BILE ACID METABOLISM; (M5934)HALLMARK XENOBIOTIC METABOLISM	0	0	0	0	0	0	0	0	0	0	0	0	0	0	0	0	0	0	0	0	1
7166	TPH1	1	0	7166	Gene_ID	H. sapiens	7166	H. sapiens	TPH1	tryptophan hydroxylase 1	GO:0042427 serotonin biosynthetic process;GO:0042435 indole-containing compound biosynthetic process;GO:1901162 primary amino compound biosynthetic process		ENZYME proteins:Oxidoreductases; Predicted intracellular proteins; Enzymes; FDA approved drug targets:Small molecule drugs	Cytosol (Uncertain)	Sapropterin; LX1031; Telotristat ethyl		(M5953)HALLMARK KRAS SIGNALING UP	0	0	0	0	0	0	0	0	0	0	0	0	0	0	0	0	0	0	0	0	1
387	RHOA	1	0	387	Gene_ID	H. sapiens	387	H. sapiens	RHOA	ras homolog family member A	GO:0001998 angiotensin-mediated vasoconstriction involved in regulation of systemic arterial blood pressure;GO:1903673 mitotic cleavage furrow formation;GO:0097498 endothelial tube lumen extension		RAS pathway related proteins; Human disease related genes:Congenital malformations:Congenital malformations of skin; Predicted intracellular proteins; ENZYME proteins:Hydrolases; Cancer-related genes:Mutated cancer genes; Disease related genes; Potential drug targets; Cancer-related genes:Mutational cancer driver genes; Enzymes; Cancer-related genes:Candidate cancer biomarkers	Cytosol;Plasma membrane (Supported)	Guanosine-5'-Diphosphate	(M64)PID S1P S1P4 PATHWAY; (M120)PID ARF6 DOWNSTREAM PATHWAY; (M138)PID THROMBIN PAR4 PATHWAY	(M5896)HALLMARK TGF BETA SIGNALING	0	0	0	0	0	0	0	0	0	0	0	0	0	0	0	0	0	0	0	0	1
144108	SPTY2D1	0	1	144108	Gene_ID	H. sapiens	144108	H. sapiens	SPTY2D1	SPT2 chromatin protein domain containing 1	GO:0043486 histone exchange;GO:0010847 regulation of chromatin assembly;GO:1902275 regulation of chromatin organization		Predicted intracellular proteins	Nucleoli;Nucleoplasm (Enhanced)				0	0	0	0	0	0	0	0	0	0	0	0	0	0	0	0	0	0	0	0	1
731	C8A	1	0	731	Gene_ID	H. sapiens	731	H. sapiens	C8A	complement C8 alpha chain	GO:0006957 complement activation, alternative pathway;GO:0019835 cytolysis;GO:0006958 complement activation, classical pathway		Predicted secreted proteins; Disease related genes; Potential drug targets; Human disease related genes:Immune system diseases:Primary immunodeficiency; Transporters:Transporter channels and pores		Zinc; Zinc acetate		(M5946)HALLMARK COAGULATION	0	0	0	0	0	0	0	0	0	0	0	0	0	0	0	0	0	0	0	0	1
2011	MARK2	1	0	2011	Gene_ID	H. sapiens	2011	H. sapiens	MARK2	microtubule affinity regulating kinase 2	GO:0071963 establishment or maintenance of cell polarity regulating cell shape;GO:1904526 regulation of microtubule binding;GO:0051646 mitochondrion localization	CAMK Ser/Thr protein kinase family	ENZYME proteins:Transferases; Predicted intracellular proteins; Enzymes; Kinases:CAMK Ser/Thr protein kinases	Plasma membrane (Supported); Additional: Nucleoplasm	Fostamatinib	(M87)PID LKB1 PATHWAY; (M17)PID NOTCH PATHWAY	(M5941)HALLMARK UV RESPONSE UP	0	0	0	0	0	0	0	0	0	0	0	0	0	0	0	0	0	0	0	0	1
55779	CFAP44	0	1	55779	Gene_ID	H. sapiens	55779	H. sapiens	CFAP44	cilia and flagella associated protein 44	GO:0007288 sperm axoneme assembly;GO:0120316 sperm flagellum assembly;GO:0044458 motile cilium assembly		Disease related genes; Human disease related genes:Reproductive system diseases:Reproductive system diseases; Predicted intracellular proteins					0	0	0	0	0	0	0	0	0	0	0	0	0	0	0	0	0	0	0	0	1
36	ACADSB	1	0	36	Gene_ID	H. sapiens	36	H. sapiens	ACADSB	acyl-CoA dehydrogenase short/branched chain	GO:0006550 isoleucine catabolic process;GO:0006549 isoleucine metabolic process;GO:0009083 branched-chain amino acid catabolic process		Predicted intracellular proteins; Disease related genes; ENZYME proteins:Oxidoreductases; Potential drug targets; Human disease related genes:Congenital disorders of metabolism:Congenital disorders of lipid/glycolipid metabolism; Enzymes	Mitochondria (Supported)	Isoleucine; Valproic acid		(M5936)HALLMARK OXIDATIVE PHOSPHORYLATION	0	0	0	0	0	0	0	0	0	0	0	0	0	0	0	0	0	0	0	0	1
6654	SOS1	1	0	6654	Gene_ID	H. sapiens	6654	H. sapiens	SOS1	SOS Ras/Rac guanine nucleotide exchange factor 1	GO:1904693 midbrain morphogenesis;GO:0007296 vitellogenesis;GO:0003344 pericardium morphogenesis		Human disease related genes:Congenital malformations:Other congenital malformations; RAS pathway related proteins; Cancer-related genes:Mutated cancer genes; Disease related genes; Human disease related genes:Digestive system diseases:Mouth and dental diseases; Cancer-related genes:Mutational cancer driver genes; Predicted intracellular proteins	Cytosol (Approved)		(M12771)SA PTEN PATHWAY; (M18895)SA TRKA RECEPTOR; (M206)PID PDGFRA PATHWAY	(M5893)HALLMARK MITOTIC SPINDLE	0	0	0	0	0	0	0	0	0	0	0	0	0	0	0	0	0	0	0	0	1
9966	TNFSF15	1	0	9966	Gene_ID	H. sapiens	9966	H. sapiens	TNFSF15	TNF superfamily member 15	GO:0007250 activation of NF-kappaB-inducing kinase activity;GO:0038061 NIK/NF-kappaB signaling;GO:0006919 activation of cysteine-type endopeptidase activity involved in apoptotic process		Human disease related genes:Immune system diseases:Other immune system diseases; Predicted intracellular proteins; Predicted secreted proteins	Nuclear membrane (Approved); Additional: Cytosol;Nucleoplasm		(M5883)NABA SECRETED FACTORS; (M5885)NABA MATRISOME ASSOCIATED; (M5889)NABA MATRISOME	(M5932)HALLMARK INFLAMMATORY RESPONSE	0	0	0	0	0	0	0	0	0	0	0	0	0	0	0	0	0	0	0	0	1
4239	MFAP4	0	1	4239	Gene_ID	H. sapiens	4239	H. sapiens	MFAP4	microfibril associated protein 4	GO:0071493 cellular response to UV-B;GO:0001867 complement activation, lectin pathway;GO:0048251 elastic fiber assembly		Predicted secreted proteins	Endoplasmic reticulum (Approved)		(M3008)NABA ECM GLYCOPROTEINS; (M5884)NABA CORE MATRISOME; (M5889)NABA MATRISOME		0	0	0	0	0	0	0	0	0	0	0	0	0	0	0	0	0	0	0	0	1
81888	HYI	0	1	81888	Gene_ID	H. sapiens	81888	H. sapiens	HYI	hydroxypyruvate isomerase (putative)	GO:0046487 glyoxylate metabolic process;GO:0006081 cellular aldehyde metabolic process;GO:0032787 monocarboxylic acid metabolic process		ENZYME proteins:Isomerase; Predicted intracellular proteins; Enzymes	Cytosol;Plasma membrane (Approved); Additional: Golgi apparatus				0	0	0	0	0	0	0	0	0	0	0	0	0	0	0	0	0	0	0	0	1
9761	MLEC	0	1	9761	Gene_ID	H. sapiens	9761	H. sapiens	MLEC	malectin	GO:0006487 protein N-linked glycosylation;GO:0006486 protein glycosylation;GO:0043413 macromolecule glycosylation		Predicted intracellular proteins					0	0	1	0	0	0	0	0	0	0	1	0	0	0	0	0	0	0	0	0	1
1579	CYP4A11	1	0	1579	Gene_ID	H. sapiens	1579	H. sapiens	CYP4A11	cytochrome P450 family 4 subfamily A member 11	GO:0031407 oxylipin metabolic process;GO:0031408 oxylipin biosynthetic process;GO:0003095 pressure natriuresis		ENZYME proteins:Oxidoreductases; Enzymes		NADH		(M5935)HALLMARK FATTY ACID METABOLISM	0	0	0	0	0	0	0	0	0	0	0	0	0	0	0	0	0	0	0	0	1
79081	LBHD1	0	1	79081	Gene_ID	H. sapiens	79081	H. sapiens	LBHD1	LBH domain containing 1	GO:0045893 positive regulation of transcription, DNA-templated;GO:1903508 positive regulation of nucleic acid-templated transcription;GO:1902680 positive regulation of RNA biosynthetic process		Predicted intracellular proteins	Nucleoplasm (Approved); Additional: Cytosol				0	0	0	0	0	0	0	0	0	0	0	0	0	0	0	0	0	0	0	0	1
137964	GPAT4	1	0	137964	Gene_ID	H. sapiens	137964	H. sapiens	GPAT4	glycerol-3-phosphate acyltransferase 4	GO:0002071 glandular epithelial cell maturation;GO:0002069 columnar/cuboidal epithelial cell maturation;GO:0016024 CDP-diacylglycerol biosynthetic process		ENZYME proteins:Transferases; Enzymes				(M5905)HALLMARK ADIPOGENESIS	0	0	0	0	0	0	0	0	0	0	0	0	0	0	0	0	0	0	0	0	1
9531	BAG3	1	0	9531	Gene_ID	H. sapiens	9531	H. sapiens	BAG3	BAG cochaperone 3	GO:1905335 regulation of aggrephagy;GO:1905337 positive regulation of aggrephagy;GO:1903215 negative regulation of protein targeting to mitochondrion		Disease related genes; Human disease related genes:Musculoskeletal diseases:Muscular diseases; Predicted intracellular proteins; Human disease related genes:Cardiovascular diseases:Cardiac diseases	Cytosol (Supported)			(M5922)HALLMARK UNFOLDED PROTEIN RESPONSE	0	0	0	0	0	0	0	0	0	0	0	0	0	0	0	0	0	0	0	0	1
7371	UCK2	1	0	7371	Gene_ID	H. sapiens	7371	H. sapiens	UCK2	uridine-cytidine kinase 2	GO:0009224 CMP biosynthetic process;GO:0044211 CTP salvage;GO:0010138 pyrimidine ribonucleotide salvage		ENZYME proteins:Transferases; Predicted intracellular proteins; Enzymes	Nucleoplasm (Approved)	Cytidine; Cytidine-5'-Triphosphate; Cytidine-5'-Monophosphate; Uridine 5'-triphosphate		(M5947)HALLMARK IL2 STAT5 SIGNALING; (M5901)HALLMARK G2M CHECKPOINT	0	0	0	0	0	0	0	0	0	0	0	0	0	0	0	0	0	0	0	0	1
9221	NOLC1	1	0	9221	Gene_ID	H. sapiens	9221	H. sapiens	NOLC1	nucleolar and coiled-body phosphoprotein 1	GO:0033979 box H/ACA RNA metabolic process;GO:0007000 nucleolus organization;GO:0014029 neural crest formation		Predicted intracellular proteins	Nucleoli fibrillar center (Enhanced)	Doxorubicin	(M295)SIG PIP3 SIGNALING IN CARDIAC MYOCTES	(M5928)HALLMARK MYC TARGETS V2; (M5922)HALLMARK UNFOLDED PROTEIN RESPONSE; (M5901)HALLMARK G2M CHECKPOINT	0	0	0	0	0	0	0	0	0	0	0	0	0	0	0	0	0	0	0	0	1
7086	TKT	1	0	7086	Gene_ID	H. sapiens	7086	H. sapiens	TKT	transketolase	GO:0046166 glyceraldehyde-3-phosphate biosynthetic process;GO:0019682 glyceraldehyde-3-phosphate metabolic process;GO:0009052 pentose-phosphate shunt, non-oxidative branch		Predicted intracellular proteins; ENZYME proteins:Transferases; Disease related genes; Potential drug targets; Human disease related genes:Congenital disorders of metabolism:Congenital disorders of carbohydrate metabolism; Enzymes	Nucleoplasm (Enhanced)	Copper		(M5905)HALLMARK ADIPOGENESIS	0	0	0	0	0	0	0	0	0	0	0	0	0	0	0	0	0	0	0	0	1
90355	C5orf30	0	1	90355	Gene_ID	H. sapiens	90355	H. sapiens	MACIR	macrophage immunometabolism regulator	GO:0010764 negative regulation of fibroblast migration;GO:0010762 regulation of fibroblast migration;GO:1900016 negative regulation of cytokine production involved in inflammatory response		Predicted intracellular proteins					0	0	0	0	0	0	0	0	0	0	0	0	0	0	0	0	0	0	0	0	1
9655	SOCS5	1	0	9655	Gene_ID	H. sapiens	9655	H. sapiens	SOCS5	suppressor of cytokine signaling 5	GO:0097699 vascular endothelial cell response to fluid shear stress;GO:0045629 negative regulation of T-helper 2 cell differentiation;GO:0045627 positive regulation of T-helper 1 cell differentiation		Predicted intracellular proteins	Cytosol (Approved); Additional: Nucleoplasm;Plasma membrane		(M28)PID IL4 2PATHWAY	(M5950)HALLMARK ALLOGRAFT REJECTION	0	0	0	0	0	0	0	0	0	0	0	0	0	0	0	0	0	0	0	0	1
1112	FOXN3	1	0	1112	Gene_ID	H. sapiens	1112	H. sapiens	FOXN3	forkhead box N3	GO:0097094 craniofacial suture morphogenesis;GO:0007095 mitotic G2 DNA damage checkpoint signaling;GO:0044818 mitotic G2/M transition checkpoint		Transcription factors:Helix-turn-helix domains; Predicted intracellular proteins	Nucleoplasm (Approved); Additional: Plasma membrane			(M5901)HALLMARK G2M CHECKPOINT	0	0	0	0	0	0	0	0	0	0	0	0	0	0	0	0	0	0	0	0	1
55502	HES6	1	0	55502	Gene_ID	H. sapiens	55502	H. sapiens	HES6	hes family bHLH transcription factor 6	GO:0043433 negative regulation of DNA-binding transcription factor activity;GO:0009952 anterior/posterior pattern specification;GO:0003002 regionalization		Transcription factors:Basic domains; Predicted intracellular proteins	Nuclear bodies (Approved); Additional: Cytosol		(M288)PID HES HEY PATHWAY	(M5934)HALLMARK XENOBIOTIC METABOLISM	0	0	0	0	0	0	0	0	0	0	0	0	0	0	0	0	0	0	0	0	1
80335	WDR82	0	1	80335	Gene_ID	H. sapiens	80335	H. sapiens	WDR82	WD repeat domain 82	GO:0110064 lncRNA catabolic process;GO:0140743 regulation of lncRNA transcription;GO:0140744 negative regulation of lncRNA transcription		Predicted intracellular proteins	Nucleoli rim (Supported)				1	0	0	0	1	0	0	0	0	0	0	0	0	0	0	0	1	0	0	0	1
8646	CHRD	0	1	8646	Gene_ID	H. sapiens	8646	H. sapiens	CHRD	chordin	GO:0021919 BMP signaling pathway involved in spinal cord dorsal/ventral patterning;GO:0033504 floor plate development;GO:0021513 spinal cord dorsal/ventral patterning		Predicted secreted proteins			(M181)PID BMP PATHWAY; (M5883)NABA SECRETED FACTORS; (M5885)NABA MATRISOME ASSOCIATED		0	0	0	0	0	0	0	0	0	0	0	0	0	0	0	0	0	0	0	0	1
9841	ZBTB24	0	1	9841	Gene_ID	H. sapiens	9841	H. sapiens	ZBTB24	zinc finger and BTB domain containing 24	GO:0002244 hematopoietic progenitor cell differentiation;GO:0030097 hemopoiesis;GO:0048534 hematopoietic or lymphoid organ development		Disease related genes; Transcription factors:Zinc-coordinating DNA-binding domains; Human disease related genes:Immune system diseases:Primary immunodeficiency; Predicted intracellular proteins	Nucleoplasm (Approved); Additional: Centrosome;Cytokinetic bridge				0	0	0	0	0	0	0	0	0	0	0	0	0	0	0	0	0	0	0	0	1
23461	ABCA5	1	0	23461	Gene_ID	H. sapiens	23461	H. sapiens	ABCA5	ATP binding cassette subfamily A member 5	GO:1903064 positive regulation of reverse cholesterol transport;GO:1903062 regulation of reverse cholesterol transport;GO:0010745 negative regulation of macrophage derived foam cell differentiation		Human disease related genes:Congenital malformations:Congenital malformations of skin; Predicted intracellular proteins; Transporters:Primary Active Transporters	Nucleoplasm (Approved)			(M5948)HALLMARK BILE ACID METABOLISM	0	0	0	0	0	0	0	0	0	0	0	0	0	0	0	0	0	0	0	0	1
5985	RFC5	1	0	5985	Gene_ID	H. sapiens	5985	H. sapiens	RFC5	replication factor C subunit 5	GO:1900262 regulation of DNA-directed DNA polymerase activity;GO:1900264 positive regulation of DNA-directed DNA polymerase activity;GO:0090329 regulation of DNA-templated DNA replication		Predicted intracellular proteins	Nucleoplasm (Approved)		(M46)PID ATR PATHWAY; (M1)PID FANCONI PATHWAY	(M5898)HALLMARK DNA REPAIR	0	0	0	0	0	0	0	0	0	0	0	0	0	0	0	0	0	0	0	0	1
10461	MERTK	1	0	10461	Gene_ID	H. sapiens	10461	H. sapiens	MERTK	MER proto-oncogene, tyrosine kinase	GO:0097350 neutrophil clearance;GO:0060068 vagina development;GO:0001780 neutrophil homeostasis	Tyr protein kinase family	Predicted intracellular proteins; ENZYME proteins:Transferases; Human disease related genes:Nervous system diseases:Eye disease; Disease related genes; Kinases:Tyr protein kinases; Potential drug targets; Enzymes	Plasma membrane (Approved); Additional: Cytosol;Endoplasmic reticulum;Midbody	2-({6-[(3-Chlorophenyl)amino]-9-isopropyl-9H-purin-2-yl}amino)ethanol; Fostamatinib		(M5908)HALLMARK ANDROGEN RESPONSE; (M5937)HALLMARK GLYCOLYSIS	0	0	0	0	0	0	0	0	0	0	0	0	0	0	0	0	0	0	0	0	1
57486	NLN	0	1	57486	Gene_ID	H. sapiens	57486	H. sapiens	NLN	neurolysin	GO:1902809 regulation of skeletal muscle fiber differentiation;GO:2001014 regulation of skeletal muscle cell differentiation;GO:0010830 regulation of myotube differentiation		Peptidases:Metallopeptidases; Predicted intracellular proteins; Enzymes; ENZYME proteins:Hydrolases	Mitochondria (Approved)				0	0	1	0	0	0	0	0	0	0	0	0	0	0	0	0	0	0	0	0	1
56139	PCDHA10	0	1	56139	Gene_ID	H. sapiens	56139	H. sapiens	PCDHA10	protocadherin alpha 10	GO:0007156 homophilic cell adhesion via plasma membrane adhesion molecules;GO:0098742 cell-cell adhesion via plasma-membrane adhesion molecules;GO:0098609 cell-cell adhesion		Predicted intracellular proteins; Predicted secreted proteins					0	0	0	0	0	0	0	0	0	1	0	0	0	0	0	0	0	0	0	0	1
4128	MAOA	1	0	4128	Gene_ID	H. sapiens	4128	H. sapiens	MAOA	monoamine oxidase A	GO:0019614 catechol-containing compound catabolic process;GO:0042420 dopamine catabolic process;GO:0042424 catecholamine catabolic process		Human disease related genes:Congenital disorders of metabolism:Congenital disorders of amino acid metabolism; Disease related genes; ENZYME proteins:Oxidoreductases; Enzymes; FDA approved drug targets:Small molecule drugs; Human disease related genes:Other diseases:Mental and behavioural disorders	Mitochondria (Supported); Additional: Cytosol	Amphetamine; Phentermine; Procaine; Tranylcypromine; Phenelzine; Minaprine; Zonisamide; Selegiline; Procarbazine; Moclobemide; Isocarboxazid; Ephedra sinica root; MMDA; 4-Methoxyamphetamine; Metamfetamine; Pargyline; Flavin adenine dinucleotide; Clorgiline; Nialamide; Nomifensine; Zimelidine; Posizolid; CX157; Decyl(dimethyl)phosphine oxide; Harmine; Pirlindole; Toloxatone; Brofaromine; Flortaucipir F-18		(M5935)HALLMARK FATTY ACID METABOLISM; (M5941)HALLMARK UV RESPONSE UP; (M5934)HALLMARK XENOBIOTIC METABOLISM	0	0	0	0	0	0	0	0	0	0	0	0	0	0	0	0	0	0	0	0	1
1674	DES	1	0	1674	Gene_ID	H. sapiens	1674	H. sapiens	DES	desmin	GO:0045109 intermediate filament organization;GO:0045104 intermediate filament cytoskeleton organization;GO:0045103 intermediate filament-based process		Human disease related genes:Cardiovascular diseases:Cardiac diseases; Disease related genes; Human disease related genes:Musculoskeletal diseases:Muscular diseases; Predicted intracellular proteins; Cancer-related genes:Candidate cancer biomarkers	Intermediate filaments (Supported)		(M14)PID AURORA B PATHWAY	(M5909)HALLMARK MYOGENESIS	0	0	0	0	0	0	0	0	0	0	0	0	0	0	0	0	0	0	0	0	1
5099	PCDH7	1	0	5099	Gene_ID	H. sapiens	5099	H. sapiens	PCDH7	protocadherin 7	GO:0007156 homophilic cell adhesion via plasma membrane adhesion molecules;GO:0098742 cell-cell adhesion via plasma-membrane adhesion molecules;GO:0098609 cell-cell adhesion		Predicted intracellular proteins	Cell Junctions;Plasma membrane (Enhanced)			(M5932)HALLMARK INFLAMMATORY RESPONSE	0	0	0	0	0	0	0	0	0	0	0	0	0	0	0	0	0	0	0	0	1
10370	CITED2	1	0	10370	Gene_ID	H. sapiens	10370	H. sapiens	CITED2	Cbp/p300 interacting transactivator with Glu/Asp rich carboxy-terminal domain 2	GO:0035802 adrenal cortex formation;GO:0038107 nodal signaling pathway involved in determination of left/right asymmetry;GO:1900164 nodal signaling pathway involved in determination of lateral mesoderm left/right asymmetry		Disease related genes; Human disease related genes:Congenital malformations:Congenital malformations of the circulatory system; Predicted intracellular proteins; Human disease related genes:Cardiovascular diseases:Cardiac diseases	Nucleoplasm (Supported)		(M44)PID HIF2PATHWAY; (M255)PID HIF1 TFPATHWAY	(M5942)HALLMARK UV RESPONSE DN; (M5891)HALLMARK HYPOXIA; (M5937)HALLMARK GLYCOLYSIS	0	0	0	0	0	0	0	0	0	0	0	0	0	0	0	0	0	0	0	0	1
89848	FCHSD1	0	1	89848	Gene_ID	H. sapiens	89848	H. sapiens	FCHSD1	FCH and double SH3 domains 1	GO:0007274 neuromuscular synaptic transmission;GO:0030838 positive regulation of actin filament polymerization;GO:0032273 positive regulation of protein polymerization		Predicted intracellular proteins	Nucleoplasm (Approved); Additional: Cytosol				0	0	0	0	0	0	0	0	0	0	0	0	0	0	0	0	0	0	0	0	1
4825	NKX6-1	1	0	4825	Gene_ID	H. sapiens	4825	H. sapiens	NKX6-1	NK6 homeobox 1	GO:0072560 type B pancreatic cell maturation;GO:2000078 positive regulation of type B pancreatic cell development;GO:0009730 detection of carbohydrate stimulus		Transcription factors:Helix-turn-helix domains; Predicted intracellular proteins	Nucleoplasm (Approved)			(M5919)HALLMARK HEDGEHOG SIGNALING; (M5957)HALLMARK PANCREAS BETA CELLS	0	0	0	0	0	0	0	0	0	0	0	0	0	0	0	0	0	0	0	0	1
6579	SLCO1A2	1	0	6579	Gene_ID	H. sapiens	6579	H. sapiens	SLCO1A2	solute carrier organic anion transporter family member 1A2	GO:0043252 sodium-independent organic anion transport;GO:0015721 bile acid and bile salt transport;GO:0015718 monocarboxylic acid transport		Predicted intracellular proteins; Transporters:Electrochemical Potential-driven transporters	Plasma membrane (Supported)			(M5948)HALLMARK BILE ACID METABOLISM	0	0	0	0	0	0	0	0	0	0	0	0	0	0	0	0	0	0	0	0	1
1052	CEBPD	1	0	1052	Gene_ID	H. sapiens	1052	H. sapiens	CEBPD	CCAAT enhancer binding protein delta	GO:0140467 integrated stress response signaling;GO:0045669 positive regulation of osteoblast differentiation;GO:0002244 hematopoietic progenitor cell differentiation		Transcription factors:Basic domains; Predicted intracellular proteins	Nucleoplasm (Approved)		(M106)PID HNF3B PATHWAY; (M183)PID IL6 7 PATHWAY; (M236)PID DELTA NP63 PATHWAY	(M5890)HALLMARK TNFA SIGNALING VIA NFKB	0	0	0	0	0	0	0	0	0	0	0	0	0	0	0	0	0	0	0	0	1
8604	SLC25A12	1	0	8604	Gene_ID	H. sapiens	8604	H. sapiens	SLC25A12	solute carrier family 25 member 12	GO:1902689 negative regulation of NAD metabolic process;GO:1904024 negative regulation of glucose catabolic process to lactate via pyruvate;GO:1901003 negative regulation of fermentation		Transporters:Electrochemical Potential-driven transporters; Disease related genes; Potential drug targets; Predicted intracellular proteins; Human disease related genes:Congenital disorders of metabolism:Mitochondrial diseases	Nuclear speckles (Uncertain); Additional: Cytosol	Aspartic acid		(M5936)HALLMARK OXIDATIVE PHOSPHORYLATION	0	0	0	0	0	0	0	0	0	0	0	0	0	0	0	0	0	0	0	0	1
55699	IARS2	0	1	55699	Gene_ID	H. sapiens	55699	H. sapiens	IARS2	isoleucyl-tRNA synthetase 2, mitochondrial	GO:0006428 isoleucyl-tRNA aminoacylation;GO:0106074 aminoacyl-tRNA metabolism involved in translational fidelity;GO:0006450 regulation of translational fidelity		Human disease related genes:Congenital malformations:Other congenital malformations; Predicted intracellular proteins; Disease related genes; ENZYME proteins:Ligase; Potential drug targets; Enzymes	Mitochondria (Enhanced)	Isoleucine			1	0	1	0	1	0	0	0	0	0	0	0	0	0	0	0	0	0	0	0	1
5332	PLCB4	1	0	5332	Gene_ID	H. sapiens	5332	H. sapiens	PLCB4	phospholipase C beta 4	GO:0048015 phosphatidylinositol-mediated signaling;GO:0048017 inositol lipid-mediated signaling;GO:0016042 lipid catabolic process		Predicted intracellular proteins; Human disease related genes:Congenital malformations:Congenital malformations of the musculoskeletal system; ENZYME proteins:Hydrolases; Disease related genes; Potential drug targets; Enzymes	Microtubules (Approved); Additional: Nucleoplasm			(M5942)HALLMARK UV RESPONSE DN	0	0	0	0	0	0	0	0	0	0	0	0	0	0	0	0	0	0	0	0	1
10410	IFITM3	1	0	10410	Gene_ID	H. sapiens	10410	H. sapiens	IFITM3	interferon induced transmembrane protein 3	GO:0032897 negative regulation of viral transcription;GO:0046782 regulation of viral transcription;GO:0035455 response to interferon-alpha		Predicted intracellular proteins; Transporters:Accessory Factors Involved in Transport				(M5911)HALLMARK INTERFERON ALPHA RESPONSE; (M5902)HALLMARK APOPTOSIS; (M5947)HALLMARK IL2 STAT5 SIGNALING	0	0	0	0	0	0	0	0	0	0	0	0	0	0	0	0	0	0	0	0	1
55170	PRMT6	0	1	55170	Gene_ID	H. sapiens	55170	H. sapiens	PRMT6	protein arginine methyltransferase 6	GO:0034970 histone H3-R2 methylation;GO:0051572 negative regulation of histone H3-K4 methylation;GO:0019919 peptidyl-arginine methylation, to asymmetrical-dimethyl arginine		ENZYME proteins:Transferases; Predicted intracellular proteins; Enzymes	Nucleoli;Nucleoplasm (Supported)				0	0	0	0	1	0	1	0	1	0	0	0	0	0	0	0	0	0	0	0	1
5270	SERPINE2	1	0	5270	Gene_ID	H. sapiens	5270	H. sapiens	SERPINE2	serpin family E member 2	GO:0042628 mating plug formation;GO:0061108 seminal vesicle epithelium development;GO:0061107 seminal vesicle development		Predicted secreted proteins	Golgi apparatus (Approved)		(M3468)NABA ECM REGULATORS; (M5885)NABA MATRISOME ASSOCIATED; (M5889)NABA MATRISOME	(M5930)HALLMARK EPITHELIAL MESENCHYMAL TRANSITION	0	0	0	0	0	0	0	0	0	0	0	0	0	0	0	0	0	0	0	0	1
120892	LRRK2	0	1	120892	Gene_ID	H. sapiens	120892	H. sapiens	LRRK2	leucine rich repeat kinase 2	GO:1903125 negative regulation of thioredoxin peroxidase activity by peptidyl-threonine phosphorylation;GO:1904887 Wnt signalosome assembly;GO:2000469 negative regulation of peroxidase activity	TKL Ser/Thr protein kinase family	Human disease related genes:Nervous system diseases:Neurodegenerative diseases; Predicted intracellular proteins; ENZYME proteins:Transferases; Disease related genes; Kinases:TKL Ser/Thr protein kinases; Potential drug targets; Cancer-related genes:Mutational cancer driver genes; Enzymes	Vesicles (Supported)	Fostamatinib			0	0	0	0	0	0	1	0	0	0	1	1	0	1	0	1	0	1	1	1	1
7249	TSC2	1	0	7249	Gene_ID	H. sapiens	7249	H. sapiens	TSC2	TSC complex subunit 2	GO:1901525 negative regulation of mitophagy;GO:1903147 negative regulation of autophagy of mitochondrion;GO:0043276 anoikis		Human disease related genes:Congenital malformations:Other congenital malformations; Human disease related genes:Nervous system diseases:Other nervous and sensory system diseases; Disease related genes; Human disease related genes:Cardiovascular diseases:Vascular diseases; Cancer-related genes:Mutational cancer driver genes; Human disease related genes:Urinary system diseases:Kidney diseases; Predicted intracellular proteins	Cytosol (Enhanced)		(M199)PID P38 MK2 PATHWAY; (M87)PID LKB1 PATHWAY; (M254)PID MYC REPRESS PATHWAY	(M5923)HALLMARK PI3K AKT MTOR SIGNALING; (M5909)HALLMARK MYOGENESIS	0	0	0	0	0	0	0	0	0	0	0	0	0	0	0	0	0	0	0	0	1
4709	NDUFB3	1	0	4709	Gene_ID	H. sapiens	4709	H. sapiens	NDUFB3	NADH:ubiquinone oxidoreductase subunit B3	GO:0006120 mitochondrial electron transport, NADH to ubiquinone;GO:0010257 NADH dehydrogenase complex assembly;GO:0032981 mitochondrial respiratory chain complex I assembly		Disease related genes; Predicted intracellular proteins; Human disease related genes:Congenital disorders of metabolism:Mitochondrial diseases		NADH		(M5936)HALLMARK OXIDATIVE PHOSPHORYLATION	0	0	0	0	0	0	0	0	0	0	0	0	0	0	0	0	0	0	0	0	1
8189	SYMPK	1	0	8189	Gene_ID	H. sapiens	8189	H. sapiens	SYMPK	symplekin scaffold protein	GO:0006378 mRNA polyadenylation;GO:0043631 RNA polyadenylation;GO:0035307 positive regulation of protein dephosphorylation		Predicted intracellular proteins	Nucleoplasm (Supported); Additional: Cytosol;Plasma membrane			(M5915)HALLMARK APICAL JUNCTION	0	0	0	0	0	0	0	0	0	0	0	0	0	0	0	0	0	0	0	0	1
11194	ABCB8	1	0	11194	Gene_ID	H. sapiens	11194	H. sapiens	ABCB8	ATP binding cassette subfamily B member 8	GO:0140141 mitochondrial potassium ion transmembrane transport;GO:0006884 cell volume homeostasis;GO:1990542 mitochondrial transmembrane transport		Predicted intracellular proteins; Transporters:Primary Active Transporters	Mitochondria (Supported); Additional: Nucleoplasm			(M5905)HALLMARK ADIPOGENESIS	0	0	0	0	0	0	0	0	0	0	0	0	0	0	0	0	0	0	0	0	1
10603	SH2B2	1	0	10603	Gene_ID	H. sapiens	10603	H. sapiens	SH2B2	SH2B adaptor protein 2	GO:0008286 insulin receptor signaling pathway;GO:0050853 B cell receptor signaling pathway;GO:0032869 cellular response to insulin stimulus		Predicted intracellular proteins	Cytosol (Approved)		(M16)PID INSULIN PATHWAY; (M231)PID KIT PATHWAY	(M5946)HALLMARK COAGULATION	0	0	0	0	0	0	0	0	0	0	0	0	0	0	0	0	0	0	0	0	1
101929516	PABPC4-AS1	0	1	101929516	Gene_ID	H. sapiens	101929516	H. sapiens	PABPC4-AS1	PABPC4 antisense RNA 1								0	0	0	0	0	0	0	0	0	0	0	0	0	0	0	0	0	0	0	0	1
1289	COL5A1	1	0	1289	Gene_ID	H. sapiens	1289	H. sapiens	COL5A1	collagen type V alpha 1 chain	GO:0045112 integrin biosynthetic process;GO:1903225 negative regulation of endodermal cell differentiation;GO:0035989 tendon development		Human disease related genes:Congenital malformations:Congenital malformations of skin; Predicted secreted proteins; Cancer-related genes:Mutated cancer genes; Disease related genes; Predicted intracellular proteins	Vesicles (Approved)		(M3005)NABA COLLAGENS; (M198)PID SYNDECAN 1 PATHWAY; (M236)PID DELTA NP63 PATHWAY	(M5891)HALLMARK HYPOXIA; (M5930)HALLMARK EPITHELIAL MESENCHYMAL TRANSITION; (M5937)HALLMARK GLYCOLYSIS	0	0	0	0	0	0	0	0	0	0	0	0	0	0	0	0	0	0	0	0	1
64077	LHPP	1	0	64077	Gene_ID	H. sapiens	64077	H. sapiens	LHPP	phospholysine phosphohistidine inorganic pyrophosphate phosphatase	GO:0016311 dephosphorylation;GO:0006796 phosphate-containing compound metabolic process;GO:0006793 phosphorus metabolic process		Predicted intracellular proteins; Enzymes; ENZYME proteins:Hydrolases	Cytosol;Nuclear speckles (Supported)			(M5937)HALLMARK GLYCOLYSIS	0	0	0	0	0	0	0	0	0	0	0	0	0	0	0	0	0	0	0	0	1
2152	F3	1	0	2152	Gene_ID	H. sapiens	2152	H. sapiens	F3	coagulation factor III, tissue factor	GO:0002541 activation of plasma proteins involved in acute inflammatory response;GO:0002543 activation of blood coagulation via clotting cascade;GO:0010641 positive regulation of platelet-derived growth factor receptor signaling pathway		Predicted secreted proteins; Candidate cardiovascular disease genes; CD markers; Cancer-related genes:Candidate cancer biomarkers; Predicted intracellular proteins; Transporters:Accessory Factors Involved in Transport; FDA approved drug targets:Biotech drugs	Vesicles (Approved)	Coagulation factor VIIa Recombinant Human; rNAPc2; 2-(4-HYDROXY-5-PHENYL-1H-PYRAZOL-3-YL)-1H-BENZOIMIDAZOLE-5-CARBOXAMIDINE; [2'-HYDROXY-3'-(1H-PYRROLO[3,2-C]PYRIDIN-2-YL)-BIPHENYL-3-YLMETHYL]-UREA; [5-(5-Amino-1H-pyrrolo[3,2-b]pyridin-2-yl)-6-hydroxy-3'-nitro-3-biphenylyl]acetic acid; Coagulation factor VII human		(M5946)HALLMARK COAGULATION; (M5942)HALLMARK UV RESPONSE DN; (M5890)HALLMARK TNFA SIGNALING VIA NFKB	0	0	0	0	0	0	0	0	0	0	0	0	0	0	0	0	0	0	0	0	1
4886	NPY1R	1	0	4886	Gene_ID	H. sapiens	4886	H. sapiens	NPY1R	neuropeptide Y receptor Y1	GO:0040014 regulation of multicellular organism growth;GO:0007187 G protein-coupled receptor signaling pathway, coupled to cyclic nucleotide second messenger;GO:0007193 adenylate cyclase-inhibiting G protein-coupled receptor signaling pathway		G-protein coupled receptors:GPCRs excl olfactory receptors; Predicted intracellular proteins		Peptide YY (3-36)		(M5906)HALLMARK ESTROGEN RESPONSE EARLY; (M5907)HALLMARK ESTROGEN RESPONSE LATE	0	0	0	0	0	0	0	0	0	0	0	0	0	0	0	0	0	0	0	0	1
10856	RUVBL2	1	0	10856	Gene_ID	H. sapiens	10856	H. sapiens	RUVBL2	RuvB like AAA ATPase 2	GO:0071169 establishment of protein localization to chromatin;GO:0000492 box C/D snoRNP assembly;GO:1904507 positive regulation of telomere maintenance in response to DNA damage		Predicted intracellular proteins; Enzymes; ENZYME proteins:Hydrolases	Cytosol;Nucleoplasm (Supported); Additional: Centrosome	Quercetin	(M139)PID MYC PATHWAY; (M71)PID ILK PATHWAY; (M166)PID ATF2 PATHWAY	(M5926)HALLMARK MYC TARGETS V1	0	0	0	0	0	0	0	0	0	0	0	0	0	0	0	0	0	0	0	0	1
5228	PGF	1	0	5228	Gene_ID	H. sapiens	5228	H. sapiens	PGF	placental growth factor	GO:0060754 positive regulation of mast cell chemotaxis;GO:0060753 regulation of mast cell chemotaxis;GO:0050930 induction of positive chemotaxis		RAS pathway related proteins; Predicted secreted proteins; Candidate cardiovascular disease genes; Cancer-related genes:Candidate cancer biomarkers; FDA approved drug targets:Biotech drugs	Nucleoplasm (Approved); Additional: Cytosol;Mitochondria	Aflibercept	(M137)PID VEGF VEGFR PATHWAY; (M226)PID VEGFR1 PATHWAY; (M5883)NABA SECRETED FACTORS	(M5891)HALLMARK HYPOXIA	0	0	0	0	0	0	0	0	0	0	0	0	0	0	0	0	0	0	0	0	1
4353	MPO	1	0	4353	Gene_ID	H. sapiens	4353	H. sapiens	MPO	myeloperoxidase	GO:0002148 hypochlorous acid metabolic process;GO:0002149 hypochlorous acid biosynthetic process;GO:1990267 response to transition metal nanoparticle		Predicted intracellular proteins; Candidate cardiovascular disease genes; Disease related genes; Cancer-related genes:Mutated cancer genes; ENZYME proteins:Oxidoreductases; Potential drug targets; Human disease related genes:Immune system diseases:Primary immunodeficiency; Enzymes; Cancer-related genes:Candidate cancer biomarkers	Vesicles (Supported); Additional: Nucleoplasm	Mesalazine; Cefdinir; Levocarnitine; Melatonin; Nomifensine	(M196)PID IL23 PATHWAY; (M195)PID CMYB PATHWAY	(M5938)HALLMARK REACTIVE OXYGEN SPECIES PATHWAY	0	0	0	0	0	0	0	0	0	0	0	0	0	0	0	0	0	0	0	0	1
6324	SCN1B	1	0	6324	Gene_ID	H. sapiens	6324	H. sapiens	SCN1B	sodium voltage-gated channel beta subunit 1	GO:0021966 corticospinal neuron axon guidance;GO:0086017 Purkinje myocyte action potential;GO:0086047 membrane depolarization during Purkinje myocyte cell action potential		FDA approved drug targets:Small molecule drugs; Predicted secreted proteins; Human disease related genes:Cardiovascular diseases:Cardiac diseases; Disease related genes; Predicted intracellular proteins; Human disease related genes:Nervous system diseases:Epilepsy		Phenytoin; Zonisamide		(M5932)HALLMARK INFLAMMATORY RESPONSE; (M5953)HALLMARK KRAS SIGNALING UP	0	0	0	0	0	0	0	0	0	0	0	0	0	0	0	0	0	0	0	0	1
10013	HDAC6	1	0	10013	Gene_ID	H. sapiens	10013	H. sapiens	HDAC6	histone deacetylase 6	GO:0070843 misfolded protein transport;GO:0070844 polyubiquitinated protein transport;GO:0070845 polyubiquitinated misfolded protein transport		Human disease related genes:Congenital malformations:Other congenital malformations; Predicted intracellular proteins; ENZYME proteins:Hydrolases; Disease related genes; Enzymes; FDA approved drug targets:Small molecule drugs	Nucleoplasm (Supported)	Vorinostat; Pracinostat; Romidepsin; Bufexamac	(M30)PID HDAC CLASSII PATHWAY; (M101)PID HDAC CLASSI PATHWAY	(M5893)HALLMARK MITOTIC SPINDLE	0	0	0	0	0	0	0	0	0	0	0	0	0	0	0	0	0	0	0	0	1
8743	TNFSF10	1	0	8743	Gene_ID	H. sapiens	8743	H. sapiens	TNFSF10	TNF superfamily member 10	GO:0090200 positive regulation of release of cytochrome c from mitochondria;GO:0090199 regulation of release of cytochrome c from mitochondria;GO:2001238 positive regulation of extrinsic apoptotic signaling pathway		Predicted intracellular proteins; Predicted secreted proteins; Cancer-related genes:Candidate cancer biomarkers; CD markers			(M79)PID TRAIL PATHWAY; (M5883)NABA SECRETED FACTORS; (M5885)NABA MATRISOME ASSOCIATED	(M5902)HALLMARK APOPTOSIS; (M5947)HALLMARK IL2 STAT5 SIGNALING; (M5913)HALLMARK INTERFERON GAMMA RESPONSE	0	0	0	0	0	0	0	0	0	0	0	0	0	0	0	0	0	0	0	0	1
57617	VPS18	0	1	57617	Gene_ID	H. sapiens	57617	H. sapiens	VPS18	VPS18 core subunit of CORVET and HOPS complexes	GO:0034058 endosomal vesicle fusion;GO:0035542 regulation of SNARE complex assembly;GO:0033147 negative regulation of intracellular estrogen receptor signaling pathway		Predicted intracellular proteins					0	0	0	0	0	1	0	0	0	0	0	0	1	1	0	0	0	1	0	0	1
4867	NPHP1	1	0	4867	Gene_ID	H. sapiens	4867	H. sapiens	NPHP1	nephrocystin 1	GO:0090251 protein localization involved in establishment of planar polarity;GO:1903348 positive regulation of bicellular tight junction assembly;GO:2000810 regulation of bicellular tight junction assembly		Disease related genes; Human disease related genes:Congenital malformations:Congenital malformations of the urinary system; Predicted intracellular proteins; Human disease related genes:Congenital malformations:Congenital malformations of the nervous system				(M5951)HALLMARK SPERMATOGENESIS	0	0	0	0	0	0	0	0	0	0	0	0	0	0	0	0	0	0	0	0	1
25793	FBXO7	1	0	25793	Gene_ID	H. sapiens	25793	H. sapiens	FBXO7	F-box protein 7	GO:1903599 positive regulation of autophagy of mitochondrion;GO:1903204 negative regulation of oxidative stress-induced neuron death;GO:1903203 regulation of oxidative stress-induced neuron death		Disease related genes; Human disease related genes:Nervous system diseases:Neurodegenerative diseases; Predicted intracellular proteins	Cytosol;Nucleoplasm (Supported)			(M5945)HALLMARK HEME METABOLISM	0	0	0	0	0	0	0	0	0	0	0	0	0	0	0	0	0	0	0	0	1
3938	LCT	1	0	3938	Gene_ID	H. sapiens	3938	H. sapiens	LCT	lactase	GO:0005990 lactose catabolic process;GO:0046275 flavonoid catabolic process;GO:1901732 quercetin metabolic process		ENZYME proteins:Hydrolases; Disease related genes; Potential drug targets; Human disease related genes:Congenital disorders of metabolism:Congenital disorders of carbohydrate metabolism; Enzymes		D-gluconhydroximo-1,5-lactam; Nojirimycine Tetrazole; alpha-D-Xylopyranose; 2-deoxy-2-fluoro-α-D-glucose; Gluconolactone; (1S,2S,3R,4S,5S)-2,3,4-TRIHYDROXY-5-(HYDROXYMETHYL)CYCLOHEXYL (1E)-2-PHENYL-N-(SULFOOXY)ETHANIMIDOTHIOATE; ETHYL (1E)-2-PHENYL-N-(SULFOOXY)ETHANIMIDOTHIOATE; 2-HYDROXYMETHYL-6-OCTYLSULFANYL-TETRAHYDRO-PYRAN-3,4,5-TRIOL		(M5937)HALLMARK GLYCOLYSIS	0	0	0	0	0	0	0	0	0	0	0	0	0	0	0	0	0	0	0	0	1
1727	CYB5R3	1	0	1727	Gene_ID	H. sapiens	1727	H. sapiens	CYB5R3	cytochrome b5 reductase 3	GO:0006809 nitric oxide biosynthetic process;GO:0046209 nitric oxide metabolic process;GO:2001057 reactive nitrogen species metabolic process		Predicted intracellular proteins; Disease related genes; ENZYME proteins:Oxidoreductases; Human disease related genes:Cardiovascular diseases:Hematologic diseases; Enzymes; Cancer-related genes:Candidate cancer biomarkers; Potential drug targets	Endoplasmic reticulum (Supported)	NADH; Flavin adenine dinucleotide; Copper		(M5936)HALLMARK OXIDATIVE PHOSPHORYLATION	0	0	0	0	0	0	0	0	0	0	0	0	0	0	0	0	0	0	0	0	1
57787	MARK4	1	0	57787	Gene_ID	H. sapiens	57787	H. sapiens	MARK4	microtubule affinity regulating kinase 4	GO:1904781 positive regulation of protein localization to centrosome;GO:1904779 regulation of protein localization to centrosome;GO:0045724 positive regulation of cilium assembly	CAMK Ser/Thr protein kinase family	ENZYME proteins:Transferases; Predicted intracellular proteins; Enzymes; Kinases:CAMK Ser/Thr protein kinases	Cytosol (Supported)	Fostamatinib	(M87)PID LKB1 PATHWAY	(M5893)HALLMARK MITOTIC SPINDLE	0	0	0	0	0	0	0	0	0	0	0	0	0	0	0	0	0	0	0	0	1
1687	GSDME	1	0	1687	Gene_ID	H. sapiens	1687	H. sapiens	GSDME	gasdermin E	GO:0070269 pyroptosis;GO:0070265 necrotic cell death;GO:0060113 inner ear receptor cell differentiation		Human disease related genes:Nervous system diseases:Ear disease; Disease related genes; Potential drug targets; Predicted intracellular proteins; Transporters:Transporter channels and pores	Cytosol (Supported)			(M5898)HALLMARK DNA REPAIR	0	0	0	0	0	0	0	0	0	0	0	0	0	0	0	0	0	0	0	0	1
4689	NCF4	1	0	4689	Gene_ID	H. sapiens	4689	H. sapiens	NCF4	neutrophil cytosolic factor 4	GO:0042554 superoxide anion generation;GO:0045730 respiratory burst;GO:0006801 superoxide metabolic process		Disease related genes; Predicted intracellular proteins	Cytosol (Enhanced)			(M5950)HALLMARK ALLOGRAFT REJECTION	0	0	0	0	0	0	0	0	0	0	0	0	0	0	0	0	0	0	0	0	1
223	ALDH9A1	1	0	223	Gene_ID	H. sapiens	223	H. sapiens	ALDH9A1	aldehyde dehydrogenase 9 family member A1	GO:0045329 carnitine biosynthetic process;GO:0006578 amino-acid betaine biosynthetic process;GO:0009437 carnitine metabolic process		ENZYME proteins:Oxidoreductases; Predicted intracellular proteins; Enzymes	Cytosol (Approved)	NADH	(M254)PID MYC REPRESS PATHWAY	(M5949)HALLMARK PEROXISOME; (M5948)HALLMARK BILE ACID METABOLISM; (M5935)HALLMARK FATTY ACID METABOLISM	0	0	0	0	0	0	0	0	0	0	0	0	0	0	0	0	0	0	0	0	1
2055	CLN8	1	0	2055	Gene_ID	H. sapiens	2055	H. sapiens	CLN8	CLN8 transmembrane ER and ERGIC protein	GO:0001306 age-dependent response to oxidative stress;GO:0007571 age-dependent general metabolic decline;GO:0051935 glutamate reuptake		Disease related genes; Human disease related genes:Congenital disorders of metabolism:Congenital disorders of lipid/glycolipid metabolism; Human disease related genes:Congenital disorders of metabolism:Lysosomal storage diseases				(M5949)HALLMARK PEROXISOME	0	0	0	0	0	0	0	0	0	0	0	0	0	0	0	0	0	0	0	0	1
643866	CBLN3	0	1	643866	Gene_ID	H. sapiens	643866	H. sapiens	CBLN3	cerebellin 3 precursor	GO:0099558 maintenance of synapse structure;GO:0034331 cell junction maintenance;GO:0043954 cellular component maintenance		Predicted intracellular proteins; Predicted secreted proteins	Nucleoplasm (Approved)		(M5883)NABA SECRETED FACTORS; (M5885)NABA MATRISOME ASSOCIATED; (M5889)NABA MATRISOME		0	0	0	0	0	0	0	0	0	0	0	0	0	0	0	0	0	0	0	0	1
841	CASP8	1	0	841	Gene_ID	H. sapiens	841	H. sapiens	CASP8	caspase 8	GO:0060715 syncytiotrophoblast cell differentiation involved in labyrinthine layer development;GO:0036462 TRAIL-activated apoptotic signaling pathway;GO:0097264 self proteolysis		Predicted intracellular proteins; ENZYME proteins:Hydrolases; Peptidases:Cysteine-type peptidases; Cancer-related genes:Mutated cancer genes; Disease related genes; Potential drug targets; Cancer-related genes:Mutational cancer driver genes; Human disease related genes:Immune system diseases:Primary immunodeficiency; Enzymes; Cancer-related genes:Candidate cancer biomarkers	Cytosol (Supported); Additional: Nucleoplasm	Bryostatin 1; Bardoxolone	(M5060)SA FAS SIGNALING; (M7997)SA CASPASE CASCADE; (M79)PID TRAIL PATHWAY	(M5911)HALLMARK INTERFERON ALPHA RESPONSE; (M5902)HALLMARK APOPTOSIS; (M5913)HALLMARK INTERFERON GAMMA RESPONSE	0	0	0	0	0	0	0	0	0	0	0	0	0	0	0	0	0	0	0	0	1
4267	CD99	1	0	4267	Gene_ID	H. sapiens	4267	H. sapiens	CD99	CD99 molecule (Xg blood group)	GO:2000391 positive regulation of neutrophil extravasation;GO:2000389 regulation of neutrophil extravasation;GO:0072683 T cell extravasation		Predicted intracellular proteins; CD markers	Golgi apparatus (Approved)			(M5915)HALLMARK APICAL JUNCTION	0	0	0	0	0	0	0	0	0	0	0	0	0	0	0	0	0	0	0	0	1
55107	ANO1	1	0	55107	Gene_ID	H. sapiens	55107	H. sapiens	ANO1	anoctamin 1	GO:0015705 iodide transport;GO:0050965 detection of temperature stimulus involved in sensory perception of pain;GO:0050961 detection of temperature stimulus involved in sensory perception		Transporters:Transporter channels and pores; Predicted intracellular proteins; FDA approved drug targets:Small molecule drugs	Plasma membrane (Supported); Additional: Nucleoplasm	Crofelemer		(M5953)HALLMARK KRAS SIGNALING UP	0	0	0	0	0	0	0	0	0	0	0	0	0	0	0	0	0	0	0	0	1
131566	DCBLD2	1	0	131566	Gene_ID	H. sapiens	131566	H. sapiens	DCBLD2	discoidin, CUB and LCCL domain containing 2	GO:0030522 intracellular receptor signaling pathway;GO:0030308 negative regulation of cell growth;GO:0045926 negative regulation of growth		Predicted intracellular proteins	Cytosol;Plasma membrane (Approved); Additional: Golgi apparatus			(M5916)HALLMARK APICAL SURFACE; (M5932)HALLMARK INFLAMMATORY RESPONSE; (M5953)HALLMARK KRAS SIGNALING UP	0	0	0	0	0	0	0	0	0	0	0	0	0	0	0	0	0	0	0	0	1
2841	GPR18	1	0	2841	Gene_ID	H. sapiens	2841	H. sapiens	GPR18	G protein-coupled receptor 18	GO:0002299 alpha-beta intraepithelial T cell differentiation;GO:0002300 CD8-positive, alpha-beta intraepithelial T cell differentiation;GO:0002304 gamma-delta intraepithelial T cell differentiation		G-protein coupled receptors:GPCRs excl olfactory receptors		Glycine; Cannabidiol; Medical Cannabis; Nabiximols		(M5913)HALLMARK INTERFERON GAMMA RESPONSE	0	0	0	0	0	0	0	0	0	0	0	0	0	0	0	0	0	0	0	0	1
6625	SNRNP70	0	1	6625	Gene_ID	H. sapiens	6625	H. sapiens	SNRNP70	small nuclear ribonucleoprotein U1 subunit 70	GO:0061083 regulation of protein refolding;GO:0061084 negative regulation of protein refolding;GO:1904715 negative regulation of chaperone-mediated autophagy		Predicted intracellular proteins	Nucleoplasm (Enhanced)				1	1	0	0	0	0	0	0	0	0	0	0	0	0	0	0	1	0	0	0	1
23196	FAM120A	1	0	23196	Gene_ID	H. sapiens	23196	H. sapiens	FAM120A	family with sequence similarity 120A			Predicted intracellular proteins	Cytosol (Enhanced)			(M5926)HALLMARK MYC TARGETS V1	0	0	0	0	0	0	0	0	0	0	0	0	0	0	0	0	0	0	0	0	1
80274	SCUBE1	1	0	80274	Gene_ID	H. sapiens	80274	H. sapiens	SCUBE1	signal peptide, CUB domain and EGF like domain containing 1	GO:0007512 adult heart development;GO:0045880 positive regulation of smoothened signaling pathway;GO:0045446 endothelial cell differentiation		Predicted intracellular proteins; Predicted secreted proteins			(M5883)NABA SECRETED FACTORS; (M5885)NABA MATRISOME ASSOCIATED; (M5889)NABA MATRISOME	(M5916)HALLMARK APICAL SURFACE	0	0	0	0	0	0	0	0	0	0	0	0	0	0	0	0	0	0	0	0	1
6917	TCEA1	1	0	6917	Gene_ID	H. sapiens	6917	H. sapiens	TCEA1	transcription elongation factor A1	GO:0006368 transcription elongation from RNA polymerase II promoter;GO:0006354 DNA-templated transcription, elongation;GO:0006366 transcription by RNA polymerase II		Disease related genes; Cancer-related genes; Predicted intracellular proteins	Nucleoplasm (Supported); Additional: Nucleoli			(M5924)HALLMARK MTORC1 SIGNALING; (M5945)HALLMARK HEME METABOLISM	0	0	0	0	0	0	0	0	0	0	0	0	0	0	0	0	0	0	0	0	1
7555	CNBP	1	0	7555	Gene_ID	H. sapiens	7555	H. sapiens	CNBP	CCHC-type zinc finger nucleic acid binding protein	GO:0071919 G-quadruplex DNA formation;GO:2000767 positive regulation of cytoplasmic translation;GO:2000765 regulation of cytoplasmic translation		Disease related genes; Cancer-related genes; Human disease related genes:Musculoskeletal diseases:Muscular diseases; Predicted intracellular proteins	Nucleoplasm (Approved); Additional: Cytosol			(M5949)HALLMARK PEROXISOME; (M5926)HALLMARK MYC TARGETS V1	0	0	0	0	0	0	0	0	0	0	0	0	0	0	0	0	0	0	0	0	1
100128071	FAM229A	0	1	100128071	Gene_ID	H. sapiens	100128071	H. sapiens	FAM229A	family with sequence similarity 229 member A			Predicted intracellular proteins					0	0	0	0	0	0	0	0	0	0	0	0	0	0	0	0	0	0	0	0	1
10874	NMU	1	0	10874	Gene_ID	H. sapiens	10874	H. sapiens	NMU	neuromedin U	GO:2000821 regulation of grooming behavior;GO:0060259 regulation of feeding behavior;GO:0045987 positive regulation of smooth muscle contraction		Predicted secreted proteins				(M5907)HALLMARK ESTROGEN RESPONSE LATE	0	0	0	0	0	0	0	0	0	0	0	0	0	0	0	0	0	0	0	0	1
178	AGL	1	0	178	Gene_ID	H. sapiens	178	H. sapiens	AGL	amylo-alpha-1, 6-glucosidase, 4-alpha-glucanotransferase	GO:0005980 glycogen catabolic process;GO:0009251 glucan catabolic process;GO:0044247 cellular polysaccharide catabolic process		ENZYME proteins:Hydrolases; ENZYME proteins:Transferases; Disease related genes; Potential drug targets; Human disease related genes:Congenital disorders of metabolism:Congenital disorders of carbohydrate metabolism; Enzymes	Nucleoplasm (Supported); Additional: Cytosol;Nuclear bodies			(M5909)HALLMARK MYOGENESIS; (M5937)HALLMARK GLYCOLYSIS	0	0	0	0	0	0	0	0	0	0	0	0	0	0	0	0	0	0	0	0	1
376497	SLC27A1	1	0	376497	Gene_ID	H. sapiens	376497	H. sapiens	SLC27A1	solute carrier family 27 member 1	GO:1905135 biotin import across plasma membrane;GO:0001579 medium-chain fatty acid transport;GO:0015878 biotin transport		Predicted intracellular proteins; ENZYME proteins:Ligase; Transporters; Enzymes	Plasma membrane (Approved); Additional: Cytosol;Mitochondria			(M5905)HALLMARK ADIPOGENESIS	0	0	0	0	0	0	0	0	0	0	0	0	0	0	0	0	0	0	0	0	1
11160	ERLIN2	0	1	11160	Gene_ID	H. sapiens	11160	H. sapiens	ERLIN2	ER lipid raft associated 2	GO:0045541 negative regulation of cholesterol biosynthetic process;GO:0090206 negative regulation of cholesterol metabolic process;GO:0106119 negative regulation of sterol biosynthetic process		Human disease related genes:Nervous system diseases:Other nervous and sensory system diseases; Disease related genes; Potential drug targets; Predicted intracellular proteins; Transporters:Transporter channels and pores	Endoplasmic reticulum (Supported)				0	0	0	0	0	1	1	0	0	0	0	0	0	0	0	0	0	0	0	0	1
23478	SEC11A	1	0	23478	Gene_ID	H. sapiens	23478	H. sapiens	SEC11A	SEC11 homolog A, signal peptidase complex subunit	GO:0006465 signal peptide processing;GO:0016485 protein processing;GO:0051604 protein maturation		Peptidases:Serine-type peptidases; Predicted intracellular proteins; Enzymes; ENZYME proteins:Hydrolases	Nuclear membrane (Approved); Additional: Golgi apparatus			(M5957)HALLMARK PANCREAS BETA CELLS; (M5922)HALLMARK UNFOLDED PROTEIN RESPONSE; (M5924)HALLMARK MTORC1 SIGNALING	0	0	0	0	0	0	0	0	0	0	0	0	0	0	0	0	0	0	0	0	1
92104	TTC30A	0	1	92104	Gene_ID	H. sapiens	92104	H. sapiens	TTC30A	tetratricopeptide repeat domain 30A	GO:0042073 intraciliary transport;GO:0031503 protein-containing complex localization;GO:0010970 transport along microtubule		Predicted intracellular proteins	Centrosome;Nucleoplasm (Approved)				0	0	0	0	0	0	0	0	0	0	0	0	0	0	0	0	0	0	0	0	1
6237	RRAS	1	0	6237	Gene_ID	H. sapiens	6237	H. sapiens	RRAS	RAS related	GO:1904906 positive regulation of endothelial cell-matrix adhesion via fibronectin;GO:1904904 regulation of endothelial cell-matrix adhesion via fibronectin;GO:2001214 positive regulation of vasculogenesis		RAS pathway related proteins; Predicted intracellular proteins	Vesicles (Approved)		(M269)PID RAS PATHWAY; (M62)PID EPHB FWD PATHWAY; (M281)PID FAK PATHWAY	(M5915)HALLMARK APICAL JUNCTION	0	0	0	0	0	0	0	0	0	0	0	0	0	0	0	0	0	0	0	0	1
5704	PSMC4	1	0	5704	Gene_ID	H. sapiens	5704	H. sapiens	PSMC4	proteasome 26S subunit, ATPase 4	GO:0001824 blastocyst development;GO:1901800 positive regulation of proteasomal protein catabolic process;GO:1903052 positive regulation of proteolysis involved in cellular protein catabolic process		Predicted intracellular proteins	Cytosol;Nucleoplasm (Supported)			(M5924)HALLMARK MTORC1 SIGNALING; (M5926)HALLMARK MYC TARGETS V1; (M5937)HALLMARK GLYCOLYSIS	0	0	0	0	0	0	0	0	0	0	0	0	0	0	0	0	0	0	0	0	1
9368	SLC9A3R1	1	0	9368	Gene_ID	H. sapiens	9368	H. sapiens	SLC9A3R1	SLC9A3 regulator 1	GO:0097291 renal phosphate ion absorption;GO:0032416 negative regulation of sodium:proton antiporter activity;GO:1903402 regulation of renal phosphate excretion		Human disease related genes:Musculoskeletal diseases:Skeletal diseases; Disease related genes; Potential drug targets; Human disease related genes:Urinary system diseases:Kidney diseases; Predicted intracellular proteins; Transporters:Accessory Factors Involved in Transport	Plasma membrane (Approved); Additional: Centriolar satellite;Vesicles		(M99)PID TXA2PATHWAY; (M5493)WNT SIGNALING; (M186)PID PDGFRB PATHWAY	(M5906)HALLMARK ESTROGEN RESPONSE EARLY; (M5907)HALLMARK ESTROGEN RESPONSE LATE; (M5924)HALLMARK MTORC1 SIGNALING	0	0	0	0	0	0	0	0	0	0	0	0	0	0	0	0	0	0	0	0	1
3939	LDHA	1	0	3939	Gene_ID	H. sapiens	3939	H. sapiens	LDHA	lactate dehydrogenase A	GO:0006089 lactate metabolic process;GO:0006096 glycolytic process;GO:0006757 ATP generation from ADP		Predicted intracellular proteins; Disease related genes; ENZYME proteins:Oxidoreductases; Cancer-related genes:Candidate cancer biomarkers; Human disease related genes:Congenital disorders of metabolism:Congenital disorders of carbohydrate metabolism; Enzymes; FDA approved drug targets:Small molecule drugs	Cytosol (Supported); Additional: Vesicles	NADH; Etheno-NAD; Nicotinamide; Oxamic Acid; Stiripentol; Copper; Artenimol	(M255)PID HIF1 TFPATHWAY; (M66)PID MYC ACTIV PATHWAY	(M5935)HALLMARK FATTY ACID METABOLISM; (M5891)HALLMARK HYPOXIA; (M5924)HALLMARK MTORC1 SIGNALING	0	0	0	0	0	0	0	0	0	0	0	0	0	0	0	0	0	0	0	0	1
10884	MRPS30	1	0	10884	Gene_ID	H. sapiens	10884	H. sapiens	MRPS30	mitochondrial ribosomal protein S30	GO:0032543 mitochondrial translation;GO:0140053 mitochondrial gene expression;GO:0006412 translation		Ribosomal proteins; Predicted intracellular proteins				(M5936)HALLMARK OXIDATIVE PHOSPHORYLATION	0	0	0	0	0	0	0	0	0	0	0	0	0	0	0	0	0	0	0	0	1
2247	FGF2	1	0	2247	Gene_ID	H. sapiens	2247	H. sapiens	FGF2	fibroblast growth factor 2	GO:0014843 growth factor dependent regulation of skeletal muscle satellite cell proliferation;GO:1902748 positive regulation of lens fiber cell differentiation;GO:0042660 positive regulation of cell fate specification		RAS pathway related proteins; Transporters:Transporter channels and pores; Predicted secreted proteins; Candidate cardiovascular disease genes; Cancer-related genes:Candidate cancer biomarkers; Predicted intracellular proteins; FDA approved drug targets:Small molecule drugs	Nuclear bodies;Nucleoplasm (Supported)	Sucralfate; Pentosan polysulfate; Sirolimus; Heparin; 1,4-Dideoxy-O2-Sulfo-Glucuronic Acid; N,O6-Disulfo-Glucosamine; 1,4-Dideoxy-5-Dehydro-O2-Sulfo-Glucuronic Acid; ABT-510	(M33)PID GLYPICAN 1PATHWAY; (M165)PID SYNDECAN 4 PATHWAY; (M92)PID ANGIOPOIETIN RECEPTOR PATHWAY	(M5909)HALLMARK MYOGENESIS; (M5930)HALLMARK EPITHELIAL MESENCHYMAL TRANSITION	0	0	0	0	0	0	0	0	0	0	0	0	0	0	0	0	0	0	0	0	1
2783	GNB2	1	0	2783	Gene_ID	H. sapiens	2783	H. sapiens	GNB2	G protein subunit beta 2	GO:0007186 G protein-coupled receptor signaling pathway;GO:0007165 signal transduction;GO:0023052 signaling		RAS pathway related proteins; Predicted intracellular proteins; Transporters:Accessory Factors Involved in Transport	Plasma membrane (Supported)			(M5946)HALLMARK COAGULATION; (M5921)HALLMARK COMPLEMENT	0	0	0	0	0	0	0	0	0	0	0	0	0	0	0	0	0	0	0	0	1
5232	PGK2	1	0	5232	Gene_ID	H. sapiens	5232	H. sapiens	PGK2	phosphoglycerate kinase 2	GO:0006094 gluconeogenesis;GO:0019319 hexose biosynthetic process;GO:0046364 monosaccharide biosynthetic process		ENZYME proteins:Transferases; Predicted intracellular proteins; Enzymes				(M5951)HALLMARK SPERMATOGENESIS	0	0	0	0	0	0	0	0	0	0	0	0	0	0	0	0	0	0	0	0	1
10331	B3GNT3	1	0	10331	Gene_ID	H. sapiens	10331	H. sapiens	B3GNT3	UDP-GlcNAc:betaGal beta-1,3-N-acetylglucosaminyltransferase 3	GO:0030311 poly-N-acetyllactosamine biosynthetic process;GO:0030309 poly-N-acetyllactosamine metabolic process;GO:0018146 keratan sulfate biosynthetic process		ENZYME proteins:Transferases; Predicted intracellular proteins; Enzymes				(M5937)HALLMARK GLYCOLYSIS	0	0	0	0	0	0	0	0	0	0	0	0	0	0	0	0	0	0	0	0	1
3655	ITGA6	1	0	3655	Gene_ID	H. sapiens	3655	H. sapiens	ITGA6	integrin subunit alpha 6	GO:0010668 ectodermal cell differentiation;GO:0035878 nail development;GO:0043589 skin morphogenesis		Human disease related genes:Congenital malformations:Congenital malformations of skin; Transporters:Accessory Factors Involved in Transport; CD markers; Disease related genes; Potential drug targets; Cancer-related genes:Mutational cancer driver genes; Predicted intracellular proteins; Cancer-related genes:Candidate cancer biomarkers			(M158)PID INTEGRIN4 PATHWAY; (M47)PID INTEGRIN CS PATHWAY; (M239)PID A6B1 A6B4 INTEGRIN PATHWAY	(M5947)HALLMARK IL2 STAT5 SIGNALING	0	0	0	0	0	0	0	0	0	0	0	0	0	0	0	0	0	0	0	0	1
51138	COPS4	0	1	51138	Gene_ID	H. sapiens	51138	H. sapiens	COPS4	COP9 signalosome subunit 4	GO:0000338 protein deneddylation;GO:2000434 regulation of protein neddylation;GO:0045116 protein neddylation		Predicted intracellular proteins	Nuclear speckles (Supported)				0	0	0	0	0	1	1	0	1	0	0	0	0	0	0	0	0	0	0	0	1
4722	NDUFS3	1	0	4722	Gene_ID	H. sapiens	4722	H. sapiens	NDUFS3	NADH:ubiquinone oxidoreductase core subunit S3	GO:0021762 substantia nigra development;GO:0006120 mitochondrial electron transport, NADH to ubiquinone;GO:0010257 NADH dehydrogenase complex assembly		Predicted intracellular proteins; Disease related genes; ENZYME proteins; Potential drug targets; Enzymes; Human disease related genes:Congenital disorders of metabolism:Mitochondrial diseases	Mitochondria (Supported); Additional: Nuclear bodies	NADH		(M5905)HALLMARK ADIPOGENESIS; (M5936)HALLMARK OXIDATIVE PHOSPHORYLATION	0	0	0	0	0	0	0	0	0	0	0	0	0	0	0	0	0	0	0	0	1
10257	ABCC4	1	0	10257	Gene_ID	H. sapiens	10257	H. sapiens	ABCC4	ATP binding cassette subfamily C member 4	GO:0070730 cAMP transport;GO:0032310 prostaglandin secretion;GO:0015732 prostaglandin transport		ENZYME proteins; Enzymes; Transporters:Primary Active Transporters	Plasma membrane (Supported); Additional: Golgi apparatus;Nucleoli	ATP		(M5908)HALLMARK ANDROGEN RESPONSE	0	0	0	0	0	0	0	0	0	0	0	0	0	0	0	0	0	0	0	0	1
723972	ANP32AP1	0	1	723972	Gene_ID	H. sapiens	723972	H. sapiens	ANP32AP1	acidic nuclear phosphoprotein 32 family member A pseudogene 1								0	0	0	0	0	0	0	0	0	0	0	0	0	0	0	0	0	0	0	0	1
260294	NSUN5P2	0	1	260294	Gene_ID	H. sapiens	260294	H. sapiens	NSUN5P2	NSUN5 pseudogene 2	GO:0070475 rRNA base methylation;GO:0031167 rRNA methylation;GO:0000154 rRNA modification							1	0	0	0	1	0	0	0	0	0	0	0	0	0	0	0	0	0	0	0	1
5834	PYGB	1	0	5834	Gene_ID	H. sapiens	5834	H. sapiens	PYGB	glycogen phosphorylase B	GO:0005980 glycogen catabolic process;GO:0009251 glucan catabolic process;GO:0044247 cellular polysaccharide catabolic process		ENZYME proteins:Transferases; Predicted intracellular proteins; Enzymes; Candidate cardiovascular disease genes	Cytosol (Approved)	Pyridoxal phosphate; Alvocidib		(M5937)HALLMARK GLYCOLYSIS	0	0	0	0	0	0	0	0	0	0	0	0	0	0	0	0	0	0	0	0	1
83461	CDCA3	1	0	83461	Gene_ID	H. sapiens	83461	H. sapiens	CDCA3	cell division cycle associated 3	GO:0051301 cell division;GO:0016567 protein ubiquitination;GO:0032446 protein modification by small protein conjugation		Predicted intracellular proteins	Cytosol (Approved)			(M5925)HALLMARK E2F TARGETS	0	0	0	0	0	0	0	0	0	0	0	0	0	0	0	0	0	0	0	0	1
55745	AP5M1	0	1	55745	Gene_ID	H. sapiens	55745	H. sapiens	AP5M1	adaptor related protein complex 5 subunit mu 1	GO:0016197 endosomal transport;GO:0015031 protein transport;GO:0045184 establishment of protein localization		Predicted intracellular proteins					0	0	0	0	0	0	0	0	0	0	0	0	0	0	0	0	0	0	0	0	1
80775	TMEM177	0	1	80775	Gene_ID	H. sapiens	80775	H. sapiens	TMEM177	transmembrane protein 177			Predicted intracellular proteins	Nucleoli fibrillar center;Nucleoplasm (Approved)				0	0	0	0	0	0	0	0	0	0	0	0	0	0	0	0	0	0	0	0	1
4854	NOTCH3	1	0	4854	Gene_ID	H. sapiens	4854	H. sapiens	NOTCH3	notch receptor 3	GO:0072103 glomerulus vasculature morphogenesis;GO:0072104 glomerular capillary formation;GO:0061438 renal system vasculature morphogenesis		Human disease related genes:Congenital malformations:Other congenital malformations; Predicted intracellular proteins; Human disease related genes:Congenital malformations:Congenital malformations of the nervous system; Disease related genes; Human disease related genes:Skin diseases:Skin and soft tissue diseases; Cancer-related genes:Candidate cancer biomarkers	Cytosol;Nucleoplasm (Supported); Additional: Actin filaments		(M17)PID NOTCH PATHWAY	(M5903)HALLMARK NOTCH SIGNALING	0	0	0	0	0	0	0	0	0	0	0	0	0	0	0	0	0	0	0	0	1
4710	NDUFB4	1	0	4710	Gene_ID	H. sapiens	4710	H. sapiens	NDUFB4	NADH:ubiquinone oxidoreductase subunit B4	GO:0006120 mitochondrial electron transport, NADH to ubiquinone;GO:0010257 NADH dehydrogenase complex assembly;GO:0032981 mitochondrial respiratory chain complex I assembly		Predicted intracellular proteins	Mitochondria (Supported); Additional: Nuclear membrane;Nucleoplasm	NADH		(M5938)HALLMARK REACTIVE OXYGEN SPECIES PATHWAY; (M5936)HALLMARK OXIDATIVE PHOSPHORYLATION	0	0	0	0	0	0	0	0	0	0	0	0	0	0	0	0	0	0	0	0	1
494513	PJVK	0	1	494513	Gene_ID	H. sapiens	494513	H. sapiens	PJVK	pejvakin	GO:0000425 pexophagy;GO:0097468 programmed cell death in response to reactive oxygen species;GO:0120045 stereocilium maintenance		Human disease related genes:Nervous system diseases:Ear disease; Disease related genes; Potential drug targets; Predicted intracellular proteins; Transporters:Transporter channels and pores	Mitochondria (Approved)				0	0	0	0	0	0	0	0	0	0	0	0	0	0	0	0	0	0	0	0	1
2331	FMOD	1	0	2331	Gene_ID	H. sapiens	2331	H. sapiens	FMOD	fibromodulin	GO:0007181 transforming growth factor beta receptor complex assembly;GO:0030199 collagen fibril organization;GO:0007179 transforming growth factor beta receptor signaling pathway		Predicted intracellular proteins; Predicted secreted proteins			(M5882)NABA PROTEOGLYCANS; (M5884)NABA CORE MATRISOME; (M5889)NABA MATRISOME	(M5930)HALLMARK EPITHELIAL MESENCHYMAL TRANSITION	0	0	0	0	0	0	0	0	0	0	0	0	0	0	0	0	0	0	0	0	1
283537	SLC46A3	1	0	283537	Gene_ID	H. sapiens	283537	H. sapiens	SLC46A3	solute carrier family 46 member 3	GO:0034486 vacuolar transmembrane transport;GO:0055085 transmembrane transport;GO:0006810 transport		Transporters:Electrochemical Potential-driven transporters	Cytosol;Plasma membrane (Approved); Additional: Actin filaments			(M5934)HALLMARK XENOBIOTIC METABOLISM	0	0	0	0	0	0	0	0	0	0	0	0	0	0	0	0	0	0	0	0	1
4820	NKTR	0	1	4820	Gene_ID	H. sapiens	4820	H. sapiens	NKTR	natural killer cell triggering receptor	GO:0000413 protein peptidyl-prolyl isomerization;GO:0018208 peptidyl-proline modification;GO:0006457 protein folding		ENZYME proteins:Isomerase; Predicted intracellular proteins; Enzymes	Cytosol;Nucleoplasm;Plasma membrane (Supported)				0	0	0	0	0	0	0	0	0	0	0	0	0	0	0	0	0	0	0	0	1
23022	PALLD	1	0	23022	Gene_ID	H. sapiens	23022	H. sapiens	PALLD	palladin, cytoskeletal associated protein	GO:0003334 keratinocyte development;GO:0070593 dendrite self-avoidance;GO:0003382 epithelial cell morphogenesis		Disease related genes; Predicted intracellular proteins	Actin filaments (Supported); Additional: Cytosol;Mitochondria;Plasma membrane			(M5893)HALLMARK MITOTIC SPINDLE	0	0	0	0	0	0	0	0	0	0	0	0	0	0	0	0	0	0	0	0	1
80864	EGFL8	0	1	80864	Gene_ID	H. sapiens	80864	H. sapiens	EGFL8	EGF like domain multiple 8	GO:0048856 anatomical structure development;GO:0032502 developmental process;GO:0008150 biological_process		Predicted secreted proteins	Vesicles (Approved); Additional: Nuclear speckles		(M5883)NABA SECRETED FACTORS; (M5885)NABA MATRISOME ASSOCIATED; (M5889)NABA MATRISOME		0	0	0	0	0	0	0	0	0	0	0	0	0	0	0	0	0	0	0	0	1
2819	GPD1	1	0	2819	Gene_ID	H. sapiens	2819	H. sapiens	GPD1	glycerol-3-phosphate dehydrogenase 1	GO:0006127 glycerophosphate shuttle;GO:0046168 glycerol-3-phosphate catabolic process;GO:0006116 NADH oxidation		Enzymes; Disease related genes; ENZYME proteins:Oxidoreductases; Potential drug targets; Predicted intracellular proteins		NADH; Metformin		(M5935)HALLMARK FATTY ACID METABOLISM	0	0	0	0	0	0	0	0	0	0	0	0	0	0	0	0	0	0	0	0	1
5188	GATB	0	1	5188	Gene_ID	H. sapiens	5188	H. sapiens	GATB	glutamyl-tRNA amidotransferase subunit B	GO:0070681 glutaminyl-tRNAGln biosynthesis via transamidation;GO:0043039 tRNA aminoacylation;GO:0043038 amino acid activation		Disease related genes; Predicted intracellular proteins; Human disease related genes:Congenital disorders of metabolism:Mitochondrial diseases	Mitochondria (Supported)				1	0	1	0	1	0	0	0	0	0	0	0	0	0	0	0	0	0	0	0	1
4892	NRAP	1	0	4892	Gene_ID	H. sapiens	4892	H. sapiens	NRAP	nebulin related anchoring protein	GO:0071691 cardiac muscle thin filament assembly;GO:0055003 cardiac myofibril assembly;GO:0030239 myofibril assembly		Predicted intracellular proteins	Intermediate filaments (Approved); Additional: Cytosol;Vesicles			(M5915)HALLMARK APICAL JUNCTION	0	0	0	0	0	0	0	0	0	0	0	0	0	0	0	0	0	0	0	0	1
8078	USP5	0	1	8078	Gene_ID	H. sapiens	8078	H. sapiens	USP5	ubiquitin specific peptidase 5	GO:0071108 protein K48-linked deubiquitination;GO:0032436 positive regulation of proteasomal ubiquitin-dependent protein catabolic process;GO:2000060 positive regulation of ubiquitin-dependent protein catabolic process		Peptidases:Cysteine-type peptidases; Predicted intracellular proteins; Enzymes; ENZYME proteins:Hydrolases	Cytosol;Nucleoplasm (Approved)				0	0	0	0	0	1	1	0	0	0	0	0	0	0	0	0	0	0	0	0	1
5214	PFKP	1	0	5214	Gene_ID	H. sapiens	5214	H. sapiens	PFKP	phosphofructokinase, platelet	GO:0030388 fructose 1,6-bisphosphate metabolic process;GO:0006735 NADH regeneration;GO:0061621 canonical glycolysis		ENZYME proteins:Transferases; Predicted intracellular proteins; Enzymes	Cytosol (Supported)			(M5938)HALLMARK REACTIVE OXYGEN SPECIES PATHWAY; (M5891)HALLMARK HYPOXIA; (M5913)HALLMARK INTERFERON GAMMA RESPONSE	0	0	0	0	0	0	0	0	0	0	0	0	0	0	0	0	0	0	0	0	1
9659	PDE4DIP	1	0	9659	Gene_ID	H. sapiens	9659	H. sapiens	PDE4DIP	phosphodiesterase 4D interacting protein	GO:1903358 regulation of Golgi organization;GO:0033043 regulation of organelle organization;GO:0065003 protein-containing complex assembly		Disease related genes; Cancer-related genes; Predicted intracellular proteins	Golgi apparatus (Supported)			(M5909)HALLMARK MYOGENESIS	0	0	0	0	0	0	0	0	0	0	0	0	0	0	0	0	0	0	0	0	1
9675	TTI1	0	1	9675	Gene_ID	H. sapiens	9675	H. sapiens	TTI1	TELO2 interacting protein 1	GO:2000003 positive regulation of DNA damage checkpoint;GO:1901978 positive regulation of cell cycle checkpoint;GO:2000001 regulation of DNA damage checkpoint		Predicted intracellular proteins	Vesicles (Approved); Additional: Nucleoplasm				0	0	0	0	0	0	0	0	0	0	0	0	0	0	0	0	0	0	0	0	1
7474	WNT5A	1	0	7474	Gene_ID	H. sapiens	7474	H. sapiens	WNT5A	Wnt family member 5A	GO:0036517 chemoattraction of serotonergic neuron axon;GO:0061341 non-canonical Wnt signaling pathway involved in heart development;GO:0061346 planar cell polarity pathway involved in heart morphogenesis		Disease related genes; Predicted secreted proteins; Human disease related genes:Congenital malformations:Other congenital malformations			(M77)PID WNT SIGNALING PATHWAY; (M23)PID WNT NONCANONICAL PATHWAY; (M254)PID MYC REPRESS PATHWAY	(M5903)HALLMARK NOTCH SIGNALING; (M5930)HALLMARK EPITHELIAL MESENCHYMAL TRANSITION	0	0	0	0	0	0	0	0	0	0	0	0	0	0	0	0	0	0	0	0	1
5914	RARA	1	0	5914	Gene_ID	H. sapiens	5914	H. sapiens	RARA	retinoic acid receptor alpha	GO:0060010 Sertoli cell fate commitment;GO:0060591 chondroblast differentiation;GO:0045630 positive regulation of T-helper 2 cell differentiation		Disease related genes; Transcription factors:Zinc-coordinating DNA-binding domains; Nuclear receptors; Cancer-related genes:Candidate cancer biomarkers; Predicted intracellular proteins; FDA approved drug targets:Small molecule drugs	Nucleoplasm (Supported); Additional: Actin filaments;Cytosol;Nucleoli	Adapalene; Acitretin; Alitretinoin; Tretinoin; Tazarotene; Etretinate; Isotretinoin; Tamibarotene; LGD-1550; Trifarotene	(M162)PID RXR VDR PATHWAY; (M207)PID RETINOIC ACID PATHWAY	(M5902)HALLMARK APOPTOSIS; (M5906)HALLMARK ESTROGEN RESPONSE EARLY	0	0	0	0	0	0	0	0	0	0	0	0	0	0	0	0	0	0	0	0	1
54462	CCSER2	1	0	54462	Gene_ID	H. sapiens	54462	H. sapiens	CCSER2	coiled-coil serine rich protein 2	GO:0001578 microtubule bundle formation;GO:0000226 microtubule cytoskeleton organization;GO:0007017 microtubule-based process		Predicted intracellular proteins	Cytosol;Nucleoplasm (Approved)			(M5953)HALLMARK KRAS SIGNALING UP	0	0	0	0	0	0	0	0	0	0	0	0	0	0	0	0	0	0	0	0	1
2650	GCNT1	1	0	2650	Gene_ID	H. sapiens	2650	H. sapiens	GCNT1	glucosaminyl (N-acetyl) transferase 1	GO:0016268 O-glycan processing, core 2;GO:0060352 cell adhesion molecule production;GO:0050901 leukocyte tethering or rolling		ENZYME proteins:Transferases; Predicted intracellular proteins; Enzymes	Nuclear speckles (Supported)			(M5942)HALLMARK UV RESPONSE DN; (M5950)HALLMARK ALLOGRAFT REJECTION	0	0	0	0	0	0	0	0	0	0	0	0	0	0	0	0	0	0	0	0	1
1108	CHD4	0	1	1108	Gene_ID	H. sapiens	1108	H. sapiens	CHD4	chromodomain helicase DNA binding protein 4	GO:0042659 regulation of cell fate specification;GO:0010453 regulation of cell fate commitment;GO:0016575 histone deacetylation		Human disease related genes:Congenital malformations:Other congenital malformations; Predicted intracellular proteins; ENZYME proteins:Hydrolases; Cancer-related genes:Mutated cancer genes; Disease related genes; Potential drug targets; Cancer-related genes:Mutational cancer driver genes; Enzymes	Nucleoplasm (Enhanced)		(M101)PID HDAC CLASSI PATHWAY		0	0	0	0	0	0	1	0	0	0	0	0	1	0	0	0	0	0	0	0	1
54566	EPB41L4B	0	1	54566	Gene_ID	H. sapiens	54566	H. sapiens	EPB41L4B	erythrocyte membrane protein band 4.1 like 4B	GO:0051549 positive regulation of keratinocyte migration;GO:0051547 regulation of keratinocyte migration;GO:0031032 actomyosin structure organization		Predicted intracellular proteins	Cytosol;Plasma membrane (Approved)				0	0	0	0	0	0	0	0	0	0	0	0	0	0	0	0	0	0	0	0	1
84267	C9orf64	0	1	84267	Gene_ID	H. sapiens	84267	H. sapiens	C9orf64	chromosome 9 open reading frame 64	GO:0101030 tRNA-guanine transglycosylation;GO:0006400 tRNA modification;GO:0008033 tRNA processing		Predicted intracellular proteins	Golgi apparatus (Approved)				1	0	0	0	1	0	0	0	0	0	0	0	0	0	0	0	0	0	0	0	1
6150	MRPL23	1	0	6150	Gene_ID	H. sapiens	6150	H. sapiens	MRPL23	mitochondrial ribosomal protein L23	GO:0032543 mitochondrial translation;GO:0140053 mitochondrial gene expression;GO:0006412 translation		Ribosomal proteins; Predicted intracellular proteins	Mitochondria (Supported); Additional: Nucleoli fibrillar center			(M5941)HALLMARK UV RESPONSE UP; (M5926)HALLMARK MYC TARGETS V1	0	0	0	0	0	0	0	0	0	0	0	0	0	0	0	0	0	0	0	0	1
353	APRT	1	0	353	Gene_ID	H. sapiens	353	H. sapiens	APRT	adenine phosphoribosyltransferase	GO:0006168 adenine salvage;GO:0046084 adenine biosynthetic process;GO:0043096 purine nucleobase salvage		Predicted intracellular proteins; ENZYME proteins:Transferases; Disease related genes; Human disease related genes:Congenital disorders of metabolism:Congenital disorders of nucleotide metabolism; Potential drug targets; Enzymes	Cytosol;Nucleoplasm (Approved)	Adenine; 5-O-phosphono-alpha-D-ribofuranosyl diphosphate; 9-Deazaadenine; Citric acid		(M5898)HALLMARK DNA REPAIR	0	0	0	0	0	0	0	0	0	0	0	0	0	0	0	0	0	0	0	0	1
27071	DAPP1	1	0	27071	Gene_ID	H. sapiens	27071	H. sapiens	DAPP1	dual adaptor of phosphotyrosine and 3-phosphoinositides 1	GO:0006470 protein dephosphorylation;GO:0016311 dephosphorylation;GO:0006796 phosphate-containing compound metabolic process		Predicted intracellular proteins		Inositol 1,3,4,5-Tetrakisphosphate	(M1315)SIG PIP3 SIGNALING IN B LYMPHOCYTES; (M141)PID PI3KCI PATHWAY; (M10)PID BCR 5PATHWAY	(M5923)HALLMARK PI3K AKT MTOR SIGNALING; (M5924)HALLMARK MTORC1 SIGNALING	0	0	0	0	0	0	0	0	0	0	0	0	0	0	0	0	0	0	0	0	1
55599	RNPC3	0	1	55599	Gene_ID	H. sapiens	55599	H. sapiens	RNPC3	RNA binding region (RNP1, RRM) containing 3	GO:0000377 RNA splicing, via transesterification reactions with bulged adenosine as nucleophile;GO:0000398 mRNA splicing, via spliceosome;GO:0000375 RNA splicing, via transesterification reactions		Disease related genes; Predicted intracellular proteins	Nucleoplasm (Supported)				1	1	0	0	0	0	0	0	0	0	0	0	0	0	0	0	0	0	0	0	1
9212	AURKB	1	0	9212	Gene_ID	H. sapiens	9212	H. sapiens	AURKB	aurora kinase B	GO:1905115 regulation of lateral attachment of mitotic spindle microtubules to kinetochore;GO:1905116 positive regulation of lateral attachment of mitotic spindle microtubules to kinetochore;GO:0043988 histone H3-S28 phosphorylation	Other	Predicted intracellular proteins; ENZYME proteins:Transferases; Kinases; Disease related genes; Potential drug targets; Enzymes; Cancer-related genes:Candidate cancer biomarkers	Nucleoplasm (Enhanced); Additional: Midbody	Hesperidin; AT9283; Enzastaurin; Reversine; Fostamatinib	(M242)PID AURORA A PATHWAY; (M14)PID AURORA B PATHWAY; (M176)PID FOXM1 PATHWAY	(M5901)HALLMARK G2M CHECKPOINT; (M5925)HALLMARK E2F TARGETS	0	0	0	0	0	0	0	0	0	0	0	0	0	0	0	0	0	0	0	0	1
822	CAPG	1	0	822	Gene_ID	H. sapiens	822	H. sapiens	CAPG	capping actin protein, gelsolin like	GO:0051014 actin filament severing;GO:0051016 barbed-end actin filament capping;GO:0051693 actin filament capping		Predicted intracellular proteins	Nucleoplasm (Enhanced)			(M5947)HALLMARK IL2 STAT5 SIGNALING; (M5930)HALLMARK EPITHELIAL MESENCHYMAL TRANSITION; (M5950)HALLMARK ALLOGRAFT REJECTION	0	0	0	0	0	0	0	0	0	0	0	0	0	0	0	0	0	0	0	0	1
27109	DMAC2L	1	0	27109	Gene_ID	H. sapiens	27109	H. sapiens	DMAC2L	distal membrane arm assembly component 2 like	GO:0006754 ATP biosynthetic process;GO:0009206 purine ribonucleoside triphosphate biosynthetic process;GO:0009145 purine nucleoside triphosphate biosynthetic process		Predicted intracellular proteins	Mitochondria;Nucleoplasm (Approved)			(M5942)HALLMARK UV RESPONSE DN	0	0	0	0	0	0	0	0	0	0	0	0	0	0	0	0	0	0	0	0	1
10928	RALBP1	1	0	10928	Gene_ID	H. sapiens	10928	H. sapiens	RALBP1	ralA binding protein 1	GO:1900753 doxorubicin transport;GO:1901656 glycoside transport;GO:0032489 regulation of Cdc42 protein signal transduction		RAS pathway related proteins; Predicted intracellular proteins; Transporters	Cytosol (Approved); Additional: Nuclear membrane;Vesicles		(M83)PID CDC42 REG PATHWAY; (M241)PID RAC1 REG PATHWAY	(M5893)HALLMARK MITOTIC SPINDLE	0	0	0	0	0	0	0	0	0	0	0	0	0	0	0	0	0	0	0	0	1
3816	KLK1	1	0	3816	Gene_ID	H. sapiens	3816	H. sapiens	KLK1	kallikrein 1	GO:0031638 zymogen activation;GO:0003073 regulation of systemic arterial blood pressure;GO:0016485 protein processing		Predicted secreted proteins; Peptidases:Serine-type peptidases; Enzymes; ENZYME proteins:Hydrolases		Aluminium; Benzamidine; Lanoteplase; Aprotinin; Aniline; Nafamostat; Aluminium phosphate; Aluminum acetate		(M5921)HALLMARK COMPLEMENT	0	0	0	0	0	0	0	0	0	0	0	0	0	0	0	0	0	0	0	0	1
51692	CPSF3	0	1	51692	Gene_ID	H. sapiens	51692	H. sapiens	CPSF3	cleavage and polyadenylation specific factor 3	GO:0006398 mRNA 3'-end processing by stem-loop binding and cleavage;GO:0008334 histone mRNA metabolic process;GO:0006379 mRNA cleavage		Predicted intracellular proteins					1	1	0	0	0	0	0	1	0	0	0	0	0	0	0	0	1	0	1	0	1
79671	NLRX1	0	1	79671	Gene_ID	H. sapiens	79671	H. sapiens	NLRX1	NLR family member X1	GO:0039536 negative regulation of RIG-I signaling pathway;GO:0039532 negative regulation of viral-induced cytoplasmic pattern recognition receptor signaling pathway;GO:0032688 negative regulation of interferon-beta production		Predicted intracellular proteins	Mitochondria (Supported); Additional: Cell Junctions;Plasma membrane				0	0	0	0	0	0	0	0	0	0	0	0	0	0	0	0	0	0	0	0	1
81030	ZBP1	1	0	81030	Gene_ID	H. sapiens	81030	H. sapiens	ZBP1	Z-DNA binding protein 1	GO:0060545 positive regulation of necroptotic process;GO:0062100 positive regulation of programmed necrotic cell death;GO:2000659 regulation of interleukin-1-mediated signaling pathway		Predicted intracellular proteins				(M5913)HALLMARK INTERFERON GAMMA RESPONSE	0	0	0	0	0	0	0	0	0	0	0	0	0	0	0	0	0	0	0	0	1
89797	NAV2	1	0	89797	Gene_ID	H. sapiens	89797	H. sapiens	NAV2	neuron navigator 2	GO:0021564 vagus nerve development;GO:0003025 regulation of systemic arterial blood pressure by baroreceptor feedback;GO:0021563 glossopharyngeal nerve development		Predicted intracellular proteins; Enzymes; ENZYME proteins:Hydrolases	Nucleoplasm (Supported)			(M5906)HALLMARK ESTROGEN RESPONSE EARLY; (M5909)HALLMARK MYOGENESIS	0	0	0	0	0	0	0	0	0	0	0	0	0	0	0	0	0	0	0	0	1
8061	FOSL1	1	0	8061	Gene_ID	H. sapiens	8061	H. sapiens	FOSL1	FOS like 1, AP-1 transcription factor subunit	GO:0007296 vitellogenesis;GO:0009629 response to gravity;GO:0007028 cytoplasm organization		Transcription factors:Basic domains; Predicted intracellular proteins; Cancer-related genes:Candidate cancer biomarkers	Nucleoplasm (Supported)		(M235)PID TCR CALCIUM PATHWAY; (M65)PID FRA PATHWAY; (M60)PID NFAT TFPATHWAY	(M5890)HALLMARK TNFA SIGNALING VIA NFKB	0	0	0	0	0	0	0	0	0	0	0	0	0	0	0	0	0	0	0	0	1
752	FMNL1	0	1	752	Gene_ID	H. sapiens	752	H. sapiens	FMNL1	formin like 1	GO:0051014 actin filament severing;GO:0030866 cortical actin cytoskeleton organization;GO:0030865 cortical cytoskeleton organization		Predicted intracellular proteins	Cytosol (Approved)				0	0	0	0	0	0	0	0	0	0	0	0	0	0	0	0	0	0	0	0	1
22914	KLRK1	1	0	22914	Gene_ID	H. sapiens	22914	H. sapiens	KLRK1	killer cell lectin like receptor K1	GO:2000502 negative regulation of natural killer cell chemotaxis;GO:1901624 negative regulation of lymphocyte chemotaxis;GO:2000501 regulation of natural killer cell chemotaxis		Transporters:Transporter channels and pores; Cancer-related genes:Candidate cancer biomarkers; CD markers	Plasma membrane (Supported)			(M5913)HALLMARK INTERFERON GAMMA RESPONSE	0	0	0	0	0	0	0	0	0	0	0	0	0	0	0	0	0	0	0	0	1
9806	SPOCK2	1	0	9806	Gene_ID	H. sapiens	9806	H. sapiens	SPOCK2	SPARC (osteonectin), cwcv and kazal like domains proteoglycan 2	GO:0019800 peptide cross-linking via chondroitin 4-sulfate glycosaminoglycan;GO:0030204 chondroitin sulfate metabolic process;GO:0050654 chondroitin sulfate proteoglycan metabolic process		Predicted secreted proteins			(M5882)NABA PROTEOGLYCANS; (M5884)NABA CORE MATRISOME; (M5889)NABA MATRISOME	(M5921)HALLMARK COMPLEMENT	0	0	0	0	0	0	0	0	0	0	0	0	0	0	0	0	0	0	0	0	1
8607	RUVBL1	0	1	8607	Gene_ID	H. sapiens	8607	H. sapiens	RUVBL1	RuvB like AAA ATPase 1	GO:0000492 box C/D snoRNP assembly;GO:1904507 positive regulation of telomere maintenance in response to DNA damage;GO:0000491 small nucleolar ribonucleoprotein complex assembly		Predicted intracellular proteins; Enzymes; ENZYME proteins:Hydrolases	Cytosol;Nucleoplasm (Supported)		(M139)PID MYC PATHWAY; (M71)PID ILK PATHWAY; (M66)PID MYC ACTIV PATHWAY		1	1	0	0	0	0	1	0	1	0	0	0	0	0	0	0	0	0	0	0	1
7135	TNNI1	1	0	7135	Gene_ID	H. sapiens	7135	H. sapiens	TNNI1	troponin I1, slow skeletal type	GO:0014883 transition between fast and slow fiber;GO:0014733 regulation of skeletal muscle adaptation;GO:0003009 skeletal muscle contraction		Predicted intracellular proteins	Nucleoplasm (Uncertain); Additional: Nucleoli			(M5909)HALLMARK MYOGENESIS; (M5939)HALLMARK P53 PATHWAY	0	0	0	0	0	0	0	0	0	0	0	0	0	0	0	0	0	0	0	0	1
10449	ACAA2	1	0	10449	Gene_ID	H. sapiens	10449	H. sapiens	ACAA2	acetyl-CoA acyltransferase 2	GO:1902109 negative regulation of mitochondrial membrane permeability involved in apoptotic process;GO:1901029 negative regulation of mitochondrial outer membrane permeabilization involved in apoptotic signaling pathway;GO:0035795 negative regulation of mitochondrial membrane permeability		ENZYME proteins:Transferases; Predicted intracellular proteins; Enzymes; ENZYME proteins:Hydrolases	Mitochondria (Supported)			(M5935)HALLMARK FATTY ACID METABOLISM; (M5905)HALLMARK ADIPOGENESIS; (M5936)HALLMARK OXIDATIVE PHOSPHORYLATION	0	0	0	0	0	0	0	0	0	0	0	0	0	0	0	0	0	0	0	0	1
2585	GALK2	1	0	2585	Gene_ID	H. sapiens	2585	H. sapiens	GALK2	galactokinase 2	GO:0006012 galactose metabolic process;GO:0046835 carbohydrate phosphorylation;GO:0019318 hexose metabolic process		ENZYME proteins:Transferases; Predicted intracellular proteins; Enzymes	Cytosol;Nucleoplasm (Approved)			(M5937)HALLMARK GLYCOLYSIS	0	0	0	0	0	0	0	0	0	0	0	0	0	0	0	0	0	0	0	0	1
1544	CYP1A2	1	0	1544	Gene_ID	H. sapiens	1544	H. sapiens	CYP1A2	cytochrome P450 family 1 subfamily A member 2	GO:0009403 toxin biosynthetic process;GO:0018894 dibenzo-p-dioxin metabolic process;GO:0016098 monoterpenoid metabolic process		ENZYME proteins:Oxidoreductases; ENZYME proteins:Lyases; Cancer-related genes:Candidate cancer biomarkers; Enzymes		Isoniazid; alpha-Naphthoflavone; Cannabidiol; Diacerein; Nabiximols		(M5934)HALLMARK XENOBIOTIC METABOLISM	0	0	0	0	0	0	0	0	0	0	0	0	0	0	0	0	0	0	0	0	1
4673	NAP1L1	1	0	4673	Gene_ID	H. sapiens	4673	H. sapiens	NAP1L1	nucleosome assembly protein 1 like 1	GO:2000179 positive regulation of neural precursor cell proliferation;GO:2000177 regulation of neural precursor cell proliferation;GO:0006334 nucleosome assembly		Predicted intracellular proteins	Microtubules (Uncertain)			(M5925)HALLMARK E2F TARGETS; (M5926)HALLMARK MYC TARGETS V1	0	0	0	0	0	0	0	0	0	0	0	0	0	0	0	0	0	0	0	0	1
5271	SERPINB8	1	0	5271	Gene_ID	H. sapiens	5271	H. sapiens	SERPINB8	serpin family B member 8	GO:0090136 epithelial cell-cell adhesion;GO:0010951 negative regulation of endopeptidase activity;GO:0010466 negative regulation of peptidase activity		Disease related genes; Human disease related genes:Congenital malformations:Congenital malformations of skin; Predicted intracellular proteins	Nucleoplasm (Approved); Additional: Cytosol		(M3468)NABA ECM REGULATORS; (M5885)NABA MATRISOME ASSOCIATED; (M5889)NABA MATRISOME	(M5890)HALLMARK TNFA SIGNALING VIA NFKB	0	0	0	0	0	0	0	0	0	0	0	0	0	0	0	0	0	0	0	0	1
25878	MXRA5	1	0	25878	Gene_ID	H. sapiens	25878	H. sapiens	MXRA5	matrix remodeling associated 5	GO:0071559 response to transforming growth factor beta;GO:0070848 response to growth factor;GO:0009719 response to endogenous stimulus		Disease related genes; Predicted secreted proteins; Cancer-related genes:Mutated cancer genes	Mitochondria (Uncertain)		(M3008)NABA ECM GLYCOPROTEINS; (M5884)NABA CORE MATRISOME; (M5889)NABA MATRISOME	(M5930)HALLMARK EPITHELIAL MESENCHYMAL TRANSITION	0	0	0	0	0	0	0	0	0	0	0	0	0	0	0	0	0	0	0	0	1
57673	BEND3	0	1	57673	Gene_ID	H. sapiens	57673	H. sapiens	BEND3	BEN domain containing 3	GO:0036124 histone H3-K9 trimethylation;GO:0098532 histone H3-K27 trimethylation;GO:0000183 rDNA heterochromatin assembly		Predicted intracellular proteins	Nucleoplasm (Approved)				0	0	0	0	1	0	0	0	1	0	0	0	0	0	0	0	0	0	0	0	1
9725	TMEM63A	0	1	9725	Gene_ID	H. sapiens	9725	H. sapiens	TMEM63A	transmembrane protein 63A	GO:0098655 cation transmembrane transport;GO:0006812 cation transport;GO:0034220 ion transmembrane transport		Disease related genes; Human disease related genes:Congenital disorders of metabolism:Congenital disorders of lipid/glycolipid metabolism; Predicted intracellular proteins	Centriolar satellite;Vesicles (Enhanced)				0	0	0	0	0	0	0	0	0	0	0	0	0	0	0	0	0	0	0	0	1
5866	RAB3IL1	0	1	5866	Gene_ID	H. sapiens	5866	H. sapiens	RAB3IL1	RAB3A interacting protein like 1	GO:0006887 exocytosis;GO:0032940 secretion by cell;GO:0140352 export from cell		Predicted intracellular proteins	Centriolar satellite;Cytosol (Approved)				0	0	0	0	0	0	0	0	0	0	0	0	0	0	0	0	0	0	0	0	1
10468	FST	1	0	10468	Gene_ID	H. sapiens	10468	H. sapiens	FST	follistatin	GO:0043616 keratinocyte proliferation;GO:0032926 negative regulation of activin receptor signaling pathway;GO:0051798 positive regulation of hair follicle development		Predicted intracellular proteins; Predicted secreted proteins; Cancer-related genes:Candidate cancer biomarkers; Candidate cardiovascular disease genes	Vesicles (Approved)	D-Myo-Inositol-Hexasulphate	(M181)PID BMP PATHWAY; (M5883)NABA SECRETED FACTORS; (M5885)NABA MATRISOME ASSOCIATED	(M5909)HALLMARK MYOGENESIS	0	0	0	0	0	0	0	0	0	0	0	0	0	0	0	0	0	0	0	0	1
3660	IRF2	1	0	3660	Gene_ID	H. sapiens	3660	H. sapiens	IRF2	interferon regulatory factor 2	GO:0051607 defense response to virus;GO:0140546 defense response to symbiont;GO:0009615 response to virus		Transcription factors:Helix-turn-helix domains; Predicted intracellular proteins	Nucleoplasm (Enhanced); Additional: Cell Junctions;Cytosol			(M5911)HALLMARK INTERFERON ALPHA RESPONSE; (M5913)HALLMARK INTERFERON GAMMA RESPONSE; (M5921)HALLMARK COMPLEMENT	0	0	0	0	0	0	0	0	0	0	0	0	0	0	0	0	0	0	0	0	1
64215	DNAJC1	1	0	64215	Gene_ID	H. sapiens	64215	H. sapiens	DNAJC1	DnaJ heat shock protein family (Hsp40) member C1	GO:0006457 protein folding;GO:0050708 regulation of protein secretion;GO:0045861 negative regulation of proteolysis		Transcription factors:Helix-turn-helix domains	Endoplasmic reticulum (Approved)			(M5907)HALLMARK ESTROGEN RESPONSE LATE	0	0	0	0	0	0	0	0	0	0	0	0	0	0	0	0	0	0	0	0	1
3651	PDX1	1	0	3651	Gene_ID	H. sapiens	3651	H. sapiens	PDX1	pancreatic and duodenal homeobox 1	GO:0009730 detection of carbohydrate stimulus;GO:0009732 detection of hexose stimulus;GO:0034287 detection of monosaccharide stimulus		Human disease related genes:Endocrine and metabolic diseases:Diabetes; Disease related genes; Transcription factors:Helix-turn-helix domains; Predicted intracellular proteins; Human disease related genes:Digestive system diseases:Pancreas diseases	Nucleoplasm (Supported)		(M106)PID HNF3B PATHWAY	(M5957)HALLMARK PANCREAS BETA CELLS	0	0	0	0	0	0	0	0	0	0	0	0	0	0	0	0	0	0	0	0	1
79050	NOC4L	1	0	79050	Gene_ID	H. sapiens	79050	H. sapiens	NOC4L	nucleolar complex associated 4 homolog	GO:0006364 rRNA processing;GO:0016072 rRNA metabolic process;GO:0042254 ribosome biogenesis		Predicted intracellular proteins	Nucleoli (Supported); Additional: Nucleoplasm			(M5928)HALLMARK MYC TARGETS V2	0	0	0	0	0	0	0	0	0	0	0	0	0	0	0	0	0	0	0	0	1
10435	CDC42EP2	1	0	10435	Gene_ID	H. sapiens	10435	H. sapiens	CDC42EP2	CDC42 effector protein 2	GO:0031272 regulation of pseudopodium assembly;GO:0031274 positive regulation of pseudopodium assembly;GO:0030838 positive regulation of actin filament polymerization		Predicted intracellular proteins	Cytosol;Microtubules (Supported)			(M5893)HALLMARK MITOTIC SPINDLE	0	0	0	0	0	0	0	0	0	0	0	0	0	0	0	0	0	0	0	0	1
6520	SLC3A2	1	0	6520	Gene_ID	H. sapiens	6520	H. sapiens	SLC3A2	solute carrier family 3 member 2	GO:0015823 phenylalanine transport;GO:1904273 L-alanine import across plasma membrane;GO:0098713 leucine import across plasma membrane		Transporters:Electrochemical Potential-driven transporters; CD markers; Cancer-related genes:Candidate cancer biomarkers; Predicted intracellular proteins; Transporters:Accessory Factors Involved in Transport	Nucleoplasm;Plasma membrane (Approved)		(M60)PID NFAT TFPATHWAY	(M5939)HALLMARK P53 PATHWAY	0	0	0	0	0	0	0	0	0	0	0	0	0	0	0	0	0	0	0	0	1
2674	GFRA1	1	0	2674	Gene_ID	H. sapiens	2674	H. sapiens	GFRA1	GDNF family receptor alpha 1	GO:0035860 glial cell-derived neurotrophic factor receptor signaling pathway;GO:0038179 neurotrophin signaling pathway;GO:0008584 male gonad development			Golgi apparatus (Approved); Additional: Nucleoplasm		(M82)PID RET PATHWAY; (M142)PID AJDISS 2PATHWAY	(M5906)HALLMARK ESTROGEN RESPONSE EARLY	0	0	0	0	0	0	0	0	0	0	0	0	0	0	0	0	0	0	0	0	1
25819	NOCT	1	0	25819	Gene_ID	H. sapiens	25819	H. sapiens	NOCT	nocturnin	GO:0000290 deadenylation-dependent decapping of nuclear-transcribed mRNA;GO:0110156 methylguanosine-cap decapping;GO:0033962 P-body assembly		Predicted intracellular proteins	Nuclear bodies (Supported); Additional: Cytosol;Nucleoplasm			(M5891)HALLMARK HYPOXIA	0	0	0	0	0	0	0	0	0	0	0	0	0	0	0	0	0	0	0	0	1
5747	PTK2	1	0	5747	Gene_ID	H. sapiens	5747	H. sapiens	PTK2	protein tyrosine kinase 2	GO:0120041 positive regulation of macrophage proliferation;GO:0035995 detection of muscle stretch;GO:0120040 regulation of macrophage proliferation	Tyr protein kinase family	Predicted intracellular proteins; ENZYME proteins:Transferases; Disease related genes; Kinases:Tyr protein kinases; Potential drug targets; Enzymes; Cancer-related genes:Candidate cancer biomarkers	Focal adhesion sites (Supported); Additional: Cytosol;Vesicles	Endostatin; 7-PYRIDIN-2-YL-N-(3,4,5-TRIMETHOXYPHENYL)-7H-PYRROLO[2,3-D]PYRIMIDIN-2-AMINE; 2-({5-CHLORO-2-[(2-METHOXY-4-MORPHOLIN-4-YLPHENYL)AMINO]PYRIMIDIN-4-YL}AMINO)-N-METHYLBENZAMIDE; Fostamatinib	(M273)PID EPHA2 FWD PATHWAY; (M125)PID IGF1 PATHWAY; (M72)PID NECTIN PATHWAY	(M5944)HALLMARK ANGIOGENESIS; (M5902)HALLMARK APOPTOSIS; (M5915)HALLMARK APICAL JUNCTION	0	0	0	0	0	0	0	0	0	0	0	0	0	0	0	0	0	0	0	0	1
598	BCL2L1	1	0	598	Gene_ID	H. sapiens	598	H. sapiens	BCL2L1	BCL2 like 1	GO:0019050 suppression by virus of host apoptotic process;GO:0033668 negative regulation by symbiont of host apoptotic process;GO:0039526 modulation by virus of host apoptotic process		Transporters:Transporter channels and pores; Cancer-related genes:Candidate cancer biomarkers; RAS pathway related proteins	Mitochondria (Approved)	4'-FLUORO-1,1'-BIPHENYL-4-CARBOXYLIC ACID; Isosorbide; Gossypol	(M13096)SA PROGRAMMED CELL DEATH; (M182)PID IL3 PATHWAY; (M234)PID IL2 STAT5 PATHWAY	(M5902)HALLMARK APOPTOSIS; (M5947)HALLMARK IL2 STAT5 SIGNALING	0	0	0	0	0	0	0	0	0	0	0	0	0	0	0	0	0	0	0	0	1
4317	MMP8	1	0	4317	Gene_ID	H. sapiens	4317	H. sapiens	MMP8	matrix metallopeptidase 8	GO:1903980 positive regulation of microglial cell activation;GO:0150078 positive regulation of neuroinflammatory response;GO:1903978 regulation of microglial cell activation		Predicted intracellular proteins; ENZYME proteins:Hydrolases; Enzymes; Predicted secreted proteins; Peptidases:Metallopeptidases; Cancer-related genes:Candidate cancer biomarkers	Vesicles (Approved)	Marimastat; 1-Hydroxyamine-2-Isobutylmalonic Acid; 2-Thiomethyl-3-Phenylpropanoic Acid; 2-(Biphenyl-4-Sulfonyl)-1,2,3,4-Tetrahydro-Isoquinoline-3-Carboxylic Acid; 5-[4-(2-Hydroxyethyl)-1-piperidinyl]-5-phenyl-2,4,6(1H,3H,5H)-pyrimidinetrione; Glycinamide; Batimastat; N-{2-[(4'-CYANO-1,1'-BIPHENYL-4-YL)OXY]ETHYL}-N'-HYDROXY-N-METHYLUREA; (5S)-5-(2-amino-2-oxoethyl)-4-oxo-N-[(3-oxo-3,4-dihydro-2H-1,4-benzoxazin-6-yl)methyl]-3,4,5,6,7,8-hexahydro[1]benzothieno[2,3-d]pyrimidine-2-carboxamide; (1S)-1-{[(4'-methoxy-1,1'-biphenyl-4-yl)sulfonyl]amino}-2-methylpropylphosphonic acid; (1R)-1-{[(4'-methoxy-1,1'-biphenyl-4-yl)sulfonyl]amino}-2-methylpropylphosphonic acid; 3-FORMYL-2-HYDROXY-5-METHYL-HEXANOIC ACID HYDROXYAMIDE; BUT-3-ENYL-[5-(4-CHLORO-PHENYL)-3,6-DIHYDRO-[1,3,4]THIADIAZIN-2-YLIDENE]-AMINE; METHYLAMINO-PHENYLALANYL-LEUCYL-HYDROXAMIC ACID; 3-AMINO-AZACYCLOTRIDECAN-2-ONE	(M3468)NABA ECM REGULATORS; (M5885)NABA MATRISOME ASSOCIATED; (M5889)NABA MATRISOME	(M5946)HALLMARK COAGULATION; (M5921)HALLMARK COMPLEMENT	0	0	0	0	0	0	0	0	0	0	0	0	0	0	0	0	0	0	0	0	1
5163	PDK1	1	0	5163	Gene_ID	H. sapiens	5163	H. sapiens	PDK1	pyruvate dehydrogenase kinase 1	GO:0010510 regulation of acetyl-CoA biosynthetic process from pyruvate;GO:0097411 hypoxia-inducible factor-1alpha signaling pathway;GO:0050812 regulation of acyl-CoA biosynthetic process	Atypical: PDK/BCKDK protein kinase family	Enzymes; ENZYME proteins:Transferases; Kinases:Atypical kinases; Predicted intracellular proteins; FDA approved drug targets:Small molecule drugs		4-[(3-CHLORO-4-{[(2R)-3,3,3-TRIFLUORO-2-HYDROXY-2-METHYLPROPANOYL]AMINO}PHENYL)SULFONYL]-N,N-DIMETHYLBENZAMIDE; Dichloroacetic acid		(M5923)HALLMARK PI3K AKT MTOR SIGNALING; (M5891)HALLMARK HYPOXIA; (M5924)HALLMARK MTORC1 SIGNALING	0	0	0	0	0	0	0	0	0	0	0	0	0	0	0	0	0	0	0	0	1
3726	JUNB	1	0	3726	Gene_ID	H. sapiens	3726	H. sapiens	JUNB	JunB proto-oncogene, AP-1 transcription factor subunit	GO:0033687 osteoblast proliferation;GO:0060136 embryonic process involved in female pregnancy;GO:0001829 trophectodermal cell differentiation		Transcription factors:Basic domains; Predicted intracellular proteins; Human disease related genes:Cancers:Skin cancers; Human disease related genes:Cancers:Cancers of haematopoietic and lymphoid tissues	Nucleoplasm (Supported)		(M235)PID TCR CALCIUM PATHWAY; (M65)PID FRA PATHWAY; (M60)PID NFAT TFPATHWAY	(M5938)HALLMARK REACTIVE OXYGEN SPECIES PATHWAY; (M5896)HALLMARK TGF BETA SIGNALING; (M5941)HALLMARK UV RESPONSE UP	0	0	0	0	0	0	0	0	0	0	0	0	0	0	0	0	0	0	0	0	1
9775	EIF4A3	1	0	9775	Gene_ID	H. sapiens	9775	H. sapiens	EIF4A3	eukaryotic translation initiation factor 4A3	GO:0072714 response to selenite ion;GO:0072715 cellular response to selenite ion;GO:1904569 regulation of selenocysteine incorporation		Human disease related genes:Congenital malformations:Other congenital malformations; Predicted intracellular proteins; ENZYME proteins:Hydrolases; Disease related genes; Transporters:Primary Active Transporters; Potential drug targets; Enzymes	Nucleoplasm (Supported)			(M5922)HALLMARK UNFOLDED PROTEIN RESPONSE	0	0	0	0	0	0	0	0	0	0	0	0	0	0	0	0	0	0	0	0	1
4072	EPCAM	1	0	4072	Gene_ID	H. sapiens	4072	H. sapiens	EPCAM	epithelial cell adhesion molecule	GO:2000048 negative regulation of cell-cell adhesion mediated by cadherin;GO:2000047 regulation of cell-cell adhesion mediated by cadherin;GO:0023019 signal transduction involved in regulation of gene expression		CD markers; Disease related genes; Human disease related genes:Digestive system diseases:Gastrointestinal diseases; Human disease related genes:Other diseases:Others; Cancer-related genes:Candidate cancer biomarkers; Predicted intracellular proteins; FDA approved drug targets:Small molecule drugs	Plasma membrane (Supported)	Oportuzumab monatox; ING-1; Catumaxomab; Technetium Tc-99m nofetumomab merpentan; Hypromellose		(M5941)HALLMARK UV RESPONSE UP	0	0	0	0	0	0	0	0	0	0	0	0	0	0	0	0	0	0	0	0	1
2867	FFAR2	1	0	2867	Gene_ID	H. sapiens	2867	H. sapiens	FFAR2	free fatty acid receptor 2	GO:0002877 regulation of acute inflammatory response to non-antigenic stimulus;GO:0002879 positive regulation of acute inflammatory response to non-antigenic stimulus;GO:0002752 cell surface pattern recognition receptor signaling pathway		G-protein coupled receptors:GPCRs excl olfactory receptors				(M5932)HALLMARK INFLAMMATORY RESPONSE	0	0	0	0	0	0	0	0	0	0	0	0	0	0	0	0	0	0	0	0	1
51163	DBR1	0	1	51163	Gene_ID	H. sapiens	51163	H. sapiens	DBR1	debranching RNA lariats 1	GO:0090502 RNA phosphodiester bond hydrolysis, endonucleolytic;GO:0090501 RNA phosphodiester bond hydrolysis;GO:0090305 nucleic acid phosphodiester bond hydrolysis		Predicted intracellular proteins	Nucleoplasm (Enhanced)				0	1	0	0	0	0	0	1	0	0	0	0	0	0	0	0	0	0	0	0	1
23580	CDC42EP4	1	0	23580	Gene_ID	H. sapiens	23580	H. sapiens	CDC42EP4	CDC42 effector protein 4	GO:0031272 regulation of pseudopodium assembly;GO:0031274 positive regulation of pseudopodium assembly;GO:0030838 positive regulation of actin filament polymerization		Predicted intracellular proteins	Actin filaments;Microtubules (Supported); Additional: Plasma membrane			(M5893)HALLMARK MITOTIC SPINDLE	0	0	0	0	0	0	0	0	0	0	0	0	0	0	0	0	0	0	0	0	1
5611	DNAJC3	1	0	5611	Gene_ID	H. sapiens	5611	H. sapiens	DNAJC3	DnaJ heat shock protein family (Hsp40) member C3	GO:0036494 positive regulation of translation initiation in response to endoplasmic reticulum stress;GO:0036491 regulation of translation initiation in response to endoplasmic reticulum stress;GO:0032058 positive regulation of translational initiation in response to stress		Disease related genes; Human disease related genes:Nervous system diseases:Other nervous and sensory system diseases; Predicted intracellular proteins	Endoplasmic reticulum (Approved)			(M5922)HALLMARK UNFOLDED PROTEIN RESPONSE; (M5902)HALLMARK APOPTOSIS	0	0	0	0	0	0	0	0	0	0	0	0	0	0	0	0	0	0	0	0	1
64866	CDCP1	1	0	64866	Gene_ID	H. sapiens	64866	H. sapiens	CDCP1	CUB domain containing protein 1			Predicted intracellular proteins; CD markers				(M5947)HALLMARK IL2 STAT5 SIGNALING	0	0	0	0	0	0	0	0	0	0	0	0	0	0	0	0	0	0	0	0	1
11144	DMC1	1	0	11144	Gene_ID	H. sapiens	11144	H. sapiens	DMC1	DNA meiotic recombinase 1	GO:0000730 DNA recombinase assembly;GO:0090735 DNA repair complex assembly;GO:0042148 strand invasion		Predicted intracellular proteins	Nucleoplasm (Approved)	Imidazole		(M5951)HALLMARK SPERMATOGENESIS	0	0	0	0	0	0	0	0	0	0	0	0	0	0	0	0	0	0	0	0	1
409	ARRB2	1	0	409	Gene_ID	H. sapiens	409	H. sapiens	ARRB2	arrestin beta 2	GO:0002032 desensitization of G protein-coupled receptor signaling pathway by arrestin;GO:0032226 positive regulation of synaptic transmission, dopaminergic;GO:0042699 follicle-stimulating hormone signaling pathway		Predicted intracellular proteins; Transporters:Accessory Factors Involved in Transport	Plasma membrane (Supported); Additional: Cytosol;Nucleoplasm		(M26)PID NFKAPPAB ATYPICAL PATHWAY; (M211)PID HEDGEHOG 2PATHWAY; (M185)PID ALK1 PATHWAY	(M5941)HALLMARK UV RESPONSE UP	0	0	0	0	0	0	0	0	0	0	0	0	0	0	0	0	0	0	0	0	1
2005	ELK4	1	0	2005	Gene_ID	H. sapiens	2005	H. sapiens	ELK4	ETS transcription factor ELK4	GO:0070932 histone H3 deacetylation;GO:0016575 histone deacetylation;GO:0006476 protein deacetylation		Human disease related genes:Cancers:Cancers of male genital organs; Cancer-related genes; Transcription factors:Helix-turn-helix domains; Predicted intracellular proteins	Nucleoplasm (Supported)		(M229)PID P38 ALPHA BETA DOWNSTREAM PATHWAY	(M5908)HALLMARK ANDROGEN RESPONSE	0	0	0	0	0	0	0	0	0	0	0	0	0	0	0	0	0	0	0	0	1
65003	MRPL11	1	0	65003	Gene_ID	H. sapiens	65003	H. sapiens	MRPL11	mitochondrial ribosomal protein L11	GO:0032543 mitochondrial translation;GO:0140053 mitochondrial gene expression;GO:0006412 translation		Ribosomal proteins; Predicted intracellular proteins	Mitochondria (Supported)			(M5936)HALLMARK OXIDATIVE PHOSPHORYLATION	0	0	0	0	0	0	0	0	0	0	0	0	0	0	0	0	0	0	0	0	1
54413	NLGN3	1	0	54413	Gene_ID	H. sapiens	54413	H. sapiens	NLGN3	neuroligin 3	GO:0060024 rhythmic synaptic transmission;GO:2000969 positive regulation of AMPA receptor activity;GO:0060080 inhibitory postsynaptic potential		Disease related genes; Predicted intracellular proteins; Human disease related genes:Other diseases:Mental and behavioural disorders	Cell Junctions;Golgi apparatus (Supported)			(M5915)HALLMARK APICAL JUNCTION	0	0	0	0	0	0	0	0	0	0	0	0	0	0	0	0	0	0	0	0	1
2770	GNAI1	1	0	2770	Gene_ID	H. sapiens	2770	H. sapiens	GNAI1	G protein subunit alpha i1	GO:1904778 positive regulation of protein localization to cell cortex;GO:1904776 regulation of protein localization to cell cortex;GO:1904321 response to forskolin		Cancer-related genes:Mutational cancer driver genes; Predicted intracellular proteins	Centrosome (Supported); Additional: Nucleoli;Nucleoplasm	Guanosine-5'-Diphosphate; Tetrafluoroaluminate Ion	(M64)PID S1P S1P4 PATHWAY; (M103)PID S1P S1P1 PATHWAY; (M155)PID S1P META PATHWAY	(M5895)HALLMARK WNT BETA CATENIN SIGNALING; (M5892)HALLMARK CHOLESTEROL HOMEOSTASIS; (M5915)HALLMARK APICAL JUNCTION	0	0	0	0	0	0	0	0	0	0	0	0	0	0	0	0	0	0	0	0	1
26508	HEYL	1	0	26508	Gene_ID	H. sapiens	26508	H. sapiens	HEYL	hes related family bHLH transcription factor with YRPW motif like	GO:0072014 proximal tubule development;GO:0014031 mesenchymal cell development;GO:0061314 Notch signaling involved in heart development		Transcription factors:Basic domains; Predicted intracellular proteins	Mitochondria (Approved); Additional: Cytosol			(M5903)HALLMARK NOTCH SIGNALING	0	0	0	0	0	0	0	0	0	0	0	0	0	0	0	0	0	0	0	0	1
8861	LDB1	1	0	8861	Gene_ID	H. sapiens	8861	H. sapiens	LDB1	LIM domain binding 1	GO:0043973 histone H3-K4 acetylation;GO:0046985 positive regulation of hemoglobin biosynthetic process;GO:0000972 transcription-dependent tethering of RNA polymerase II gene DNA at nuclear periphery		Predicted intracellular proteins	Nucleoplasm (Approved)			(M5919)HALLMARK HEDGEHOG SIGNALING	0	0	0	0	0	0	0	0	0	0	0	0	0	0	0	0	0	0	0	0	1
759	CA1	1	0	759	Gene_ID	H. sapiens	759	H. sapiens	CA1	carbonic anhydrase 1	GO:0006730 one-carbon metabolic process;GO:0044281 small molecule metabolic process;GO:0044237 cellular metabolic process		Predicted intracellular proteins; ENZYME proteins:Lyases; FDA approved drug targets:Small molecule drugs; Enzymes		Methyclothiazide; Topiramate; Chlorthalidone; Ethoxzolamide; Amlodipine; Methocarbamol; Bendroflumethiazide; Benzthiazide; Cyclothiazide; Methazolamide; Hydroflumethiazide; Acetazolamide; Dorzolamide; Chlorothiazide; Zonisamide; Trichlormethiazide; Ethinamate; Diazoxide; Diclofenamide; Brinzolamide; Quinethazone; N-{2-[4-(AMINOSULFONYL)PHENYL]ETHYL}ACETAMIDE; 3-[4-(AMINOSULFONYL)PHENYL]PROPANOIC ACID; ETHYL 3-[4-(AMINOSULFONYL)PHENYL]PROPANOATE; Ellagic acid; Sodium carbonate; Sodium sulfate	(M195)PID CMYB PATHWAY	(M5945)HALLMARK HEME METABOLISM	0	0	0	0	0	0	0	0	0	0	0	0	0	0	0	0	0	0	0	0	1
29071	C1GALT1C1	0	1	29071	Gene_ID	H. sapiens	29071	H. sapiens	C1GALT1C1	C1GALT1 specific chaperone 1	GO:0016267 O-glycan processing, core 1;GO:0036344 platelet morphogenesis;GO:0016266 O-glycan processing		Disease related genes; Human disease related genes:Congenital disorders of metabolism:Congenital disorders of glycan/glycoprotein metabolism	Vesicles (Approved)				0	0	1	0	0	0	0	0	0	0	1	0	0	0	0	0	0	0	0	0	1
51087	YBX2	1	0	51087	Gene_ID	H. sapiens	51087	H. sapiens	YBX2	Y-box binding protein 2	GO:0009386 translational attenuation;GO:0048599 oocyte development;GO:0009994 oocyte differentiation		Transcription factors:beta-Barrel DNA-binding domains; Predicted intracellular proteins				(M5951)HALLMARK SPERMATOGENESIS; (M5956)HALLMARK KRAS SIGNALING DN	0	0	0	0	0	0	0	0	0	0	0	0	0	0	0	0	0	0	0	0	1
148066	ZNRF4	1	0	148066	Gene_ID	H. sapiens	148066	H. sapiens	ZNRF4	zinc and ring finger 4	GO:0006511 ubiquitin-dependent protein catabolic process;GO:0019941 modification-dependent protein catabolic process;GO:0043632 modification-dependent macromolecule catabolic process		ENZYME proteins:Transferases; Enzymes				(M5951)HALLMARK SPERMATOGENESIS	0	0	0	0	0	0	0	0	0	0	0	0	0	0	0	0	0	0	0	0	1
8491	MAP4K3	1	0	8491	Gene_ID	H. sapiens	8491	H. sapiens	MAP4K3	mitogen-activated protein kinase kinase kinase kinase 3	GO:0007254 JNK cascade;GO:0051403 stress-activated MAPK cascade;GO:0031098 stress-activated protein kinase signaling cascade	STE Ser/Thr protein kinase family	Enzymes; ENZYME proteins:Transferases; Cancer-related genes:Mutated cancer genes; Kinases:STE Ser/Thr protein kinases; Predicted intracellular proteins	Centriolar satellite (Approved); Additional: Nucleoplasm	Fostamatinib	(M128)PID TNF PATHWAY	(M5905)HALLMARK ADIPOGENESIS	0	0	0	0	0	0	0	0	0	0	0	0	0	0	0	0	0	0	0	0	1
11236	RNF139	0	1	11236	Gene_ID	H. sapiens	11236	H. sapiens	RNF139	ring finger protein 139	GO:0060628 regulation of ER to Golgi vesicle-mediated transport;GO:1904380 endoplasmic reticulum mannose trimming;GO:0036507 protein demannosylation		Disease related genes; ENZYME proteins:Transferases; Enzymes; Potential drug targets					0	0	0	0	0	1	0	0	0	0	0	1	0	0	0	0	1	0	0	0	1
3059	HCLS1	1	0	3059	Gene_ID	H. sapiens	3059	H. sapiens	HCLS1	hematopoietic cell-specific Lyn substrate 1	GO:0030854 positive regulation of granulocyte differentiation;GO:0030852 regulation of granulocyte differentiation;GO:0045651 positive regulation of macrophage differentiation		Predicted intracellular proteins	Cytosol;Plasma membrane (Supported)		(M7)PID FCER1 PATHWAY	(M5898)HALLMARK DNA REPAIR; (M5950)HALLMARK ALLOGRAFT REJECTION	0	0	0	0	0	0	0	0	0	0	0	0	0	0	0	0	0	0	0	0	1
4312	MMP1	1	0	4312	Gene_ID	H. sapiens	4312	H. sapiens	MMP1	matrix metallopeptidase 1	GO:0071492 cellular response to UV-A;GO:0070141 response to UV-A;GO:0030574 collagen catabolic process		ENZYME proteins:Hydrolases; Enzymes; Human disease related genes:Respiratory diseases:Lung diseases; Predicted secreted proteins; Candidate cardiovascular disease genes; Peptidases:Metallopeptidases; Human disease related genes:Cancers:Cancers of the breast and female genital organs; Cancer-related genes:Candidate cancer biomarkers	Vesicles (Approved)	Marimastat; CGS-27023; N-[3-(N'-HYDROXYCARBOXAMIDO)-2-(2-METHYLPROPYL)-PROPANOYL]-O-TYROSINE-N-METHYLAMIDE; METHYLAMINO-PHENYLALANYL-LEUCYL-HYDROXAMIC ACID; [[1-[N-HYDROXY-ACETAMIDYL]-3-METHYL-BUTYL]-CARBONYL-LEUCINYL]-ALANINE ETHYL ESTER; N-HYDROXY-2-[4-(4-PHENOXY-BENZENESULFONYL)-TETRAHYDRO-PYRAN-4-YL]-ACETAMIDE	(M65)PID FRA PATHWAY; (M198)PID SYNDECAN 1 PATHWAY; (M8)PID ENDOTHELIN PATHWAY	(M5946)HALLMARK COAGULATION; (M5930)HALLMARK EPITHELIAL MESENCHYMAL TRANSITION	0	0	0	0	0	0	0	0	0	0	0	0	0	0	0	0	0	0	0	0	1
5558	PRIM2	1	0	5558	Gene_ID	H. sapiens	5558	H. sapiens	PRIM2	DNA primase subunit 2	GO:1903932 regulation of DNA primase activity;GO:1903934 positive regulation of DNA primase activity;GO:0006269 DNA replication, synthesis of RNA primer		Predicted intracellular proteins	Nucleoplasm (Supported)			(M5901)HALLMARK G2M CHECKPOINT; (M5925)HALLMARK E2F TARGETS	0	0	0	0	0	0	0	0	0	0	0	0	0	0	0	0	0	0	0	0	1
493869	GPX8	1	0	493869	Gene_ID	H. sapiens	493869	H. sapiens	GPX8	glutathione peroxidase 8 (putative)	GO:0098869 cellular oxidant detoxification;GO:1990748 cellular detoxification;GO:0097237 cellular response to toxic substance		ENZYME proteins:Oxidoreductases; Predicted intracellular proteins; Enzymes	Cytosol;Plasma membrane (Approved); Additional: Actin filaments			(M5892)HALLMARK CHOLESTEROL HOMEOSTASIS	0	0	0	0	0	0	0	0	0	0	0	0	0	0	0	0	0	0	0	0	1
8673	VAMP8	1	0	8673	Gene_ID	H. sapiens	8673	H. sapiens	VAMP8	vesicle associated membrane protein 8	GO:0070254 mucus secretion;GO:1903593 regulation of histamine secretion by mast cell;GO:1903595 positive regulation of histamine secretion by mast cell		Predicted intracellular proteins; Transporters:Transporter channels and pores	Golgi apparatus;Plasma membrane (Approved); Additional: Nucleoplasm			(M5913)HALLMARK INTERFERON GAMMA RESPONSE; (M5939)HALLMARK P53 PATHWAY	0	0	0	0	0	0	0	0	0	0	0	0	0	0	0	0	0	0	0	0	1
5732	PTGER2	1	0	5732	Gene_ID	H. sapiens	5732	H. sapiens	PTGER2	prostaglandin E receptor 2	GO:0071380 cellular response to prostaglandin E stimulus;GO:0071379 cellular response to prostaglandin stimulus;GO:0034695 response to prostaglandin E		G-protein coupled receptors:GPCRs excl olfactory receptors; FDA approved drug targets:Small molecule drugs; Human disease related genes:Immune system diseases:Allergies and autoimmune diseases		Alprostadil; Dinoprostone; Misoprostol; Gemeprost; Limaprost		(M5947)HALLMARK IL2 STAT5 SIGNALING; (M5932)HALLMARK INFLAMMATORY RESPONSE	0	0	0	0	0	0	0	0	0	0	0	0	0	0	0	0	0	0	0	0	1
6364	CCL20	1	0	6364	Gene_ID	H. sapiens	6364	H. sapiens	CCL20	C-C motif chemokine ligand 20	GO:0072679 thymocyte migration;GO:0035584 calcium-mediated signaling using intracellular calcium source;GO:0072678 T cell migration		Predicted secreted proteins			(M5883)NABA SECRETED FACTORS; (M5885)NABA MATRISOME ASSOCIATED; (M5889)NABA MATRISOME	(M5890)HALLMARK TNFA SIGNALING VIA NFKB; (M5932)HALLMARK INFLAMMATORY RESPONSE; (M5953)HALLMARK KRAS SIGNALING UP	0	0	0	0	0	0	0	0	0	0	0	0	0	0	0	0	0	0	0	0	1
6927	HNF1A	1	0	6927	Gene_ID	H. sapiens	6927	H. sapiens	HNF1A	HNF1 homeobox A	GO:0035623 renal glucose absorption;GO:0046323 glucose import;GO:0070293 renal absorption		Cancer-related genes; Predicted intracellular proteins; Human disease related genes:Endocrine and metabolic diseases:Diabetes	Nucleoplasm (Supported)	D-norleucine	(M106)PID HNF3B PATHWAY; (M70)PID PS1 PATHWAY	(M5957)HALLMARK PANCREAS BETA CELLS; (M5956)HALLMARK KRAS SIGNALING DN	0	0	0	0	0	0	0	0	0	0	0	0	0	0	0	0	0	0	0	0	1
7045	TGFBI	1	0	7045	Gene_ID	H. sapiens	7045	H. sapiens	TGFBI	transforming growth factor beta induced	GO:0002062 chondrocyte differentiation;GO:0051216 cartilage development;GO:0061448 connective tissue development		Disease related genes; Predicted intracellular proteins; Predicted secreted proteins; Human disease related genes:Nervous system diseases:Eye disease			(M169)PID INTEGRIN2 PATHWAY; (M53)PID INTEGRIN3 PATHWAY; (M18)PID INTEGRIN1 PATHWAY	(M5891)HALLMARK HYPOXIA; (M5915)HALLMARK APICAL JUNCTION; (M5930)HALLMARK EPITHELIAL MESENCHYMAL TRANSITION	0	0	0	0	0	0	0	0	0	0	0	0	0	0	0	0	0	0	0	0	1
10869	USP19	0	1	10869	Gene_ID	H. sapiens	10869	H. sapiens	USP19	ubiquitin specific peptidase 19	GO:0048642 negative regulation of skeletal muscle tissue development;GO:1901862 negative regulation of muscle tissue development;GO:1900037 regulation of cellular response to hypoxia		Peptidases:Cysteine-type peptidases; Predicted intracellular proteins; Enzymes; ENZYME proteins:Hydrolases					0	0	0	0	0	1	1	0	0	0	0	0	0	0	0	0	0	0	0	0	1
79109	MAPKAP1	1	0	79109	Gene_ID	H. sapiens	79109	H. sapiens	MAPKAP1	MAPK associated protein 1	GO:0038203 TORC2 signaling;GO:0031929 TOR signaling;GO:0021762 substantia nigra development		Predicted intracellular proteins	Nucleoplasm (Supported); Additional: Cytosol		(M249)PID PI3KCI AKT PATHWAY; (M222)PID CXCR3 PATHWAY; (M121)PID MTOR 4PATHWAY	(M5923)HALLMARK PI3K AKT MTOR SIGNALING	0	0	0	0	0	0	0	0	0	0	0	0	0	0	0	0	0	0	0	0	1
10238	DCAF7	0	1	10238	Gene_ID	H. sapiens	10238	H. sapiens	DCAF7	DDB1 and CUL4 associated factor 7	GO:0016567 protein ubiquitination;GO:0032446 protein modification by small protein conjugation;GO:0070647 protein modification by small protein conjugation or removal		Predicted intracellular proteins	Nucleoplasm (Supported); Additional: Cytosol				0	0	0	0	0	1	1	0	0	0	0	0	0	0	0	0	0	0	0	0	1
8187	ZNF239	0	1	8187	Gene_ID	H. sapiens	8187	H. sapiens	ZNF239	zinc finger protein 239	GO:0000122 negative regulation of transcription by RNA polymerase II;GO:0045892 negative regulation of transcription, DNA-templated;GO:1903507 negative regulation of nucleic acid-templated transcription		Transcription factors:Zinc-coordinating DNA-binding domains; Predicted intracellular proteins	Nuclear bodies;Nucleoplasm (Approved)				0	0	0	0	0	0	0	0	0	0	0	0	0	0	0	0	0	0	0	0	1
5788	PTPRC	1	0	5788	Gene_ID	H. sapiens	5788	H. sapiens	PTPRC	protein tyrosine phosphatase receptor type C	GO:0044855 plasma membrane raft distribution;GO:0044856 plasma membrane raft localization;GO:1904155 DN2 thymocyte differentiation		Predicted intracellular proteins; ENZYME proteins:Hydrolases; Cancer-related genes; CD markers; Disease related genes; Potential drug targets; Human disease related genes:Immune system diseases:Primary immunodeficiency; Enzymes; Transporters:Accessory Factors Involved in Transport	Nucleoplasm;Vesicles (Uncertain)		(M1315)SIG PIP3 SIGNALING IN B LYMPHOCYTES; (M8626)SIG BCR SIGNALING PATHWAY; (M88)PID CD8 TCR PATHWAY	(M5915)HALLMARK APICAL JUNCTION; (M5950)HALLMARK ALLOGRAFT REJECTION	0	0	0	0	0	0	0	0	0	0	0	0	0	0	0	0	0	0	0	0	1
1378	CR1	1	0	1378	Gene_ID	H. sapiens	1378	H. sapiens	CR1	complement C3b/C4b receptor 1 (Knops blood group)	GO:0002435 immune complex clearance by erythrocytes;GO:1900099 negative regulation of plasma cell differentiation;GO:0001970 positive regulation of activation of membrane attack complex		Blood group antigen proteins; CD markers				(M5921)HALLMARK COMPLEMENT	0	0	0	0	0	0	0	0	0	0	0	0	0	0	0	0	0	0	0	0	1
6447	SCG5	1	0	6447	Gene_ID	H. sapiens	6447	H. sapiens	SCG5	secretogranin V	GO:0016486 peptide hormone processing;GO:0140448 signaling receptor ligand precursor processing;GO:0007218 neuropeptide signaling pathway		Predicted secreted proteins				(M5951)HALLMARK SPERMATOGENESIS; (M5953)HALLMARK KRAS SIGNALING UP	0	0	0	0	0	0	0	0	0	0	0	0	0	0	0	0	0	0	0	0	1
103021294	ABALON	0	1	103021294	Gene_ID	H. sapiens	103021294	H. sapiens	ABALON	apoptotic BCL2L1-antisense long non-coding RNA								0	0	0	0	0	0	0	0	0	0	0	0	0	0	0	0	0	0	0	0	1
22916	NCBP2	1	0	22916	Gene_ID	H. sapiens	22916	H. sapiens	NCBP2	nuclear cap binding protein subunit 2	GO:1901409 positive regulation of phosphorylation of RNA polymerase II C-terminal domain;GO:0006408 snRNA export from nucleus;GO:0046833 positive regulation of RNA export from nucleus		Predicted intracellular proteins; Transporters	Nucleoplasm (Enhanced)			(M5898)HALLMARK DNA REPAIR; (M5926)HALLMARK MYC TARGETS V1	0	0	0	0	0	0	0	0	0	0	0	0	0	0	0	0	0	0	0	0	1
101927056	LINC02614	0	1	101927056	Gene_ID	H. sapiens	101927056	H. sapiens	LINC02614	long intergenic non-protein coding RNA 2614								0	0	0	0	0	0	0	0	0	0	0	0	0	0	0	0	0	0	0	0	1
27247	NFU1	0	1	27247	Gene_ID	H. sapiens	27247	H. sapiens	NFU1	NFU1 iron-sulfur cluster scaffold	GO:0097428 protein maturation by iron-sulfur cluster transfer;GO:0016226 iron-sulfur cluster assembly;GO:0031163 metallo-sulfur cluster assembly		Disease related genes; Predicted intracellular proteins; Human disease related genes:Congenital disorders of metabolism:Mitochondrial diseases	Cytosol (Supported); Additional: Nucleoplasm				0	0	0	0	0	0	0	0	0	0	0	0	0	0	0	0	0	0	0	0	1
91316	GUSBP11	0	1	91316	Gene_ID	H. sapiens	91316	H. sapiens	GUSBP11	GUSB pseudogene 11								0	0	0	0	0	0	0	0	0	0	0	0	0	0	0	0	0	0	0	0	1
7422	VEGFA	1	0	7422	Gene_ID	H. sapiens	7422	H. sapiens	VEGFA	vascular endothelial growth factor A	GO:1903570 regulation of protein kinase D signaling;GO:1903572 positive regulation of protein kinase D signaling;GO:1901551 negative regulation of endothelial cell development		RAS pathway related proteins; Human disease related genes:Nervous system diseases:Other nervous and sensory system diseases; Human disease related genes:Musculoskeletal diseases:Skeletal diseases; Predicted secreted proteins; Candidate cardiovascular disease genes; Disease related genes; Human disease related genes:Nervous system diseases:Eye disease; Cancer-related genes:Candidate cancer biomarkers; Human disease related genes:Urinary system diseases:Kidney diseases; Predicted intracellular proteins; FDA approved drug targets:Small molecule drugs; FDA approved drug targets:Biotech drugs		Bevacizumab; Minocycline; Gliclazide; Carvedilol; Ranibizumab; Pidolic acid; Vandetanib; ABT-510; Veglin; Denibulin; SNS-032; Bevasiranib; Dalteparin; Aflibercept; Chondroitin sulfate; Foreskin keratinocyte (neonatal); Brolucizumab	(M137)PID VEGF VEGFR PATHWAY; (M103)PID S1P S1P1 PATHWAY; (M118)PID INTEGRIN A9B1 PATHWAY	(M5919)HALLMARK HEDGEHOG SIGNALING; (M5944)HALLMARK ANGIOGENESIS; (M5922)HALLMARK UNFOLDED PROTEIN RESPONSE	0	0	0	0	0	0	0	0	0	0	0	0	0	0	0	0	0	0	0	0	1
4952	OCRL	1	0	4952	Gene_ID	H. sapiens	4952	H. sapiens	OCRL	OCRL inositol polyphosphate-5-phosphatase	GO:0046838 phosphorylated carbohydrate dephosphorylation;GO:0046855 inositol phosphate dephosphorylation;GO:0071545 inositol phosphate catabolic process		Predicted intracellular proteins; ENZYME proteins:Hydrolases; Disease related genes; Human disease related genes:Congenital disorders of metabolism:Congenital disorders of glycan/glycoprotein metabolism; Potential drug targets; Human disease related genes:Urinary system diseases:Kidney diseases; Enzymes	Cytosol (Approved); Additional: Centriolar satellite;Microtubules			(M5910)HALLMARK PROTEIN SECRETION	0	0	0	0	0	0	0	0	0	0	0	0	0	0	0	0	0	0	0	0	1
118487	CHCHD1	0	1	118487	Gene_ID	H. sapiens	118487	H. sapiens	CHCHD1	coiled-coil-helix-coiled-coil-helix domain containing 1	GO:0032543 mitochondrial translation;GO:0140053 mitochondrial gene expression;GO:0006412 translation		Ribosomal proteins; Predicted intracellular proteins	Mitochondria;Nucleoplasm (Supported); Additional: Nucleoli fibrillar center				0	0	1	0	0	0	0	0	0	0	0	0	0	0	0	0	0	0	0	0	1
79917	MAGIX	1	0	79917	Gene_ID	H. sapiens	79917	H. sapiens	MAGIX	MAGI family member, X-linked			Predicted intracellular proteins	Nucleoplasm (Approved); Additional: Mitotic chromosome			(M5956)HALLMARK KRAS SIGNALING DN	0	0	0	0	0	0	0	0	0	0	0	0	0	0	0	0	0	0	0	0	1
26268	FBXO9	1	0	26268	Gene_ID	H. sapiens	26268	H. sapiens	FBXO9	F-box protein 9	GO:0031146 SCF-dependent proteasomal ubiquitin-dependent protein catabolic process;GO:0045444 fat cell differentiation;GO:0032006 regulation of TOR signaling		Predicted intracellular proteins	Centrosome (Approved)			(M5945)HALLMARK HEME METABOLISM	0	0	0	0	0	0	0	0	0	0	0	0	0	0	0	0	0	0	0	0	1
8644	AKR1C3	1	0	8644	Gene_ID	H. sapiens	8644	H. sapiens	AKR1C3	aldo-keto reductase family 1 member C3	GO:0006714 sesquiterpenoid metabolic process;GO:0016107 sesquiterpenoid catabolic process;GO:0016487 farnesol metabolic process		ENZYME proteins:Oxidoreductases; Predicted intracellular proteins; Enzymes	Cytosol;Nucleoplasm (Approved); Additional: Endoplasmic reticulum;Nucleoli fibrillar center	NADH; Indomethacin; Androstenedione; Rutin; Prostaglandin D2; Flufenamic acid; Nicotinamide adenine dinucleotide phosphate; 3-carboxamido-1,3,5(10)-estratrien-17(R)-spiro-2'(5',5'-dimethyl-6'oxo)tetrahydropyran		(M5934)HALLMARK XENOBIOTIC METABOLISM	0	0	0	0	0	0	0	0	0	0	0	0	0	0	0	0	0	0	0	0	1
654	BMP6	1	0	654	Gene_ID	H. sapiens	654	H. sapiens	BMP6	bone morphogenetic protein 6	GO:0032346 positive regulation of aldosterone metabolic process;GO:0032349 positive regulation of aldosterone biosynthetic process;GO:1903392 negative regulation of adherens junction organization		Predicted secreted proteins	Mitochondria (Approved)		(M181)PID BMP PATHWAY; (M5883)NABA SECRETED FACTORS; (M5885)NABA MATRISOME ASSOCIATED	(M5948)HALLMARK BILE ACID METABOLISM	0	0	0	0	0	0	0	0	0	0	0	0	0	0	0	0	0	0	0	0	1
29890	RBM15B	0	1	29890	Gene_ID	H. sapiens	29890	H. sapiens	RBM15B	RNA binding motif protein 15B	GO:0009048 dosage compensation by inactivation of X chromosome;GO:0007549 dosage compensation;GO:0000381 regulation of alternative mRNA splicing, via spliceosome		Predicted intracellular proteins	Nucleoplasm (Enhanced)				0	1	0	0	1	0	0	0	0	0	0	0	0	0	0	0	1	0	1	0	1
1742	DLG4	1	0	1742	Gene_ID	H. sapiens	1742	H. sapiens	DLG4	discs large MAGUK scaffold protein 4	GO:1901628 positive regulation of postsynaptic membrane organization;GO:1904719 positive regulation of AMPA glutamate receptor clustering;GO:1901626 regulation of postsynaptic membrane organization		Disease related genes; Predicted intracellular proteins; Transporters:Accessory Factors Involved in Transport; Potential drug targets		Guanidine; Guanosine-5'-Monophosphate	(M13)PID ERBB4 PATHWAY	(M5949)HALLMARK PEROXISOME; (M5941)HALLMARK UV RESPONSE UP	0	0	0	0	0	0	0	0	0	0	0	0	0	0	0	0	0	0	0	0	1
6123	RPL3L	1	0	6123	Gene_ID	H. sapiens	6123	H. sapiens	RPL3L	ribosomal protein L3 like	GO:0000027 ribosomal large subunit assembly;GO:0042255 ribosome assembly;GO:0042273 ribosomal large subunit biogenesis		Ribosomal proteins; Predicted intracellular proteins	Nuclear speckles (Approved)			(M5950)HALLMARK ALLOGRAFT REJECTION	0	0	0	0	0	0	0	0	0	0	0	0	0	0	0	0	0	0	0	0	1
10815	CPLX1	0	1	10815	Gene_ID	H. sapiens	10815	H. sapiens	CPLX1	complexin 1	GO:0098967 exocytic insertion of neurotransmitter receptor to postsynaptic membrane;GO:0031630 regulation of synaptic vesicle fusion to presynaptic active zone membrane;GO:1901632 regulation of synaptic vesicle membrane organization		Disease related genes; Human disease related genes:Nervous system diseases:Epilepsy; Predicted intracellular proteins; Human disease related genes:Other congenital disorders:Chromosomal abnormalities	Vesicles (Uncertain)				0	0	0	0	0	0	0	0	0	0	0	0	0	0	0	0	0	0	0	0	1
79696	ZC2HC1C	1	0	79696	Gene_ID	H. sapiens	79696	H. sapiens	ZC2HC1C	zinc finger C2HC-type containing 1C			Predicted intracellular proteins	Nuclear speckles (Approved); Additional: Mitochondria			(M5951)HALLMARK SPERMATOGENESIS; (M5956)HALLMARK KRAS SIGNALING DN	0	0	0	0	0	0	0	0	0	0	0	0	0	0	0	0	0	0	0	0	1
5702	PSMC3	1	0	5702	Gene_ID	H. sapiens	5702	H. sapiens	PSMC3	proteasome 26S subunit, ATPase 3	GO:0043921 modulation by host of viral transcription;GO:0043922 negative regulation by host of viral transcription;GO:0044793 negative regulation by host of viral process		Predicted intracellular proteins	Cytosol;Nucleoplasm (Approved); Additional: Nuclear bodies	Phenethyl Isothiocyanate		(M5941)HALLMARK UV RESPONSE UP	0	0	0	0	0	0	0	0	0	0	0	0	0	0	0	0	0	0	0	0	1
4729	NDUFV2	1	0	4729	Gene_ID	H. sapiens	4729	H. sapiens	NDUFV2	NADH:ubiquinone oxidoreductase core subunit V2	GO:0006120 mitochondrial electron transport, NADH to ubiquinone;GO:0042776 proton motive force-driven mitochondrial ATP synthesis;GO:0015986 proton motive force-driven ATP synthesis		Predicted intracellular proteins; Disease related genes; ENZYME proteins; Potential drug targets; Enzymes; Human disease related genes:Congenital disorders of metabolism:Mitochondrial diseases	Mitochondria (Approved); Additional: Cytosol;Nucleoplasm	NADH		(M5936)HALLMARK OXIDATIVE PHOSPHORYLATION	0	0	0	0	0	0	0	0	0	0	0	0	0	0	0	0	0	0	0	0	1
55270	NUDT15	1	0	55270	Gene_ID	H. sapiens	55270	H. sapiens	NUDT15	nudix hydrolase 15	GO:0006203 dGTP catabolic process;GO:0046070 dGTP metabolic process;GO:0009217 purine deoxyribonucleoside triphosphate catabolic process		Predicted intracellular proteins; Enzymes; ENZYME proteins:Hydrolases	Nucleoplasm (Supported)			(M5939)HALLMARK P53 PATHWAY	0	0	0	0	0	0	0	0	0	0	0	0	0	0	0	0	0	0	0	0	1
2937	GSS	1	0	2937	Gene_ID	H. sapiens	2937	H. sapiens	GSS	glutathione synthetase	GO:0006750 glutathione biosynthetic process;GO:0019184 nonribosomal peptide biosynthetic process;GO:0042398 cellular modified amino acid biosynthetic process		Predicted intracellular proteins; Human disease related genes:Congenital disorders of metabolism:Congenital disorders of amino acid metabolism; Disease related genes; ENZYME proteins:Ligase; Human disease related genes:Cardiovascular diseases:Hematologic diseases; Enzymes; FDA approved drug targets:Small molecule drugs	Nucleoplasm (Supported)	Glutathione; Glycine; Cysteine; gamma-Glutamylcysteine; Phosphoaminophosphonic Acid-Adenylate Ester; Acetylcysteine; Copper		(M5934)HALLMARK XENOBIOTIC METABOLISM	0	0	0	0	0	0	0	0	0	0	0	0	0	0	0	0	0	0	0	0	1
6134	RPL10	0	1	6134	Gene_ID	H. sapiens	6134	H. sapiens	RPL10	ribosomal protein L10	GO:1990403 embryonic brain development;GO:0000027 ribosomal large subunit assembly;GO:0042255 ribosome assembly		Cancer-related genes; Ribosomal proteins; Disease related genes; Predicted intracellular proteins; Human disease related genes:Other diseases:Mental and behavioural disorders	Cytosol;Endoplasmic reticulum (Enhanced)	Artenimol			1	1	1	1	0	0	1	0	0	0	0	0	0	0	0	0	1	0	0	0	1
4481	MSR1	1	0	4481	Gene_ID	H. sapiens	4481	H. sapiens	MSR1	macrophage scavenger receptor 1	GO:0010886 positive regulation of cholesterol storage;GO:0042953 lipoprotein transport;GO:0010885 regulation of cholesterol storage		CD markers; Disease related genes; Human disease related genes:Digestive system diseases:Gastrointestinal diseases; Predicted intracellular proteins; Cancer-related genes:Candidate cancer biomarkers				(M5932)HALLMARK INFLAMMATORY RESPONSE	0	0	0	0	0	0	0	0	0	0	0	0	0	0	0	0	0	0	0	0	1
55343	SLC35C1	0	1	55343	Gene_ID	H. sapiens	55343	H. sapiens	SLC35C1	solute carrier family 35 member C1	GO:0015783 GDP-fucose transmembrane transport;GO:0036085 GDP-fucose import into Golgi lumen;GO:0090480 purine nucleotide-sugar transmembrane transport		Transporters:Electrochemical Potential-driven transporters; Disease related genes; Human disease related genes:Congenital disorders of metabolism:Congenital disorders of glycan/glycoprotein metabolism; Potential drug targets; Human disease related genes:Immune system diseases:Primary immunodeficiency	Golgi apparatus (Supported)				0	0	1	0	0	0	1	0	0	0	1	0	0	0	0	0	0	0	1	0	1
4092	SMAD7	1	0	4092	Gene_ID	H. sapiens	4092	H. sapiens	SMAD7	SMAD family member 7	GO:1902761 positive regulation of chondrocyte development;GO:1903041 regulation of chondrocyte hypertrophy;GO:1903043 positive regulation of chondrocyte hypertrophy		Disease related genes; Predicted intracellular proteins; Transcription factors:beta-Hairpin exposed by an alpha/beta-scaffold	Cytosol;Nucleoplasm (Supported)		(M185)PID ALK1 PATHWAY; (M161)PID IFNG PATHWAY; (M181)PID BMP PATHWAY	(M5896)HALLMARK TGF BETA SIGNALING; (M5942)HALLMARK UV RESPONSE DN; (M5902)HALLMARK APOPTOSIS	0	0	0	0	0	0	0	0	0	0	0	0	0	0	0	0	0	0	0	0	1
8789	FBP2	1	0	8789	Gene_ID	H. sapiens	8789	H. sapiens	FBP2	fructose-bisphosphatase 2	GO:0005986 sucrose biosynthetic process;GO:0005985 sucrose metabolic process;GO:0046351 disaccharide biosynthetic process		Predicted intracellular proteins; Enzymes; ENZYME proteins:Hydrolases	Cytosol;Plasma membrane (Approved)			(M5937)HALLMARK GLYCOLYSIS	0	0	0	0	0	0	0	0	0	0	0	0	0	0	0	0	0	0	0	0	1
23607	CD2AP	1	0	23607	Gene_ID	H. sapiens	23607	H. sapiens	CD2AP	CD2 associated protein	GO:0032911 negative regulation of transforming growth factor beta1 production;GO:0006930 substrate-dependent cell migration, cell extension;GO:0071635 negative regulation of transforming growth factor beta production		Disease related genes; Potential drug targets; Human disease related genes:Urinary system diseases:Kidney diseases; Predicted intracellular proteins; Transporters:Accessory Factors Involved in Transport	Plasma membrane (Supported); Additional: Centriolar satellite		(M226)PID VEGFR1 PATHWAY; (M193)PID NEPHRIN NEPH1 PATHWAY	(M5893)HALLMARK MITOTIC SPINDLE	0	0	0	0	0	0	0	0	0	0	0	0	0	0	0	0	0	0	0	0	1
56616	DIABLO	1	0	56616	Gene_ID	H. sapiens	56616	H. sapiens	DIABLO	diablo IAP-binding mitochondrial protein	GO:0008635 activation of cysteine-type endopeptidase activity involved in apoptotic process by cytochrome c;GO:0008631 intrinsic apoptotic signaling pathway in response to oxidative stress;GO:0036473 cell death in response to oxidative stress		Disease related genes; Human disease related genes:Nervous system diseases:Ear disease; Predicted intracellular proteins	Mitochondria (Enhanced)	Phenethyl Isothiocyanate	(M220)PID CASPASE PATHWAY; (M153)PID P75 NTR PATHWAY	(M5902)HALLMARK APOPTOSIS	0	0	0	0	0	0	0	0	0	0	0	0	0	0	0	0	0	0	0	0	1
92806	CENPBD1	0	1	92806	Gene_ID	H. sapiens	92806	H. sapiens	CENPBD1P	CENPB DNA-binding domain containing 1, pseudogene								0	0	0	0	0	0	0	0	0	0	0	0	0	0	0	0	0	0	0	0	1
55722	CEP72	1	0	55722	Gene_ID	H. sapiens	55722	H. sapiens	CEP72	centrosomal protein 72	GO:0033566 gamma-tubulin complex localization;GO:1904779 regulation of protein localization to centrosome;GO:0007099 centriole replication		Predicted intracellular proteins	Centrosome (Approved); Additional: Mitochondria;Nucleoplasm			(M5893)HALLMARK MITOTIC SPINDLE	0	0	0	0	0	0	0	0	0	0	0	0	0	0	0	0	0	0	0	0	1
221091	LRRN4CL	0	1	221091	Gene_ID	H. sapiens	221091	H. sapiens	LRRN4CL	LRRN4 C-terminal like				Nucleoplasm (Approved); Additional: Nuclear bodies				0	0	0	0	0	0	0	0	0	0	0	0	0	0	0	0	0	0	0	0	1
2760	GM2A	1	0	2760	Gene_ID	H. sapiens	2760	H. sapiens	GM2A	GM2 ganglioside activator	GO:0006689 ganglioside catabolic process;GO:0009313 oligosaccharide catabolic process;GO:0046479 glycosphingolipid catabolic process		Disease related genes; Human disease related genes:Congenital disorders of metabolism:Congenital disorders of lipid/glycolipid metabolism; Human disease related genes:Congenital disorders of metabolism:Lysosomal storage diseases; Predicted intracellular proteins	Cytosol;Vesicles (Approved)	Platelet Activating Factor; Lauric acid; Lpc-Ether; Choline alfoscerate; Myristic acid		(M5939)HALLMARK P53 PATHWAY	0	0	0	0	0	0	0	0	0	0	0	0	0	0	0	0	0	0	0	0	1
3595	IL12RB2	1	0	3595	Gene_ID	H. sapiens	3595	H. sapiens	IL12RB2	interleukin 12 receptor subunit beta 2	GO:0032729 positive regulation of interferon-gamma production;GO:0032649 regulation of interferon-gamma production;GO:0018108 peptidyl-tyrosine phosphorylation		Predicted intracellular proteins; Human disease related genes:Skin diseases:Skin and soft tissue diseases; Human disease related genes:Immune system diseases:Allergies and autoimmune diseases	Plasma membrane (Approved)		(M36)PID IL27 PATHWAY; (M54)PID IL12 2PATHWAY	(M5951)HALLMARK SPERMATOGENESIS	0	0	0	0	0	0	0	0	0	0	0	0	0	0	0	0	0	0	0	0	1
5883	RAD9A	1	0	5883	Gene_ID	H. sapiens	5883	H. sapiens	RAD9A	RAD9 checkpoint clamp component A	GO:1902231 positive regulation of intrinsic apoptotic signaling pathway in response to DNA damage;GO:0000076 DNA replication checkpoint signaling;GO:0031573 mitotic intra-S DNA damage checkpoint signaling		Predicted intracellular proteins; Enzymes; ENZYME proteins:Hydrolases	Nucleoplasm (Enhanced); Additional: Nuclear bodies		(M84)PID ATM PATHWAY; (M46)PID ATR PATHWAY; (M1)PID FANCONI PATHWAY	(M5939)HALLMARK P53 PATHWAY	0	0	0	0	0	0	0	0	0	0	0	0	0	0	0	0	0	0	0	0	1
5583	PRKCH	1	0	5583	Gene_ID	H. sapiens	5583	H. sapiens	PRKCH	protein kinase C eta	GO:0034351 negative regulation of glial cell apoptotic process;GO:0050861 positive regulation of B cell receptor signaling pathway;GO:0034350 regulation of glial cell apoptotic process	AGC Ser/Thr protein kinase family	Predicted intracellular proteins; ENZYME proteins:Transferases; Disease related genes; Kinases:AGC Ser/Thr protein kinases; Potential drug targets; Enzymes; Cancer-related genes:Candidate cancer biomarkers	Cytosol (Approved); Additional: Plasma membrane		(M113)PID NFAT 3PATHWAY; (M99)PID TXA2PATHWAY; (M8)PID ENDOTHELIN PATHWAY	(M5947)HALLMARK IL2 STAT5 SIGNALING	0	0	0	0	0	0	0	0	0	0	0	0	0	0	0	0	0	0	0	0	1
10970	CKAP4	1	0	10970	Gene_ID	H. sapiens	10970	H. sapiens	CKAP4	cytoskeleton associated protein 4			Predicted intracellular proteins; Transporters:Accessory Factors Involved in Transport				(M5947)HALLMARK IL2 STAT5 SIGNALING	0	0	0	0	0	0	0	0	0	0	0	0	0	0	0	0	0	0	0	0	1
130872	AHSA2P	0	1	130872	Gene_ID	H. sapiens	130872	H. sapiens	AHSA2P	activator of HSP90 ATPase homolog 2, pseudogene	GO:0032781 positive regulation of ATP-dependent activity;GO:0043462 regulation of ATP-dependent activity;GO:0006457 protein folding							0	0	0	0	0	0	0	0	0	0	0	0	0	0	0	0	0	0	0	0	1
9734	HDAC9	1	0	9734	Gene_ID	H. sapiens	9734	H. sapiens	HDAC9	histone deacetylase 9	GO:1990678 histone H4-K16 deacetylation;GO:0051005 negative regulation of lipoprotein lipase activity;GO:0034983 peptidyl-lysine deacetylation		ENZYME proteins:Hydrolases; Enzymes; Disease related genes; Predicted intracellular proteins; FDA approved drug targets:Small molecule drugs	Nucleoplasm (Approved)	Valproic acid	(M30)PID HDAC CLASSII PATHWAY; (M101)PID HDAC CLASSI PATHWAY	(M5950)HALLMARK ALLOGRAFT REJECTION; (M5953)HALLMARK KRAS SIGNALING UP	0	0	0	0	0	0	0	0	0	0	0	0	0	0	0	0	0	0	0	0	1
50674	NEUROG3	1	0	50674	Gene_ID	H. sapiens	50674	H. sapiens	NEUROG3	neurogenin 3	GO:0060290 transdifferentiation;GO:0031018 endocrine pancreas development;GO:0048814 regulation of dendrite morphogenesis		Disease related genes; Human disease related genes:Digestive system diseases:Gastrointestinal diseases; Predicted intracellular proteins; Transcription factors:Basic domains	Nuclear speckles (Approved); Additional: Nucleoplasm		(M288)PID HES HEY PATHWAY	(M5957)HALLMARK PANCREAS BETA CELLS	0	0	0	0	0	0	0	0	0	0	0	0	0	0	0	0	0	0	0	0	1
5190	PEX6	1	0	5190	Gene_ID	H. sapiens	5190	H. sapiens	PEX6	peroxisomal biogenesis factor 6	GO:0016561 protein import into peroxisome matrix, translocation;GO:0016558 protein import into peroxisome matrix;GO:0006625 protein targeting to peroxisome		Human disease related genes:Congenital malformations:Congenital malformations of the musculoskeletal system; Disease related genes; Transporters:Primary Active Transporters; Potential drug targets; Human disease related genes:Congenital disorders of metabolism:Peroxisomal diseases; Predicted intracellular proteins	Nucleoplasm;Vesicles (Supported); Additional: Nuclear bodies			(M5949)HALLMARK PEROXISOME; (M5948)HALLMARK BILE ACID METABOLISM	0	0	0	0	0	0	0	0	0	0	0	0	0	0	0	0	0	0	0	0	1
6206	RPS12	1	0	6206	Gene_ID	H. sapiens	6206	H. sapiens	RPS12	ribosomal protein S12	GO:0090263 positive regulation of canonical Wnt signaling pathway;GO:0002181 cytoplasmic translation;GO:0030177 positive regulation of Wnt signaling pathway		Ribosomal proteins; Predicted intracellular proteins	Cytosol (Supported); Additional: Golgi apparatus;Vesicles			(M5939)HALLMARK P53 PATHWAY	0	0	0	0	0	0	0	0	0	0	0	0	0	0	0	0	0	0	0	0	1
7252	TSHB	1	0	7252	Gene_ID	H. sapiens	7252	H. sapiens	TSHB	thyroid stimulating hormone subunit beta	GO:0033189 response to vitamin A;GO:0043627 response to estrogen;GO:0033273 response to vitamin		Human disease related genes:Endocrine and metabolic diseases:Thyroid gland diseases; Predicted secreted proteins; Human disease related genes:Endocrine and metabolic diseases:Hypothalamus and pituitary gland diseases				(M5956)HALLMARK KRAS SIGNALING DN	0	0	0	0	0	0	0	0	0	0	0	0	0	0	0	0	0	0	0	0	1
581	BAX	1	0	581	Gene_ID	H. sapiens	581	H. sapiens	BAX	BCL2 associated X, apoptosis regulator	GO:0001777 T cell homeostatic proliferation;GO:0032976 release of matrix enzymes from mitochondria;GO:1990117 B cell receptor apoptotic signaling pathway		Transporters:Transporter channels and pores; Human disease related genes:Cancers:Cancers of the digestive system; Predicted intracellular proteins; Cancer-related genes:Candidate cancer biomarkers			(M13096)SA PROGRAMMED CELL DEATH; (M32)PID HDAC CLASSIII PATHWAY; (M240)PID SYNDECAN 2 PATHWAY	(M5902)HALLMARK APOPTOSIS; (M5936)HALLMARK OXIDATIVE PHOSPHORYLATION; (M5939)HALLMARK P53 PATHWAY	0	0	0	0	0	0	0	0	0	0	0	0	0	0	0	0	0	0	0	0	1
7184	HSP90B1	1	0	7184	Gene_ID	H. sapiens	7184	H. sapiens	HSP90B1	heat shock protein 90 beta family member 1	GO:0031247 actin rod assembly;GO:0051208 sequestering of calcium ion;GO:0034975 protein folding in endoplasmic reticulum		Predicted intracellular proteins; Cancer-related genes:Candidate cancer biomarkers	Endoplasmic reticulum (Enhanced)	Rifabutin; 2-Chlorodideoxyadenosine; Geldanamycin; Diglyme; N-Ethyl-5'-Carboxamido Adenosine; Radicicol; METHYL 3-CHLORO-2-{3-[(2,5-DIHYDROXY-4-METHOXYPHENYL)AMINO]-3-OXOPROPYL}-4,6-DIHYDROXYBENZOATE; 2-(3-AMINO-2,5,6-TRIMETHOXYPHENYL)ETHYL 5-CHLORO-2,4-DIHYDROXYBENZOATE; Copper	(M183)PID IL6 7 PATHWAY	(M5923)HALLMARK PI3K AKT MTOR SIGNALING; (M5922)HALLMARK UNFOLDED PROTEIN RESPONSE; (M5924)HALLMARK MTORC1 SIGNALING	0	0	0	0	0	0	0	0	0	0	0	0	0	0	0	0	0	0	0	0	1
5077	PAX3	1	0	5077	Gene_ID	H. sapiens	5077	H. sapiens	PAX3	paired box 3	GO:0007605 sensory perception of sound;GO:0050954 sensory perception of mechanical stimulus;GO:0007517 muscle organ development		Human disease related genes:Congenital malformations:Other congenital malformations; Cancer-related genes; Human disease related genes:Congenital disorders of metabolism:Other congenital disorders of metabolism; Disease related genes; Transcription factors:Helix-turn-helix domains; Predicted intracellular proteins	Nucleoplasm (Enhanced)		(M279)PID RB 1PATHWAY	(M5956)HALLMARK KRAS SIGNALING DN	0	0	0	0	0	0	0	0	0	0	0	0	0	0	0	0	0	0	0	0	1
100287932	TIMM23	0	1	100287932	Gene_ID	H. sapiens	100287932	H. sapiens	TIMM23	translocase of inner mitochondrial membrane 23	GO:0030150 protein import into mitochondrial matrix;GO:0044743 protein transmembrane import into intracellular organelle;GO:0065002 intracellular protein transmembrane transport			Mitochondria (Supported)				0	0	0	0	0	0	0	0	0	0	0	0	0	1	0	1	0	0	0	0	1
146909	KIF18B	1	0	146909	Gene_ID	H. sapiens	146909	H. sapiens	KIF18B	kinesin family member 18B	GO:0007019 microtubule depolymerization;GO:0051261 protein depolymerization;GO:0031109 microtubule polymerization or depolymerization		Predicted intracellular proteins	Microtubule ends;Nucleoplasm (Supported); Additional: Cytosol;Nuclear bodies			(M5925)HALLMARK E2F TARGETS	0	0	0	0	0	0	0	0	0	0	0	0	0	0	0	0	0	0	0	0	1
5793	PTPRG	1	0	5793	Gene_ID	H. sapiens	5793	H. sapiens	PTPRG	protein tyrosine phosphatase receptor type G	GO:0035335 peptidyl-tyrosine dephosphorylation;GO:0010633 negative regulation of epithelial cell migration;GO:0010977 negative regulation of neuron projection development		Enzymes; ENZYME proteins:Hydrolases	Plasma membrane (Approved)			(M5935)HALLMARK FATTY ACID METABOLISM	0	0	0	0	0	0	0	0	0	0	0	0	0	0	0	0	0	0	0	0	1
6578	SLCO2A1	1	0	6578	Gene_ID	H. sapiens	6578	H. sapiens	SLCO2A1	solute carrier organic anion transporter family member 2A1	GO:0015732 prostaglandin transport;GO:0043252 sodium-independent organic anion transport;GO:0071715 icosanoid transport		Human disease related genes:Musculoskeletal diseases:Skeletal diseases; Transporters:Electrochemical Potential-driven transporters; Disease related genes; Human disease related genes:Digestive system diseases:Gastrointestinal diseases; Potential drug targets				(M5944)HALLMARK ANGIOGENESIS	0	0	0	0	0	0	0	0	0	0	0	0	0	0	0	0	0	0	0	0	1
57474	ZNF490	0	1	57474	Gene_ID	H. sapiens	57474	H. sapiens	ZNF490	zinc finger protein 490	GO:0006357 regulation of transcription by RNA polymerase II;GO:0006355 regulation of transcription, DNA-templated;GO:1903506 regulation of nucleic acid-templated transcription		Transcription factors:Zinc-coordinating DNA-binding domains; Predicted intracellular proteins					0	0	0	0	0	0	0	0	0	0	0	0	0	0	0	0	0	0	0	0	1
55571	CNOT11	0	1	55571	Gene_ID	H. sapiens	55571	H. sapiens	CNOT11	CCR4-NOT transcription complex subunit 11	GO:0000289 nuclear-transcribed mRNA poly(A) tail shortening;GO:0000288 nuclear-transcribed mRNA catabolic process, deadenylation-dependent decay;GO:0061157 mRNA destabilization		Predicted intracellular proteins	Nucleoplasm (Approved)				1	1	0	0	0	0	0	0	0	0	0	0	0	0	0	0	1	0	0	0	1
3073	HEXA	1	0	3073	Gene_ID	H. sapiens	3073	H. sapiens	HEXA	hexosaminidase subunit alpha	GO:0006689 ganglioside catabolic process;GO:0046479 glycosphingolipid catabolic process;GO:0019377 glycolipid catabolic process		Predicted intracellular proteins; ENZYME proteins:Hydrolases; Human disease related genes:Congenital disorders of metabolism:Lysosomal storage diseases; Candidate cardiovascular disease genes; Disease related genes; Potential drug targets; Human disease related genes:Congenital disorders of metabolism:Congenital disorders of lipid/glycolipid metabolism; Enzymes	Vesicles (Supported); Additional: Cytosol			(M5891)HALLMARK HYPOXIA	0	0	0	0	0	0	0	0	0	0	0	0	0	0	0	0	0	0	0	0	1
2876	GPX1	1	0	2876	Gene_ID	H. sapiens	2876	H. sapiens	GPX1	glutathione peroxidase 1	GO:0051450 myoblast proliferation;GO:0009608 response to symbiont;GO:0009609 response to symbiotic bacterium		Predicted intracellular proteins; Human disease related genes:Congenital disorders of metabolism:Congenital disorders of amino acid metabolism; ENZYME proteins:Oxidoreductases; Human disease related genes:Cardiovascular diseases:Hematologic diseases; Enzymes; Cancer-related genes:Candidate cancer biomarkers	Cytosol (Supported)	Glutathione; Cannabidiol; Medical Cannabis; Nabiximols	(M145)PID P53 DOWNSTREAM PATHWAY	(M5902)HALLMARK APOPTOSIS	0	0	0	0	0	0	0	0	0	0	0	0	0	0	0	0	0	0	0	0	1
65082	VPS33A	0	1	65082	Gene_ID	H. sapiens	65082	H. sapiens	VPS33A	VPS33A core subunit of CORVET and HOPS complexes	GO:0034058 endosomal vesicle fusion;GO:0048070 regulation of developmental pigmentation;GO:0120305 regulation of pigmentation		Disease related genes; Human disease related genes:Congenital disorders of metabolism:Congenital disorders of glycan/glycoprotein metabolism; Predicted intracellular proteins	Nucleoplasm (Approved)				0	0	0	0	0	0	0	0	0	0	0	0	1	1	0	0	0	1	0	0	1
26287	ANKRD2	1	0	26287	Gene_ID	H. sapiens	26287	H. sapiens	ANKRD2	ankyrin repeat domain 2	GO:0043619 regulation of transcription from RNA polymerase II promoter in response to oxidative stress;GO:0045662 negative regulation of myoblast differentiation;GO:0043618 regulation of transcription from RNA polymerase II promoter in response to stress		Predicted intracellular proteins	Vesicles (Enhanced)			(M5909)HALLMARK MYOGENESIS	0	0	0	0	0	0	0	0	0	0	0	0	0	0	0	0	0	0	0	0	1
727	C5	1	0	727	Gene_ID	H. sapiens	727	H. sapiens	C5	complement C5	GO:0010760 negative regulation of macrophage chemotaxis;GO:1905522 negative regulation of macrophage migration;GO:0006957 complement activation, alternative pathway		Disease related genes; Human disease related genes:Immune system diseases:Primary immunodeficiency; Predicted secreted proteins; FDA approved drug targets:Biotech drugs		Human immunoglobulin G; Eculizumab; Zinc; Copper; Ravulizumab; Zinc acetate; Zinc chloride; Zinc sulfate, unspecified form		(M5956)HALLMARK KRAS SIGNALING DN	0	0	0	0	0	0	0	0	0	0	0	0	0	0	0	0	0	0	0	0	1
6678	SPARC	1	0	6678	Gene_ID	H. sapiens	6678	H. sapiens	SPARC	secreted protein acidic and cysteine rich	GO:0001937 negative regulation of endothelial cell proliferation;GO:0010595 positive regulation of endothelial cell migration;GO:0016525 negative regulation of angiogenesis		Human disease related genes:Congenital malformations:Congenital malformations of the musculoskeletal system; Predicted secreted proteins; Disease related genes; Predicted intracellular proteins; Cancer-related genes:Candidate cancer biomarkers	Vesicles (Approved)	Calcium citrate; Calcium Phosphate; Calcium phosphate dihydrate	(M3008)NABA ECM GLYCOPROTEINS; (M5884)NABA CORE MATRISOME; (M5889)NABA MATRISOME	(M5946)HALLMARK COAGULATION; (M5909)HALLMARK MYOGENESIS; (M5930)HALLMARK EPITHELIAL MESENCHYMAL TRANSITION	0	0	0	0	0	0	0	0	0	0	0	0	0	0	0	0	0	0	0	0	1
120	ADD3	1	0	120	Gene_ID	H. sapiens	120	H. sapiens	ADD3	adducin 3	GO:0051016 barbed-end actin filament capping;GO:0051693 actin filament capping;GO:0030835 negative regulation of actin filament depolymerization		Disease related genes; Human disease related genes:Nervous system diseases:Other nervous and sensory system diseases; Predicted intracellular proteins	Plasma membrane (Supported)			(M5942)HALLMARK UV RESPONSE DN; (M5906)HALLMARK ESTROGEN RESPONSE EARLY; (M5907)HALLMARK ESTROGEN RESPONSE LATE	0	0	0	0	0	0	0	0	0	0	0	0	0	0	0	0	0	0	0	0	1
10124	ARL4A	1	0	10124	Gene_ID	H. sapiens	10124	H. sapiens	ARL4A	ADP ribosylation factor like GTPase 4A	GO:0050873 brown fat cell differentiation;GO:0045444 fat cell differentiation;GO:0006886 intracellular protein transport		Predicted intracellular proteins	Nucleoplasm (Supported); Additional: Cytosol			(M5951)HALLMARK SPERMATOGENESIS; (M5947)HALLMARK IL2 STAT5 SIGNALING; (M5905)HALLMARK ADIPOGENESIS	0	0	0	0	0	0	0	0	0	0	0	0	0	0	0	0	0	0	0	0	1
3017	HIST1H2BD;HIST1H2BG	0	1	3017	Gene_ID	H. sapiens	3017	H. sapiens	H2BC5	H2B clustered histone 5	GO:0006334 nucleosome assembly;GO:0034728 nucleosome organization;GO:0031497 chromatin assembly		Predicted intracellular proteins	Nucleoplasm (Approved); Additional: Cytosol				0	0	0	1	0	0	1	0	1	0	0	0	0	0	0	0	0	0	1	0	1
2572	GAD2	1	0	2572	Gene_ID	H. sapiens	2572	H. sapiens	GAD2	glutamate decarboxylase 2	GO:0006540 glutamate decarboxylation to succinate;GO:0006538 glutamate catabolic process;GO:0042136 neurotransmitter biosynthetic process		Predicted intracellular proteins; ENZYME proteins:Lyases; Enzymes		Pyridoxal phosphate; Glutamic acid		(M5935)HALLMARK FATTY ACID METABOLISM	0	0	0	0	0	0	0	0	0	0	0	0	0	0	0	0	0	0	0	0	1
2965	GTF2H1	1	0	2965	Gene_ID	H. sapiens	2965	H. sapiens	GTF2H1	general transcription factor IIH subunit 1	GO:0070816 phosphorylation of RNA polymerase II C-terminal domain;GO:0006360 transcription by RNA polymerase I;GO:0006289 nucleotide-excision repair		Cancer-related genes:Mutational cancer driver genes; Predicted intracellular proteins	Nucleoplasm (Enhanced)			(M5898)HALLMARK DNA REPAIR; (M5924)HALLMARK MTORC1 SIGNALING	0	0	0	0	0	0	0	0	0	0	0	0	0	0	0	0	0	0	0	0	1
6193	RPS5	1	0	6193	Gene_ID	H. sapiens	6193	H. sapiens	RPS5	ribosomal protein S5	GO:0000028 ribosomal small subunit assembly;GO:0006450 regulation of translational fidelity;GO:0042255 ribosome assembly		Ribosomal proteins; Predicted intracellular proteins	Cytosol;Endoplasmic reticulum (Supported)	Artenimol		(M5926)HALLMARK MYC TARGETS V1	0	0	0	0	0	0	0	0	0	0	0	0	0	0	0	0	0	0	0	0	1
105371730	LOC105371730	0	1	105371730	Gene_ID	H. sapiens	105371730	H. sapiens	LOC105371730	uncharacterized LOC105371730								0	0	0	0	0	0	0	0	0	0	0	0	0	0	0	0	0	0	0	0	1
8976	WASL	1	0	8976	Gene_ID	H. sapiens	8976	H. sapiens	WASL	WASP like actin nucleation promoting factor	GO:1903526 negative regulation of membrane tubulation;GO:2000370 positive regulation of clathrin-dependent endocytosis;GO:1903525 regulation of membrane tubulation		Predicted intracellular proteins	Cytosol (Approved); Additional: Nucleoli		(M193)PID NEPHRIN NEPH1 PATHWAY; (M108)PID NETRIN PATHWAY; (M127)PID ERBB1 RECEPTOR PROXIMAL PATHWAY	(M5893)HALLMARK MITOTIC SPINDLE; (M5915)HALLMARK APICAL JUNCTION	0	0	0	0	0	0	0	0	0	0	0	0	0	0	0	0	0	0	0	0	1
388	RHOB	1	0	388	Gene_ID	H. sapiens	388	H. sapiens	RHOB	ras homolog family member B	GO:0003159 morphogenesis of an endothelium;GO:0061154 endothelial tube morphogenesis;GO:0030865 cortical cytoskeleton organization		Predicted intracellular proteins; Cancer-related genes:Candidate cancer biomarkers		Botulinum toxin type A	(M153)PID P75 NTR PATHWAY; (M124)PID CXCR4 PATHWAY	(M5941)HALLMARK UV RESPONSE UP; (M5902)HALLMARK APOPTOSIS; (M5947)HALLMARK IL2 STAT5 SIGNALING	0	0	0	0	0	0	0	0	0	0	0	0	0	0	0	0	0	0	0	0	1
100128927	ZBTB42	0	1	100128927	Gene_ID	H. sapiens	100128927	H. sapiens	ZBTB42	zinc finger and BTB domain containing 42	GO:0007517 muscle organ development;GO:0061061 muscle structure development;GO:0000122 negative regulation of transcription by RNA polymerase II		Disease related genes; Transcription factors:Zinc-coordinating DNA-binding domains; Predicted intracellular proteins; Human disease related genes:Congenital malformations:Congenital malformations of the musculoskeletal system	Nucleoplasm (Supported)				0	0	0	0	0	0	0	0	0	0	0	0	0	0	0	0	0	0	0	0	1
10714	POLD3	1	0	10714	Gene_ID	H. sapiens	10714	H. sapiens	POLD3	DNA polymerase delta 3, accessory subunit	GO:1904161 DNA synthesis involved in UV-damage excision repair;GO:0006297 nucleotide-excision repair, DNA gap filling;GO:0042276 error-prone translesion synthesis		Predicted intracellular proteins	Nucleoplasm (Supported)			(M5898)HALLMARK DNA REPAIR; (M5925)HALLMARK E2F TARGETS	0	0	0	0	0	0	0	0	0	0	0	0	0	0	0	0	0	0	0	0	1
5091	PC	1	0	5091	Gene_ID	H. sapiens	5091	H. sapiens	PC	pyruvate carboxylase	GO:0019072 viral genome packaging;GO:0019074 viral RNA genome packaging;GO:0044794 positive regulation by host of viral process		Predicted intracellular proteins; Human disease related genes:Congenital disorders of metabolism:Congenital disorders of amino acid metabolism; Disease related genes; ENZYME proteins:Ligase; Potential drug targets; Human disease related genes:Congenital disorders of metabolism:Congenital disorders of carbohydrate metabolism; Enzymes; Citric acid cycle related proteins	Mitochondria (Enhanced)	Pyruvic acid; Biotin; 5-(HEXAHYDRO-2-OXO-1H-THIENO[3,4-D]IMIDAZOL-6-YL)PENTANAL		(M5909)HALLMARK MYOGENESIS; (M5934)HALLMARK XENOBIOTIC METABOLISM; (M5937)HALLMARK GLYCOLYSIS	0	0	0	0	0	0	0	0	0	0	0	0	0	0	0	0	0	0	0	0	1
5553	PRG2	1	0	5553	Gene_ID	H. sapiens	5553	H. sapiens	PRG2	proteoglycan 2, pro eosinophil major basic protein	GO:0042742 defense response to bacterium;GO:0009617 response to bacterium;GO:0098542 defense response to other organism		Predicted secreted proteins; FDA approved drug targets:Biotech drugs		Sargramostim; Chymopapain	(M5882)NABA PROTEOGLYCANS; (M5884)NABA CORE MATRISOME; (M5889)NABA MATRISOME	(M5944)HALLMARK ANGIOGENESIS	0	0	0	0	0	0	0	0	0	0	0	0	0	0	0	0	0	0	0	0	1
23596	OPN3	1	0	23596	Gene_ID	H. sapiens	23596	H. sapiens	OPN3	opsin 3	GO:0048022 negative regulation of melanin biosynthetic process;GO:1900377 negative regulation of secondary metabolite biosynthetic process;GO:0009637 response to blue light		G-protein coupled receptors:Opsins; G-protein coupled receptors:GPCRs excl olfactory receptors	Nucleoplasm (Approved)			(M5906)HALLMARK ESTROGEN RESPONSE EARLY; (M5907)HALLMARK ESTROGEN RESPONSE LATE	0	0	0	0	0	0	0	0	0	0	0	0	0	0	0	0	0	0	0	0	1
7164	TPD52L1	1	0	7164	Gene_ID	H. sapiens	7164	H. sapiens	TPD52L1	TPD52 like 1	GO:0000086 G2/M transition of mitotic cell cycle;GO:0044839 cell cycle G2/M phase transition;GO:0046330 positive regulation of JNK cascade		Predicted intracellular proteins	Cell Junctions;Cytosol;Plasma membrane (Approved)			(M5906)HALLMARK ESTROGEN RESPONSE EARLY; (M5907)HALLMARK ESTROGEN RESPONSE LATE; (M5909)HALLMARK MYOGENESIS	0	0	0	0	0	0	0	0	0	0	0	0	0	0	0	0	0	0	0	0	1
56915	EXOSC5	1	0	56915	Gene_ID	H. sapiens	56915	H. sapiens	EXOSC5	exosome component 5	GO:0071051 polyadenylation-dependent snoRNA 3'-end processing;GO:0034475 U4 snRNA 3'-end processing;GO:0034427 nuclear-transcribed mRNA catabolic process, exonucleolytic, 3'-5'		Predicted intracellular proteins	Nucleoli (Enhanced); Additional: Nucleoplasm			(M5928)HALLMARK MYC TARGETS V2; (M5922)HALLMARK UNFOLDED PROTEIN RESPONSE	0	0	0	0	0	0	0	0	0	0	0	0	0	0	0	0	0	0	0	0	1
4733	DRG1	0	1	4733	Gene_ID	H. sapiens	4733	H. sapiens	DRG1	developmentally regulated GTP binding protein 1	GO:1901673 regulation of mitotic spindle assembly;GO:0031116 positive regulation of microtubule polymerization;GO:0090169 regulation of spindle assembly		Predicted intracellular proteins	Nuclear bodies;Nucleoplasm (Supported); Additional: Cytosol				0	0	1	0	0	0	0	0	0	0	0	0	0	0	1	0	0	0	0	0	1
375449	MAST4	1	0	375449	Gene_ID	H. sapiens	375449	H. sapiens	MAST4	microtubule associated serine/threonine kinase family member 4	GO:0018105 peptidyl-serine phosphorylation;GO:0018209 peptidyl-serine modification;GO:0006468 protein phosphorylation	AGC Ser/Thr protein kinase family	ENZYME proteins:Transferases; Predicted intracellular proteins; Enzymes; Kinases:AGC Ser/Thr protein kinases	Cytosol;Nucleoplasm (Approved)			(M5906)HALLMARK ESTROGEN RESPONSE EARLY	0	0	0	0	0	0	0	0	0	0	0	0	0	0	0	0	0	0	0	0	1
9459	ARHGEF6	1	0	9459	Gene_ID	H. sapiens	9459	H. sapiens	ARHGEF6	Rac/Cdc42 guanine nucleotide exchange factor 6	GO:0030032 lamellipodium assembly;GO:0097581 lamellipodium organization;GO:0007254 JNK cascade		Cancer-related genes:Mutational cancer driver genes; Predicted intracellular proteins; Human disease related genes:Other diseases:Mental and behavioural disorders	Cytosol (Approved)		(M83)PID CDC42 REG PATHWAY; (M241)PID RAC1 REG PATHWAY; (M71)PID ILK PATHWAY	(M5915)HALLMARK APICAL JUNCTION	0	0	0	0	0	0	0	0	0	0	0	0	0	0	0	0	0	0	0	0	1
6790	AURKA	1	0	6790	Gene_ID	H. sapiens	6790	H. sapiens	AURKA	aurora kinase A	GO:1900195 positive regulation of oocyte maturation;GO:0007057 spindle assembly involved in female meiosis I;GO:0007056 spindle assembly involved in female meiosis	Other	Enzymes; ENZYME proteins:Transferases; Kinases; Predicted intracellular proteins; Cancer-related genes:Candidate cancer biomarkers	Centrosome;Nucleoplasm (Approved); Additional: Cytosol;Mitotic spindle	Phosphonothreonine; AT9283; CYC116; Alisertib; SNS-314; Cenisertib; Enzastaurin; 4-(4-METHYLPIPERAZIN-1-YL)-N-[5-(2-THIENYLACETYL)-1,5-DIHYDROPYRROLO[3,4-C]PYRAZOL-3-YL]BENZAMIDE; AKI-001; 1-{5-[2-(thieno[3,2-d]pyrimidin-4-ylamino)ethyl]-1,3-thiazol-2-yl}-3-[3-(trifluoromethyl)phenyl]urea; 1-(5-{2-[(1-methyl-1H-pyrazolo[4,3-d]pyrimidin-7-yl)amino]ethyl}-1,3-thiazol-2-yl)-3-[3-(trifluoromethyl)phenyl]urea; N-{3-[(4-{[3-(TRIFLUOROMETHYL)PHENYL]AMINO}PYRIMIDIN-2-YL)AMINO]PHENYL}CYCLOPROPANECARBOXAMIDE; N-butyl-3-{[6-(9H-purin-6-ylamino)hexanoyl]amino}benzamide; 2-(1H-pyrazol-3-yl)-1H-benzimidazole; N-[3-(1H-BENZIMIDAZOL-2-YL)-1H-PYRAZOL-4-YL]BENZAMIDE; Fostamatinib; MLN8054	(M242)PID AURORA A PATHWAY; (M14)PID AURORA B PATHWAY; (M71)PID ILK PATHWAY	(M5951)HALLMARK SPERMATOGENESIS; (M5893)HALLMARK MITOTIC SPINDLE; (M5901)HALLMARK G2M CHECKPOINT	0	0	0	0	0	0	0	0	0	0	0	0	0	0	0	0	0	0	0	0	1
9232	PTTG1	1	0	9232	Gene_ID	H. sapiens	9232	H. sapiens	PTTG1	PTTG1 regulator of sister chromatid separation, securin	GO:0033046 negative regulation of sister chromatid segregation;GO:0033048 negative regulation of mitotic sister chromatid segregation;GO:2000816 negative regulation of mitotic sister chromatid separation		Predicted intracellular proteins; Cancer-related genes:Candidate cancer biomarkers	Cytosol (Supported); Additional: Nucleoli			(M5901)HALLMARK G2M CHECKPOINT; (M5925)HALLMARK E2F TARGETS	0	0	0	0	0	0	0	0	0	0	0	0	0	0	0	0	0	0	0	0	1
2194	FASN	1	0	2194	Gene_ID	H. sapiens	2194	H. sapiens	FASN	fatty acid synthase	GO:0030223 neutrophil differentiation;GO:0090557 establishment of endothelial intestinal barrier;GO:0008611 ether lipid biosynthetic process		FDA approved drug targets:Small molecule drugs; Predicted intracellular proteins; ENZYME proteins:Hydrolases; ENZYME proteins:Transferases; ENZYME proteins:Lyases; ENZYME proteins:Oxidoreductases; Enzymes; Cancer-related genes:Candidate cancer biomarkers	Cytosol;Plasma membrane (Enhanced)	Cerulenin; Orlistat	(M236)PID DELTA NP63 PATHWAY; (M19)PID P73PATHWAY	(M5892)HALLMARK CHOLESTEROL HOMEOSTASIS; (M5935)HALLMARK FATTY ACID METABOLISM; (M5906)HALLMARK ESTROGEN RESPONSE EARLY	0	0	0	0	0	0	0	0	0	0	0	0	0	0	0	0	0	0	0	0	1
6834	SURF1	1	0	6834	Gene_ID	H. sapiens	6834	H. sapiens	SURF1	SURF1 cytochrome c oxidase assembly factor	GO:0033617 mitochondrial cytochrome c oxidase assembly;GO:0008535 respiratory chain complex IV assembly;GO:0017004 cytochrome complex assembly		Disease related genes; Human disease related genes:Nervous system diseases:Neurodegenerative diseases; Human disease related genes:Congenital disorders of metabolism:Mitochondrial diseases				(M5898)HALLMARK DNA REPAIR; (M5936)HALLMARK OXIDATIVE PHOSPHORYLATION	0	0	0	0	0	0	0	0	0	0	0	0	0	0	0	0	0	0	0	0	1
996	CDC27	1	0	996	Gene_ID	H. sapiens	996	H. sapiens	CDC27	cell division cycle 27	GO:0007091 metaphase/anaphase transition of mitotic cell cycle;GO:0044784 metaphase/anaphase transition of cell cycle;GO:0045842 positive regulation of mitotic metaphase/anaphase transition		Predicted intracellular proteins; Cancer-related genes:Mutated cancer genes	Nucleoplasm (Enhanced)			(M5893)HALLMARK MITOTIC SPINDLE; (M5901)HALLMARK G2M CHECKPOINT; (M5945)HALLMARK HEME METABOLISM	0	0	0	0	0	0	0	0	0	0	0	0	0	0	0	0	0	0	0	0	1
56339	METTL3	1	0	56339	Gene_ID	H. sapiens	56339	H. sapiens	METTL3	methyltransferase 3, N6-adenosine-methyltransferase complex catalytic subunit	GO:1903677 regulation of cap-independent translational initiation;GO:1903679 positive regulation of cap-independent translational initiation;GO:0098508 endothelial to hematopoietic transition		ENZYME proteins:Transferases; Predicted intracellular proteins; Enzymes				(M5907)HALLMARK ESTROGEN RESPONSE LATE	0	0	0	0	0	0	0	0	0	0	0	0	0	0	0	0	0	0	0	0	1
53836	GPR87	1	0	53836	Gene_ID	H. sapiens	53836	H. sapiens	GPR87	G protein-coupled receptor 87	GO:0035589 G protein-coupled purinergic nucleotide receptor signaling pathway;GO:0007194 negative regulation of adenylate cyclase activity;GO:0031280 negative regulation of cyclase activity		G-protein coupled receptors:GPCRs excl olfactory receptors; Transporters:Primary Active Transporters	Lipid droplets;Mitochondria (Approved); Additional: Nucleoplasm			(M5937)HALLMARK GLYCOLYSIS	0	0	0	0	0	0	0	0	0	0	0	0	0	0	0	0	0	0	0	0	1
4681	NBL1	1	0	4681	Gene_ID	H. sapiens	4681	H. sapiens	NBL1	NBL1, DAN family BMP antagonist	GO:0038098 sequestering of BMP from receptor via BMP binding;GO:0035582 sequestering of BMP in extracellular matrix;GO:0048263 determination of dorsal identity		Predicted intracellular proteins; Predicted secreted proteins				(M5906)HALLMARK ESTROGEN RESPONSE EARLY; (M5907)HALLMARK ESTROGEN RESPONSE LATE	0	0	0	0	0	0	0	0	0	0	0	0	0	0	0	0	0	0	0	0	1
2042	EPHA3	0	1	2042	Gene_ID	H. sapiens	2042	H. sapiens	EPHA3	EPH receptor A3	GO:0097156 fasciculation of motor neuron axon;GO:0097155 fasciculation of sensory neuron axon;GO:0007413 axonal fasciculation	Tyr protein kinase family	Predicted intracellular proteins; ENZYME proteins:Transferases; Disease related genes; Kinases:Tyr protein kinases; Potential drug targets; Enzymes; Cancer-related genes:Candidate cancer biomarkers	Cytosol;Nuclear membrane;Plasma membrane (Supported); Additional: Actin filaments;Nucleoplasm	Fostamatinib	(M177)PID EPHA FWDPATHWAY		0	0	0	0	0	0	1	0	0	0	0	1	0	0	0	0	0	0	0	0	1
2702	GJA5	1	0	2702	Gene_ID	H. sapiens	2702	H. sapiens	GJA5	gap junction protein alpha 5	GO:0010645 regulation of cell communication by chemical coupling;GO:0010652 positive regulation of cell communication by chemical coupling;GO:0086044 atrial cardiac muscle cell to AV node cell communication by electrical coupling		Disease related genes; Potential drug targets; Transporters:Transporter channels and pores; Human disease related genes:Cardiovascular diseases:Cardiac diseases				(M5909)HALLMARK MYOGENESIS	0	0	0	0	0	0	0	0	0	0	0	0	0	0	0	0	0	0	0	0	1
3291	HSD11B2	1	0	3291	Gene_ID	H. sapiens	3291	H. sapiens	HSD11B2	hydroxysteroid 11-beta dehydrogenase 2	GO:0002017 regulation of blood volume by renal aldosterone;GO:0034650 cortisol metabolic process;GO:0003084 positive regulation of systemic arterial blood pressure		Disease related genes; Human disease related genes:Cardiovascular diseases:Hypertensive diseases; Human disease related genes:Musculoskeletal diseases:Skeletal diseases; Human disease related genes:Endocrine and metabolic diseases:Adrenal gland diseases	Lipid droplets (Approved); Additional: Nucleoplasm	NADH; Fluoxymesterone; Formebolone; Hydrocortisone aceponate; Hydrocortisone acetate; Hydrocortisone butyrate; Hydrocortisone cypionate; Hydrocortisone phosphate; Hydrocortisone probutate; Hydrocortisone valerate		(M5949)HALLMARK PEROXISOME; (M5956)HALLMARK KRAS SIGNALING DN	0	0	0	0	0	0	0	0	0	0	0	0	0	0	0	0	0	0	0	0	1
1163	CKS1B	1	0	1163	Gene_ID	H. sapiens	1163	H. sapiens	CKS1B	CDC28 protein kinase regulatory subunit 1B	GO:0045737 positive regulation of cyclin-dependent protein serine/threonine kinase activity;GO:1904031 positive regulation of cyclin-dependent protein kinase activity;GO:0000079 regulation of cyclin-dependent protein serine/threonine kinase activity		Predicted intracellular proteins; Cancer-related genes:Candidate cancer biomarkers	Cytosol;Mitochondria (Approved); Additional: Nucleoplasm;Vesicles	Fluoxetine; 2,8-bis[oxido(oxo)vanadio]-1,1,1,3,5,5,7,7,9,9,9-undecaoxopentavanadoxane-2,8-diium	(M176)PID FOXM1 PATHWAY	(M5922)HALLMARK UNFOLDED PROTEIN RESPONSE; (M5901)HALLMARK G2M CHECKPOINT; (M5925)HALLMARK E2F TARGETS	0	0	0	0	0	0	0	0	0	0	0	0	0	0	0	0	0	0	0	0	1
1080	CFTR	1	0	1080	Gene_ID	H. sapiens	1080	H. sapiens	CFTR	CF transmembrane conductance regulator	GO:1902161 positive regulation of cyclic nucleotide-gated ion channel activity;GO:1902159 regulation of cyclic nucleotide-gated ion channel activity;GO:1902941 regulation of voltage-gated chloride channel activity		Human disease related genes:Digestive system diseases:Pancreas diseases; ENZYME proteins:Isomerase; Human disease related genes:Congenital disorders of metabolism:Congenital disorders of ion transport and metabolism; Predicted intracellular proteins; Human disease related genes:Congenital malformations:Congenital malformations of genital organs; Disease related genes; Cancer-related genes:Candidate cancer biomarkers; Transporters:Primary Active Transporters; Enzymes; FDA approved drug targets:Small molecule drugs		ATP; Bumetanide; Glyburide; Ibuprofen; Colforsin; Phosphoaminophosphonic Acid-Adenylate Ester; Dexfosfoserine; Crofelemer; Lonidamine; Ivacaftor; Dexibuprofen; Lumacaftor; Tezacaftor; Elexacaftor		(M5951)HALLMARK SPERMATOGENESIS	0	0	0	0	0	0	0	0	0	0	0	0	0	0	0	0	0	0	0	0	1
57818	G6PC2	1	0	57818	Gene_ID	H. sapiens	57818	H. sapiens	G6PC2	glucose-6-phosphatase catalytic subunit 2	GO:0051156 glucose 6-phosphate metabolic process;GO:0006094 gluconeogenesis;GO:0019319 hexose biosynthetic process		Predicted intracellular proteins; Enzymes; ENZYME proteins:Hydrolases				(M5957)HALLMARK PANCREAS BETA CELLS	0	0	0	0	0	0	0	0	0	0	0	0	0	0	0	0	0	0	0	0	1
2651	GCNT2	1	0	2651	Gene_ID	H. sapiens	2651	H. sapiens	GCNT2	glucosaminyl (N-acetyl) transferase 2 (I blood group)	GO:0036438 maintenance of lens transparency;GO:0034116 positive regulation of heterotypic cell-cell adhesion;GO:0034114 regulation of heterotypic cell-cell adhesion		Predicted intracellular proteins; ENZYME proteins:Transferases; Human disease related genes:Nervous system diseases:Eye disease; Disease related genes; Human disease related genes:Cardiovascular diseases:Hematologic diseases; Enzymes; Potential drug targets	Golgi apparatus (Approved)			(M5891)HALLMARK HYPOXIA; (M5934)HALLMARK XENOBIOTIC METABOLISM	0	0	0	0	0	0	0	0	0	0	0	0	0	0	0	0	0	0	0	0	1
7533	YWHAH	1	0	7533	Gene_ID	H. sapiens	7533	H. sapiens	YWHAH	tyrosine 3-monooxygenase/tryptophan 5-monooxygenase activation protein eta	GO:0006713 glucocorticoid catabolic process;GO:0042921 glucocorticoid receptor signaling pathway;GO:0031958 corticosteroid receptor signaling pathway		Predicted intracellular proteins; Cancer-related genes:Candidate cancer biomarkers		Phenethyl Isothiocyanate	(M199)PID P38 MK2 PATHWAY; (M247)PID INSULIN GLUCOSE PATHWAY; (M249)PID PI3KCI AKT PATHWAY	(M5949)HALLMARK PEROXISOME; (M5935)HALLMARK FATTY ACID METABOLISM; (M5915)HALLMARK APICAL JUNCTION	0	0	0	0	0	0	0	0	0	0	0	0	0	0	0	0	0	0	0	0	1
8048	CSRP3	1	0	8048	Gene_ID	H. sapiens	8048	H. sapiens	CSRP3	cysteine and glycine rich protein 3	GO:0035995 detection of muscle stretch;GO:0033292 T-tubule organization;GO:0070528 protein kinase C signaling		Disease related genes; Predicted intracellular proteins; Human disease related genes:Cardiovascular diseases:Cardiac diseases	Cytosol (Uncertain); Additional: Nucleoplasm			(M5909)HALLMARK MYOGENESIS	0	0	0	0	0	0	0	0	0	0	0	0	0	0	0	0	0	0	0	0	1
1562	CYP2C18	1	0	1562	Gene_ID	H. sapiens	1562	H. sapiens	CYP2C18	cytochrome P450 family 2 subfamily C member 18	GO:0019373 epoxygenase P450 pathway;GO:0042573 retinoic acid metabolic process;GO:0042572 retinol metabolic process		ENZYME proteins:Oxidoreductases; Predicted intracellular proteins; Enzymes	Vesicles (Uncertain); Additional: Plasma membrane	N,4-Dimethyl-N-(1-phenyl-1H-pyrazol-5-yl)benzenesulfonamide	(M285)PID HNF3A PATHWAY	(M5934)HALLMARK XENOBIOTIC METABOLISM	0	0	0	0	0	0	0	0	0	0	0	0	0	0	0	0	0	0	0	0	1
10585	POMT1	0	1	10585	Gene_ID	H. sapiens	10585	H. sapiens	POMT1	protein O-mannosyltransferase 1	GO:1904098 regulation of protein O-linked glycosylation;GO:1904100 positive regulation of protein O-linked glycosylation;GO:0060050 positive regulation of protein glycosylation		Predicted intracellular proteins; ENZYME proteins:Transferases; Disease related genes; Human disease related genes:Congenital disorders of metabolism:Congenital disorders of glycan/glycoprotein metabolism; Potential drug targets; Human disease related genes:Musculoskeletal diseases:Muscular diseases; Enzymes	Golgi apparatus (Uncertain)				0	0	1	0	0	0	0	0	0	0	1	0	0	0	0	0	1	0	0	0	1
54363	HAO1	1	0	54363	Gene_ID	H. sapiens	54363	H. sapiens	HAO1	hydroxyacid oxidase 1	GO:0046296 glycolate catabolic process;GO:0009441 glycolate metabolic process;GO:0001561 fatty acid alpha-oxidation		ENZYME proteins:Oxidoreductases; Predicted intracellular proteins; Enzymes; FDA approved drug targets:Biotech drugs		N-sulfo-flavin mononucleotide; Benzoylformic Acid; 3-Decyl-2,5-Dioxo-4-Hydroxy-3-Pyrroline; Flavin mononucleotide; Phenylpyruvic acid; 4-Carboxy-5-(1-Pentyl)Hexylsulfanyl-1,2,3-Triazole; 5-(dodecylthio)-1H-1,2,3-triazole-4-carboxylic acid; 3-(INDOL-3-YL) LACTATE; (2S)-2-HYDROXYOCTANOIC ACID		(M5948)HALLMARK BILE ACID METABOLISM	0	0	0	0	0	0	0	0	0	0	0	0	0	0	0	0	0	0	0	0	1
7716	VEZF1	1	0	7716	Gene_ID	H. sapiens	7716	H. sapiens	VEZF1	vascular endothelial zinc finger 1	GO:0045603 positive regulation of endothelial cell differentiation;GO:0045601 regulation of endothelial cell differentiation;GO:0001885 endothelial cell development		Transcription factors:Zinc-coordinating DNA-binding domains; Predicted intracellular proteins	Nucleoplasm (Enhanced)			(M5945)HALLMARK HEME METABOLISM	0	0	0	0	0	0	0	0	0	0	0	0	0	0	0	0	0	0	0	0	1
55619	DOCK10	1	0	55619	Gene_ID	H. sapiens	55619	H. sapiens	DOCK10	dedicator of cytokinesis 10	GO:0002315 marginal zone B cell differentiation;GO:0060997 dendritic spine morphogenesis;GO:0002313 mature B cell differentiation involved in immune response		Predicted intracellular proteins	Cytosol;Nucleoplasm (Supported)		(M83)PID CDC42 REG PATHWAY	(M5921)HALLMARK COMPLEMENT	0	0	0	0	0	0	0	0	0	0	0	0	0	0	0	0	0	0	0	0	1
27042	UTP25	0	1	27042	Gene_ID	H. sapiens	27042	H. sapiens	UTP25	UTP25 small subunit processome component	GO:1902570 protein localization to nucleolus;GO:0040019 positive regulation of embryonic development;GO:0000462 maturation of SSU-rRNA from tricistronic rRNA transcript (SSU-rRNA, 5.8S rRNA, LSU-rRNA)		Predicted intracellular proteins					1	0	0	0	0	1	0	1	0	0	0	0	0	1	0	0	0	0	1	0	1
1540	CYLD	1	0	1540	Gene_ID	H. sapiens	1540	H. sapiens	CYLD	CYLD lysine 63 deubiquitinase	GO:2000493 negative regulation of interleukin-18-mediated signaling pathway;GO:1990108 protein linear deubiquitination;GO:2000492 regulation of interleukin-18-mediated signaling pathway		Predicted intracellular proteins; ENZYME proteins:Hydrolases; Enzymes; Peptidases:Cysteine-type peptidases; Disease related genes; Potential drug targets; Cancer-related genes:Mutational cancer driver genes; Human disease related genes:Skin diseases:Skin and soft tissue diseases	Centriolar satellite (Supported); Additional: Nucleoplasm		(M37)PID NFKAPPAB CANONICAL PATHWAY; (M128)PID TNF PATHWAY	(M5902)HALLMARK APOPTOSIS	0	0	0	0	0	0	0	0	0	0	0	0	0	0	0	0	0	0	0	0	1
3416	IDE	1	0	3416	Gene_ID	H. sapiens	3416	H. sapiens	IDE	insulin degrading enzyme	GO:1901143 insulin catabolic process;GO:0010815 bradykinin catabolic process;GO:0150094 amyloid-beta clearance by cellular catabolic process		Predicted intracellular proteins; ENZYME proteins:Hydrolases; Enzymes; Predicted secreted proteins; Peptidases:Metallopeptidases; FDA approved drug targets:Small molecule drugs		Insulin pork; Bacitracin		(M5949)HALLMARK PEROXISOME; (M5951)HALLMARK SPERMATOGENESIS	0	0	0	0	0	0	0	0	0	0	0	0	0	0	0	0	0	0	0	0	1
1374	CPT1A	1	0	1374	Gene_ID	H. sapiens	1374	H. sapiens	CPT1A	carnitine palmitoyltransferase 1A	GO:0006853 carnitine shuttle;GO:1904772 response to tetrachloromethane;GO:0032000 positive regulation of fatty acid beta-oxidation		Predicted intracellular proteins; Transporters; ENZYME proteins:Transferases; Disease related genes; Human disease related genes:Congenital disorders of metabolism:Congenital disorders of lipid/glycolipid metabolism; Enzymes; FDA approved drug targets:Small molecule drugs	Mitochondria (Supported)	Levocarnitine; Glyburide; Perhexiline	(M106)PID HNF3B PATHWAY	(M5935)HALLMARK FATTY ACID METABOLISM; (M5936)HALLMARK OXIDATIVE PHOSPHORYLATION	0	0	0	0	0	0	0	0	0	0	0	0	0	0	0	0	0	0	0	0	1
2634	GBP2	1	0	2634	Gene_ID	H. sapiens	2634	H. sapiens	GBP2	guanylate binding protein 2	GO:0042832 defense response to protozoan;GO:0001562 response to protozoan;GO:0071347 cellular response to interleukin-1		Predicted intracellular proteins	Cytosol;Nucleoplasm (Approved)			(M5911)HALLMARK INTERFERON ALPHA RESPONSE; (M5950)HALLMARK ALLOGRAFT REJECTION	0	0	0	0	0	0	0	0	0	0	0	0	0	0	0	0	0	0	0	0	1
2717	GLA	1	0	2717	Gene_ID	H. sapiens	2717	H. sapiens	GLA	galactosidase alpha	GO:0046477 glycosylceramide catabolic process;GO:0016139 glycoside catabolic process;GO:0051001 negative regulation of nitric-oxide synthase activity		Predicted intracellular proteins; ENZYME proteins:Hydrolases; Human disease related genes:Congenital disorders of metabolism:Lysosomal storage diseases; Disease related genes; Potential drug targets; Human disease related genes:Congenital disorders of metabolism:Congenital disorders of lipid/glycolipid metabolism; Enzymes		Migalastat		(M5910)HALLMARK PROTEIN SECRETION; (M5906)HALLMARK ESTROGEN RESPONSE EARLY; (M5907)HALLMARK ESTROGEN RESPONSE LATE	0	0	0	0	0	0	0	0	0	0	0	0	0	0	0	0	0	0	0	0	1
3623	INHA	1	0	3623	Gene_ID	H. sapiens	3623	H. sapiens	INHA	inhibin subunit alpha	GO:0046882 negative regulation of follicle-stimulating hormone secretion;GO:0042541 hemoglobin biosynthetic process;GO:0046880 regulation of follicle-stimulating hormone secretion		Predicted secreted proteins	Vesicles (Approved); Additional: Golgi apparatus		(M5883)NABA SECRETED FACTORS; (M5885)NABA MATRISOME ASSOCIATED; (M5889)NABA MATRISOME	(M5891)HALLMARK HYPOXIA	0	0	0	0	0	0	0	0	0	0	0	0	0	0	0	0	0	0	0	0	1
2623	GATA1	1	0	2623	Gene_ID	H. sapiens	2623	H. sapiens	GATA1	GATA binding protein 1	GO:0010725 regulation of primitive erythrocyte differentiation;GO:0030221 basophil differentiation;GO:0035854 eosinophil fate commitment		Cancer-related genes; Disease related genes; Transcription factors:Zinc-coordinating DNA-binding domains; Human disease related genes:Cardiovascular diseases:Hematologic diseases; Predicted intracellular proteins	Nucleoplasm (Supported)		(M30)PID HDAC CLASSII PATHWAY; (M288)PID HES HEY PATHWAY; (M101)PID HDAC CLASSI PATHWAY	(M5947)HALLMARK IL2 STAT5 SIGNALING; (M5945)HALLMARK HEME METABOLISM	0	0	0	0	0	0	0	0	0	0	0	0	0	0	0	0	0	0	0	0	1
55076	TMEM45A	1	0	55076	Gene_ID	H. sapiens	55076	H. sapiens	TMEM45A	transmembrane protein 45A				Endoplasmic reticulum (Approved); Additional: Vesicles			(M5891)HALLMARK HYPOXIA	0	0	0	0	0	0	0	0	0	0	0	0	0	0	0	0	0	0	0	0	1
147968	CAPN12	0	1	147968	Gene_ID	H. sapiens	147968	H. sapiens	CAPN12	calpain 12	GO:0006508 proteolysis;GO:0019538 protein metabolic process;GO:1901564 organonitrogen compound metabolic process		Peptidases:Cysteine-type peptidases; Predicted intracellular proteins; Enzymes	Focal adhesion sites (Approved); Additional: Nucleoplasm				0	0	0	0	0	0	0	0	0	0	0	0	0	0	0	0	0	0	0	0	1
1571	CYP2E1	1	0	1571	Gene_ID	H. sapiens	1571	H. sapiens	CYP2E1	cytochrome P450 family 2 subfamily E member 1	GO:0018885 carbon tetrachloride metabolic process;GO:0042197 halogenated hydrocarbon metabolic process;GO:0018910 benzene metabolic process		ENZYME proteins:Oxidoreductases; Predicted intracellular proteins; Enzymes; Cancer-related genes:Candidate cancer biomarkers	Endoplasmic reticulum;Mitochondria (Approved)	Diacerein		(M5934)HALLMARK XENOBIOTIC METABOLISM	0	0	0	0	0	0	0	0	0	0	0	0	0	0	0	0	0	0	0	0	1
8772	FADD	0	1	8772	Gene_ID	H. sapiens	8772	H. sapiens	FADD	Fas associated via death domain	GO:2000454 positive regulation of CD8-positive, alpha-beta cytotoxic T cell extravasation;GO:0071550 death-inducing signaling complex assembly;GO:2000451 positive regulation of CD8-positive, alpha-beta T cell extravasation		Disease related genes; Predicted intracellular proteins; Cancer-related genes:Candidate cancer biomarkers	Cytosol;Nucleoplasm (Supported)		(M79)PID TRAIL PATHWAY; (M197)PID HIV NEF PATHWAY; (M94)PID FAS PATHWAY		0	0	0	0	0	0	1	0	0	0	0	0	0	0	0	0	0	0	0	0	1
84919	PPP1R15B	1	0	84919	Gene_ID	H. sapiens	84919	H. sapiens	PPP1R15B	protein phosphatase 1 regulatory subunit 15B	GO:1903912 negative regulation of endoplasmic reticulum stress-induced eIF2 alpha phosphorylation;GO:1903898 negative regulation of PERK-mediated unfolded protein response;GO:1903897 regulation of PERK-mediated unfolded protein response		Disease related genes; Predicted intracellular proteins; Human disease related genes:Congenital malformations:Other congenital malformations	Golgi apparatus (Approved)			(M5905)HALLMARK ADIPOGENESIS	0	0	0	0	0	0	0	0	0	0	0	0	0	0	0	0	0	0	0	0	1
23114	NFASC	1	0	23114	Gene_ID	H. sapiens	23114	H. sapiens	NFASC	neurofascin	GO:0019226 transmission of nerve impulse;GO:0007422 peripheral nervous system development;GO:0042552 myelination		Disease related genes; Predicted intracellular proteins; Human disease related genes:Other diseases:Mental and behavioural disorders				(M5915)HALLMARK APICAL JUNCTION	0	0	0	0	0	0	0	0	0	0	0	0	0	0	0	0	0	0	0	0	1
5813	PURA	1	0	5813	Gene_ID	H. sapiens	5813	H. sapiens	PURA	purine rich element binding protein A	GO:0098961 dendritic transport of ribonucleoprotein complex;GO:0098963 dendritic transport of messenger ribonucleoprotein complex;GO:0098935 dendritic transport		Disease related genes; Transcription factors:Yet undefined DNA-binding domains; Predicted intracellular proteins; Cancer-related genes:Candidate cancer biomarkers; Human disease related genes:Other diseases:Mental and behavioural disorders				(M5901)HALLMARK G2M CHECKPOINT	0	0	0	0	0	0	0	0	0	0	0	0	0	0	0	0	0	0	0	0	1
10578	GNLY	0	1	10578	Gene_ID	H. sapiens	10578	H. sapiens	GNLY	granulysin	GO:0031640 killing of cells of another organism;GO:0050832 defense response to fungus;GO:0006968 cellular defense response		Predicted intracellular proteins; Predicted secreted proteins; Transporters:Transporter channels and pores		3-(N-morpholino)propanesulfonic acid			0	0	0	0	0	0	0	0	0	0	0	0	0	0	0	0	0	0	0	0	1
164656	TMPRSS6	1	0	164656	Gene_ID	H. sapiens	164656	H. sapiens	TMPRSS6	transmembrane serine protease 6	GO:0097264 self proteolysis;GO:0033619 membrane protein proteolysis;GO:0030574 collagen catabolic process		Peptidases:Serine-type peptidases; Predicted intracellular proteins; Disease related genes; Human disease related genes:Cardiovascular diseases:Hematologic diseases; Enzymes; Potential drug targets				(M5946)HALLMARK COAGULATION; (M5921)HALLMARK COMPLEMENT	0	0	0	0	0	0	0	0	0	0	0	0	0	0	0	0	0	0	0	0	1
2012	EMP1	1	0	2012	Gene_ID	H. sapiens	2012	H. sapiens	EMP1	epithelial membrane protein 1	GO:0032060 bleb assembly;GO:0008544 epidermis development;GO:0120031 plasma membrane bounded cell projection assembly		Predicted intracellular proteins	Vesicles (Approved)			(M5902)HALLMARK APOPTOSIS; (M5947)HALLMARK IL2 STAT5 SIGNALING; (M5953)HALLMARK KRAS SIGNALING UP	0	0	0	0	0	0	0	0	0	0	0	0	0	0	0	0	0	0	0	0	1
6469	SHH	1	0	6469	Gene_ID	H. sapiens	6469	H. sapiens	SHH	sonic hedgehog signaling molecule	GO:0009949 polarity specification of anterior/posterior axis;GO:0060782 regulation of mesenchymal cell proliferation involved in prostate gland development;GO:0060783 mesenchymal smoothened signaling pathway involved in prostate gland development		Human disease related genes:Congenital malformations:Congenital malformations of the nervous system; Human disease related genes:Congenital malformations:Congenital malformations of eye; Human disease related genes:Congenital malformations:Congenital malformations of the digestive system; Disease related genes; Predicted intracellular proteins; Human disease related genes:Cancers:Skin cancers			(M211)PID HEDGEHOG 2PATHWAY; (M285)PID HNF3A PATHWAY; (M219)PID HEDGEHOG GLI PATHWAY	(M5919)HALLMARK HEDGEHOG SIGNALING	0	0	0	0	0	0	0	0	0	0	0	0	0	0	0	0	0	0	0	0	1
3040	HBA2	0	1	3040	Gene_ID	H. sapiens	3040	H. sapiens	HBA2	hemoglobin subunit alpha 2	GO:0030185 nitric oxide transport;GO:0015670 carbon dioxide transport;GO:0015671 oxygen transport		FDA approved drug targets:Small molecule drugs; Disease related genes; Human disease related genes:Cardiovascular diseases:Hematologic diseases; Predicted intracellular proteins; Transporters:Transporter channels and pores		Iron Dextran; Iron; Zinc; 4-Carboxycinnamic Acid; Pentaerythritol tetranitrate; 2-[(2-methoxy-5-methylphenoxy)methyl]pyridine; 4-[(5-methoxy-2-methylphenoxy)methyl]pyridine; Sebacic acid; 2-[4-({[(3,5-DICHLOROPHENYL)AMINO]CARBONYL}AMINO)PHENOXY]-2-METHYLPROPANOIC ACID; 2,6-dicarboxynaphthalene; Efaproxiral; Trimesic acid; Nitrous acid; Copper; Ferric pyrophosphate; Sodium ferric gluconate complex; Ferrous sulfate anhydrous; Ferric pyrophosphate citrate; Zinc acetate; Ferrous gluconate; Ferrous succinate; Ferrous ascorbate; Ferrous fumarate; Ferrous glycine sulfate; Zinc chloride; Zinc sulfate, unspecified form; Voxelotor; Ferric derisomaltose			0	0	0	1	0	0	1	0	0	0	0	0	0	0	0	0	0	0	0	1	1
5606	MAP2K3	1	0	5606	Gene_ID	H. sapiens	5606	H. sapiens	MAP2K3	mitogen-activated protein kinase kinase 3	GO:0072709 cellular response to sorbitol;GO:0072708 response to sorbitol;GO:0038066 p38MAPK cascade	STE Ser/Thr protein kinase family	Predicted intracellular proteins; ENZYME proteins:Transferases; Disease related genes; Kinases:STE Ser/Thr protein kinases; Potential drug targets; Enzymes	Cytosol;Nucleoplasm (Supported)	Fostamatinib	(M209)PID P38 GAMMA DELTA PATHWAY; (M267)PID ANTHRAX PATHWAY; (M20)PID P38 MKK3 6PATHWAY	(M5923)HALLMARK PI3K AKT MTOR SIGNALING; (M5890)HALLMARK TNFA SIGNALING VIA NFKB; (M5924)HALLMARK MTORC1 SIGNALING	0	0	0	0	0	0	0	0	0	0	0	0	0	0	0	0	0	0	0	0	1
10036	CHAF1A	1	0	10036	Gene_ID	H. sapiens	10036	H. sapiens	CHAF1A	chromatin assembly factor 1 subunit A	GO:0006335 DNA replication-dependent chromatin assembly;GO:0034723 DNA replication-dependent chromatin organization;GO:0006334 nucleosome assembly		Predicted intracellular proteins	Nucleoplasm (Supported); Additional: Cytosol			(M5901)HALLMARK G2M CHECKPOINT	0	0	0	0	0	0	0	0	0	0	0	0	0	0	0	0	0	0	0	0	1
7057	THBS1	1	0	7057	Gene_ID	H. sapiens	7057	H. sapiens	THBS1	thrombospondin 1	GO:0010751 negative regulation of nitric oxide mediated signal transduction;GO:0002581 negative regulation of antigen processing and presentation of peptide or polysaccharide antigen via MHC class II;GO:0010748 negative regulation of long-chain fatty acid import across plasma membrane		Predicted secreted proteins; Cancer-related genes:Candidate cancer biomarkers; Candidate cardiovascular disease genes	Plasma membrane (Approved)		(M165)PID SYNDECAN 4 PATHWAY; (M277)PID INTEGRIN A4B1 PATHWAY; (M53)PID INTEGRIN3 PATHWAY	(M5896)HALLMARK TGF BETA SIGNALING; (M5946)HALLMARK COAGULATION; (M5930)HALLMARK EPITHELIAL MESENCHYMAL TRANSITION	0	0	0	0	0	0	0	0	0	0	0	0	0	0	0	0	0	0	0	0	1
7288	TULP2	1	0	7288	Gene_ID	H. sapiens	7288	H. sapiens	TULP2	TUB like protein 2	GO:0061512 protein localization to cilium;GO:0007601 visual perception;GO:0050953 sensory perception of light stimulus		Predicted intracellular proteins; Predicted secreted proteins	Cytosol (Approved)			(M5951)HALLMARK SPERMATOGENESIS	0	0	0	0	0	0	0	0	0	0	0	0	0	0	0	0	0	0	0	0	1
8471	IRS4	1	0	8471	Gene_ID	H. sapiens	8471	H. sapiens	IRS4	insulin receptor substrate 4	GO:0008286 insulin receptor signaling pathway;GO:0032869 cellular response to insulin stimulus;GO:0032868 response to insulin		Disease related genes; Cancer-related genes; Predicted intracellular proteins; Human disease related genes:Endocrine and metabolic diseases:Thyroid gland diseases			(M7955)SIG INSULIN RECEPTOR PATHWAY IN CARDIAC MYOCYTES; (M295)SIG PIP3 SIGNALING IN CARDIAC MYOCTES	(M5956)HALLMARK KRAS SIGNALING DN	0	0	0	0	0	0	0	0	0	0	0	0	0	0	0	0	0	0	0	0	1
64109	CRLF2	1	0	64109	Gene_ID	H. sapiens	64109	H. sapiens	CRLF2	cytokine receptor like factor 2	GO:0038165 oncostatin-M-mediated signaling pathway;GO:0048861 leukemia inhibitory factor signaling pathway;GO:0032754 positive regulation of interleukin-5 production		Cancer-related genes; Human disease related genes:Cancers:Cancers of haematopoietic and lymphoid tissues				(M5897)HALLMARK IL6 JAK STAT3 SIGNALING	0	0	0	0	0	0	0	0	0	0	0	0	0	0	0	0	0	0	0	0	1
2281	FKBP1B	1	0	2281	Gene_ID	H. sapiens	2281	H. sapiens	FKBP1B	FKBP prolyl isomerase 1B	GO:0061179 negative regulation of insulin secretion involved in cellular response to glucose stimulus;GO:0022417 protein maturation by protein folding;GO:0019227 neuronal action potential propagation		ENZYME proteins:Isomerase; Predicted intracellular proteins; Enzymes	Vesicles (Approved)			(M5909)HALLMARK MYOGENESIS	0	0	0	0	0	0	0	0	0	0	0	0	0	0	0	0	0	0	0	0	1
55812	SPATA7	0	1	55812	Gene_ID	H. sapiens	55812	H. sapiens	SPATA7	spermatogenesis associated 7	GO:1903621 protein localization to photoreceptor connecting cilium;GO:1903546 protein localization to photoreceptor outer segment;GO:1904491 protein localization to ciliary transition zone		Disease related genes; Predicted intracellular proteins; Human disease related genes:Nervous system diseases:Eye disease	Cytosol;Mitochondria;Nucleoplasm (Approved)				0	0	0	0	0	0	0	0	0	0	0	0	0	1	0	0	0	0	0	0	1
586	BCAT1	1	0	586	Gene_ID	H. sapiens	586	H. sapiens	BCAT1	branched chain amino acid transaminase 1	GO:0009098 leucine biosynthetic process;GO:0009099 valine biosynthetic process;GO:0009082 branched-chain amino acid biosynthetic process		ENZYME proteins:Transferases; Predicted intracellular proteins; Enzymes		Pyridoxal phosphate; Glutamic acid; Leucine; Valine; Isoleucine; N'-(5-CHLOROBENZOFURAN-2-CARBONYL)-2-(TRIFLUOROMETHYL)BENZENESULFONOHYDRAZIDE	(M66)PID MYC ACTIV PATHWAY	(M5924)HALLMARK MTORC1 SIGNALING; (M5934)HALLMARK XENOBIOTIC METABOLISM; (M5950)HALLMARK ALLOGRAFT REJECTION	0	0	0	0	0	0	0	0	0	0	0	0	0	0	0	0	0	0	0	0	1
1134	CHRNA1	1	0	1134	Gene_ID	H. sapiens	1134	H. sapiens	CHRNA1	cholinergic receptor nicotinic alpha 1 subunit	GO:0048630 skeletal muscle tissue growth;GO:0046716 muscle cell cellular homeostasis;GO:0007274 neuromuscular synaptic transmission		Disease related genes; Human disease related genes:Nervous system diseases:Other nervous and sensory system diseases; Human disease related genes:Congenital malformations:Other congenital malformations; Transporters:Transporter channels and pores	Plasma membrane (Supported)	Lamotrigine; Agmatine	(M175)PID ERBB2 ERBB3 PATHWAY	(M5909)HALLMARK MYOGENESIS	0	0	0	0	0	0	0	0	0	0	0	0	0	0	0	0	0	0	0	0	1
51706	CYB5R1	1	0	51706	Gene_ID	H. sapiens	51706	H. sapiens	CYB5R1	cytochrome b5 reductase 1	GO:0015701 bicarbonate transport;GO:0016126 sterol biosynthetic process;GO:0006694 steroid biosynthetic process		ENZYME proteins:Oxidoreductases; Predicted intracellular proteins; Enzymes	Mitochondria (Approved); Additional: Cytosol	Flavin adenine dinucleotide		(M5941)HALLMARK UV RESPONSE UP	0	0	0	0	0	0	0	0	0	0	0	0	0	0	0	0	0	0	0	0	1
92359	CRB3	1	0	92359	Gene_ID	H. sapiens	92359	H. sapiens	CRB3	crumbs cell polarity complex component 3	GO:0045197 establishment or maintenance of epithelial cell apical/basal polarity;GO:0035088 establishment or maintenance of apical/basal cell polarity;GO:0061245 establishment or maintenance of bipolar cell polarity			Cell Junctions (Supported)			(M5915)HALLMARK APICAL JUNCTION	0	0	0	0	0	0	0	0	0	0	0	0	0	0	0	0	0	0	0	0	1
6990	DYNLT3	1	0	6990	Gene_ID	H. sapiens	6990	H. sapiens	DYNLT3	dynein light chain Tctex-type 3	GO:0045931 positive regulation of mitotic cell cycle;GO:0045787 positive regulation of cell cycle;GO:0007018 microtubule-based movement		Predicted intracellular proteins				(M5906)HALLMARK ESTROGEN RESPONSE EARLY; (M5907)HALLMARK ESTROGEN RESPONSE LATE	0	0	0	0	0	0	0	0	0	0	0	0	0	0	0	0	0	0	0	0	1
5924	RASGRF2	0	1	5924	Gene_ID	H. sapiens	5924	H. sapiens	RASGRF2	Ras protein specific guanine nucleotide releasing factor 2	GO:2000310 regulation of NMDA receptor activity;GO:0060291 long-term synaptic potentiation;GO:0099601 regulation of neurotransmitter receptor activity		RAS pathway related proteins; Predicted intracellular proteins	Endoplasmic reticulum (Supported)		(M269)PID RAS PATHWAY; (M241)PID RAC1 REG PATHWAY		0	0	0	0	0	0	1	0	0	0	0	0	0	0	0	0	0	0	0	0	1
81624	DIAPH3	1	0	81624	Gene_ID	H. sapiens	81624	H. sapiens	DIAPH3	diaphanous related formin 3	GO:0030041 actin filament polymerization;GO:0008154 actin polymerization or depolymerization;GO:0051258 protein polymerization		Disease related genes; Human disease related genes:Nervous system diseases:Ear disease; Predicted intracellular proteins; Cancer-related genes:Candidate cancer biomarkers	Microtubules;Plasma membrane (Supported)		(M81)PID CDC42 PATHWAY; (M164)PID ERBB1 DOWNSTREAM PATHWAY	(M5925)HALLMARK E2F TARGETS	0	0	0	0	0	0	0	0	0	0	0	0	0	0	0	0	0	0	0	0	1
8726	EED	1	0	8726	Gene_ID	H. sapiens	8726	H. sapiens	EED	embryonic ectoderm development	GO:0021510 spinal cord development;GO:0016571 histone methylation;GO:0006479 protein methylation		Disease related genes; Predicted intracellular proteins; Human disease related genes:Congenital malformations:Other congenital malformations	Nucleoplasm (Supported)			(M5925)HALLMARK E2F TARGETS	0	0	0	0	0	0	0	0	0	0	0	0	0	0	0	0	0	0	0	0	1
26020	LRP10	1	0	26020	Gene_ID	H. sapiens	26020	H. sapiens	LRP10	LDL receptor related protein 10	GO:0048839 inner ear development;GO:0043583 ear development;GO:0006869 lipid transport			Nucleoplasm (Approved); Additional: Nucleoli			(M5945)HALLMARK HEME METABOLISM	0	0	0	0	0	0	0	0	0	0	0	0	0	0	0	0	0	0	0	0	1
5359	PLSCR1	1	0	5359	Gene_ID	H. sapiens	5359	H. sapiens	PLSCR1	phospholipid scramblase 1	GO:0006659 phosphatidylserine biosynthetic process;GO:2000371 regulation of DNA topoisomerase (ATP-hydrolyzing) activity;GO:2000373 positive regulation of DNA topoisomerase (ATP-hydrolyzing) activity		Predicted intracellular proteins; Transporters	Nucleoplasm;Plasma membrane (Supported); Additional: Golgi apparatus			(M5892)HALLMARK CHOLESTEROL HOMEOSTASIS; (M5911)HALLMARK INTERFERON ALPHA RESPONSE; (M5947)HALLMARK IL2 STAT5 SIGNALING	0	0	0	0	0	0	0	0	0	0	0	0	0	0	0	0	0	0	0	0	1
8454	CUL1	1	0	8454	Gene_ID	H. sapiens	8454	H. sapiens	CUL1	cullin 1	GO:0031146 SCF-dependent proteasomal ubiquitin-dependent protein catabolic process;GO:0070936 protein K48-linked ubiquitination;GO:0006513 protein monoubiquitination		Cancer-related genes:Mutational cancer driver genes; Predicted intracellular proteins	Nucleoplasm (Supported); Additional: Nucleoli		(M31)PID BETA CATENIN DEG PATHWAY; (M17)PID NOTCH PATHWAY; (M223)PID BETA CATENIN NUC PATHWAY	(M5903)HALLMARK NOTCH SIGNALING; (M5895)HALLMARK WNT BETA CATENIN SIGNALING; (M5901)HALLMARK G2M CHECKPOINT	0	0	0	0	0	0	0	0	0	0	0	0	0	0	0	0	0	0	0	0	1
4211	MEIS1	1	0	4211	Gene_ID	H. sapiens	4211	H. sapiens	MEIS1	Meis homeobox 1	GO:0060216 definitive hemopoiesis;GO:0002089 lens morphogenesis in camera-type eye;GO:0035855 megakaryocyte development		Disease related genes; Transcription factors:Helix-turn-helix domains; Predicted intracellular proteins	Nucleoplasm (Supported)			(M5901)HALLMARK G2M CHECKPOINT	0	0	0	0	0	0	0	0	0	0	0	0	0	0	0	0	0	0	0	0	1
23172	ABRAXAS2	0	1	23172	Gene_ID	H. sapiens	23172	H. sapiens	ABRAXAS2	abraxas 2, BRISC complex subunit	GO:0008608 attachment of spindle microtubules to kinetochore;GO:0070536 protein K63-linked deubiquitination;GO:0090307 mitotic spindle assembly		Predicted intracellular proteins	Cytosol (Supported)				0	0	0	0	0	0	1	0	0	0	0	0	0	0	0	0	0	0	0	0	1
10262	SF3B4	0	1	10262	Gene_ID	H. sapiens	10262	H. sapiens	SF3B4	splicing factor 3b subunit 4	GO:0048026 positive regulation of mRNA splicing, via spliceosome;GO:0050685 positive regulation of mRNA processing;GO:0033120 positive regulation of RNA splicing		Disease related genes; Predicted intracellular proteins; Human disease related genes:Congenital malformations:Congenital malformations of the musculoskeletal system	Nuclear speckles (Approved)				1	1	0	0	0	0	0	0	0	0	0	0	0	0	0	0	1	0	0	0	1
54556	ING3	1	0	54556	Gene_ID	H. sapiens	54556	H. sapiens	ING3	inhibitor of growth family member 3	GO:0043968 histone H2A acetylation;GO:1905168 positive regulation of double-strand break repair via homologous recombination;GO:0043967 histone H4 acetylation		Disease related genes; Predicted intracellular proteins	Nucleoplasm (Enhanced)			(M5925)HALLMARK E2F TARGETS	0	0	0	0	0	0	0	0	0	0	0	0	0	0	0	0	0	0	0	0	1
10897	YIF1A	1	0	10897	Gene_ID	H. sapiens	10897	H. sapiens	YIF1A	Yip1 interacting factor homolog A, membrane trafficking protein	GO:0006888 endoplasmic reticulum to Golgi vesicle-mediated transport;GO:0048193 Golgi vesicle transport;GO:0015031 protein transport		Predicted intracellular proteins	Golgi apparatus;Vesicles (Supported)			(M5922)HALLMARK UNFOLDED PROTEIN RESPONSE	0	0	0	0	0	0	0	0	0	0	0	0	0	0	0	0	0	0	0	0	1
100526783	C15orf38-AP3S2	0	1	100526783	Gene_ID	H. sapiens	100526783	H. sapiens	ARPIN-AP3S2	ARPIN-AP3S2 readthrough			Predicted intracellular proteins	Vesicles (Approved)				0	0	0	0	0	0	0	0	0	0	0	0	0	0	0	0	0	0	0	0	1
7779	SLC30A1	1	0	7779	Gene_ID	H. sapiens	7779	H. sapiens	SLC30A1	solute carrier family 30 member 1	GO:0071580 regulation of zinc ion transmembrane transport;GO:0071581 regulation of zinc ion transmembrane import;GO:0071582 negative regulation of zinc ion transport		Transporters:Electrochemical Potential-driven transporters	Plasma membrane (Supported); Additional: Vesicles			(M5945)HALLMARK HEME METABOLISM	0	0	0	0	0	0	0	0	0	0	0	0	0	0	0	0	0	0	0	0	1
4830	NME1	1	0	4830	Gene_ID	H. sapiens	4830	H. sapiens	NME1	NME/NM23 nucleoside diphosphate kinase 1	GO:0006228 UTP biosynthetic process;GO:0006183 GTP biosynthetic process;GO:0046051 UTP metabolic process		ENZYME proteins:Transferases; Predicted intracellular proteins; Enzymes; Cancer-related genes:Candidate cancer biomarkers	Cytosol (Supported); Additional: Nucleoplasm;Plasma membrane	Zinc; 2'-Deoxyguanosine-5'-Triphosphate; Selenocysteine; 2',3'-Dehydro-2',3'-Deoxy-Thymidine 5'-Diphosphate; Adenosine Phosphonoacetic Acid; Stavudine triphosphate; Thymidine-5'- Diphosphate; 2'-Deoxyguanosine-5'-Diphosphate; 2',3'-dideoxy-3'-fluoro-urididine-5'-diphosphate; Guanosine-5'-Diphosphate; 3'-Deoxy 3'-Amino Adenosine-5'-Diphosphate; Zidovudine diphosphate; Copper; Zinc acetate; Zinc chloride; Zinc sulfate, unspecified form	(M120)PID ARF6 DOWNSTREAM PATHWAY; (M83)PID CDC42 REG PATHWAY; (M156)PID ECADHERIN NASCENT AJ PATHWAY	(M5898)HALLMARK DNA REPAIR; (M5925)HALLMARK E2F TARGETS; (M5926)HALLMARK MYC TARGETS V1	0	0	0	0	0	0	0	0	0	0	0	0	0	0	0	0	0	0	0	0	1
56137	PCDHA12	0	1	56137	Gene_ID	H. sapiens	56137	H. sapiens	PCDHA12	protocadherin alpha 12	GO:0007156 homophilic cell adhesion via plasma membrane adhesion molecules;GO:0098742 cell-cell adhesion via plasma-membrane adhesion molecules;GO:0098609 cell-cell adhesion			Cytosol;Plasma membrane (Approved)				0	0	0	0	0	0	0	0	0	1	0	0	0	0	0	0	0	0	0	0	1
9945	GFPT2	1	0	9945	Gene_ID	H. sapiens	9945	H. sapiens	GFPT2	glutamine-fructose-6-phosphate transaminase 2	GO:0006048 UDP-N-acetylglucosamine biosynthetic process;GO:0006002 fructose 6-phosphate metabolic process;GO:0046349 amino sugar biosynthetic process		ENZYME proteins:Transferases; Predicted intracellular proteins; Enzymes	Vesicles (Approved)			(M5890)HALLMARK TNFA SIGNALING VIA NFKB; (M5953)HALLMARK KRAS SIGNALING UP	0	0	0	0	0	0	0	0	0	0	0	0	0	0	0	0	0	0	0	0	1
1786	DNMT1	1	0	1786	Gene_ID	H. sapiens	1786	H. sapiens	DNMT1	DNA methyltransferase 1	GO:1900240 negative regulation of phenotypic switching;GO:1905916 negative regulation of cell differentiation involved in phenotypic switching;GO:1905931 negative regulation of vascular associated smooth muscle cell differentiation involved in phenotypic switching		Human disease related genes:Nervous system diseases:Other nervous and sensory system diseases; Predicted intracellular proteins; ENZYME proteins:Transferases; Disease related genes; Transcription factors:Zinc-coordinating DNA-binding domains; Enzymes; FDA approved drug targets:Small molecule drugs	Nucleoplasm (Supported)	Procaine; Azacitidine; Procainamide; Flucytosine; Decitabine; Palifosfamide; Epigallocatechin gallate	(M279)PID RB 1PATHWAY	(M5925)HALLMARK E2F TARGETS	0	0	0	0	0	0	0	0	0	0	0	0	0	0	0	0	0	0	0	0	1
10628	TXNIP	1	0	10628	Gene_ID	H. sapiens	10628	H. sapiens	TXNIP	thioredoxin interacting protein	GO:0071228 cellular response to tumor cell;GO:0051782 negative regulation of cell division;GO:0002347 response to tumor cell		Cancer-related genes:Mutational cancer driver genes; Predicted intracellular proteins	Plasma membrane (Approved); Additional: Cytosol			(M5911)HALLMARK INTERFERON ALPHA RESPONSE; (M5902)HALLMARK APOPTOSIS; (M5913)HALLMARK INTERFERON GAMMA RESPONSE	0	0	0	0	0	0	0	0	0	0	0	0	0	0	0	0	0	0	0	0	1
81	ACTN4	1	0	81	Gene_ID	H. sapiens	81	H. sapiens	ACTN4	actinin alpha 4	GO:0032417 positive regulation of sodium:proton antiporter activity;GO:0032415 regulation of sodium:proton antiporter activity;GO:0035357 peroxisome proliferator activated receptor signaling pathway		Disease related genes; Human disease related genes:Urinary system diseases:Kidney diseases; Predicted intracellular proteins	Actin filaments;Nuclear bodies (Approved); Additional: Cytosol		(M186)PID PDGFRB PATHWAY	(M5893)HALLMARK MITOTIC SPINDLE; (M5915)HALLMARK APICAL JUNCTION	0	0	0	0	0	0	0	0	0	0	0	0	0	0	0	0	0	0	0	0	1
6583	SLC22A4	1	0	6583	Gene_ID	H. sapiens	6583	H. sapiens	SLC22A4	solute carrier family 22 member 4	GO:1902603 carnitine transmembrane transport;GO:0015879 carnitine transport;GO:0015838 amino-acid betaine transport		Disease related genes; Human disease related genes:Immune system diseases:Other immune system diseases	Mitochondria (Approved)	Levocarnitine		(M5945)HALLMARK HEME METABOLISM	0	0	0	0	0	0	0	0	0	0	0	0	0	0	0	0	0	0	0	0	1
51719	CAB39	1	0	51719	Gene_ID	H. sapiens	51719	H. sapiens	CAB39	calcium binding protein 39	GO:0071476 cellular hypotonic response;GO:0006971 hypotonic response;GO:0010800 positive regulation of peptidyl-threonine phosphorylation		Predicted intracellular proteins	Nucleoli (Approved); Additional: Cytosol		(M87)PID LKB1 PATHWAY	(M5923)HALLMARK PI3K AKT MTOR SIGNALING	0	0	0	0	0	0	0	0	0	0	0	0	0	0	0	0	0	0	0	0	1
2113	ETS1	1	0	2113	Gene_ID	H. sapiens	2113	H. sapiens	ETS1	ETS proto-oncogene 1, transcription factor	GO:0030578 PML body organization;GO:0030575 nuclear body organization;GO:1904996 positive regulation of leukocyte adhesion to vascular endothelial cell		Transcription factors:Helix-turn-helix domains; RAS pathway related proteins; Predicted intracellular proteins	Nucleoplasm (Enhanced)		(M44)PID HIF2PATHWAY; (M92)PID ANGIOPOIETIN RECEPTOR PATHWAY; (M281)PID FAK PATHWAY	(M5891)HALLMARK HYPOXIA; (M5950)HALLMARK ALLOGRAFT REJECTION; (M5953)HALLMARK KRAS SIGNALING UP	0	0	0	0	0	0	0	0	0	0	0	0	0	0	0	0	0	0	0	0	1
3693	ITGB5	1	0	3693	Gene_ID	H. sapiens	3693	H. sapiens	ITGB5	integrin subunit beta 5	GO:0030038 contractile actin filament bundle assembly;GO:0043149 stress fiber assembly;GO:0090136 epithelial cell-cell adhesion		Predicted intracellular proteins; Cancer-related genes:Candidate cancer biomarkers	Mitochondria;Plasma membrane (Approved)		(M212)PID INTEGRIN5 PATHWAY; (M47)PID INTEGRIN CS PATHWAY; (M174)PID UPA UPAR PATHWAY	(M5909)HALLMARK MYOGENESIS; (M5930)HALLMARK EPITHELIAL MESENCHYMAL TRANSITION	0	0	0	0	0	0	0	0	0	0	0	0	0	0	0	0	0	0	0	0	1
613037	NPIPB13	0	1	613037	Gene_ID	H. sapiens	613037	H. sapiens	NPIPB13	nuclear pore complex interacting protein family, member B13			Predicted intracellular proteins	Nucleoplasm (Approved)				0	0	0	0	0	0	0	0	0	0	0	0	0	0	0	0	0	0	0	0	1
5771	PTPN2	1	0	5771	Gene_ID	H. sapiens	5771	H. sapiens	PTPN2	protein tyrosine phosphatase non-receptor type 2	GO:1902205 regulation of interleukin-2-mediated signaling pathway;GO:1902206 negative regulation of interleukin-2-mediated signaling pathway;GO:1902215 negative regulation of interleukin-4-mediated signaling pathway		Predicted intracellular proteins; Human disease related genes:Endocrine and metabolic diseases:Diabetes; Enzymes; ENZYME proteins:Hydrolases	Nucleoplasm (Supported)		(M161)PID IFNG PATHWAY; (M91)PID TCPTP PATHWAY; (M237)PID VEGFR1 2 PATHWAY	(M5897)HALLMARK IL6 JAK STAT3 SIGNALING; (M5913)HALLMARK INTERFERON GAMMA RESPONSE	0	0	0	0	0	0	0	0	0	0	0	0	0	0	0	0	0	0	0	0	1
1512	CTSH	1	0	1512	Gene_ID	H. sapiens	1512	H. sapiens	CTSH	cathepsin H	GO:0010813 neuropeptide catabolic process;GO:0060448 dichotomous subdivision of terminal units involved in lung branching;GO:0010815 bradykinin catabolic process		Predicted intracellular proteins; ENZYME proteins:Hydrolases; Peptidases:Cysteine-type peptidases; Human disease related genes:Endocrine and metabolic diseases:Diabetes; Enzymes; Cancer-related genes:Candidate cancer biomarkers	Cytoplasmic bodies;Cytosol;Vesicles (Supported)	N1-(1-Dimethylcarbamoyl-2-Phenyl-Ethyl)-2-Oxo-N4-(2-Pyridin-2-Yl-Ethyl)-Succinamide; p-Toluenesulfonic acid; N-[1-Hydroxycarboxyethyl-Carbonyl]Leucylamino-2-Methyl-Butane; CARBOBENZYLOXY-(L)-LEUCINYL-(L)LEUCINYL METHOXYMETHYLKETONE	(M3468)NABA ECM REGULATORS; (M5885)NABA MATRISOME ASSOCIATED; (M5889)NABA MATRISOME	(M5946)HALLMARK COAGULATION; (M5921)HALLMARK COMPLEMENT	0	0	0	0	0	0	0	0	0	0	0	0	0	0	0	0	0	0	0	0	1
6271	S100A1	1	0	6271	Gene_ID	H. sapiens	6271	H. sapiens	S100A1	S100 calcium binding protein A1	GO:0051000 positive regulation of nitric-oxide synthase activity;GO:1903672 positive regulation of sprouting angiogenesis;GO:0032770 positive regulation of monooxygenase activity		Transporters:Accessory Factors Involved in Transport; Predicted intracellular proteins; Cancer-related genes:Candidate cancer biomarkers	Cytosol (Supported); Additional: Golgi apparatus;Nucleoplasm	Olopatadine	(M5883)NABA SECRETED FACTORS; (M5885)NABA MATRISOME ASSOCIATED; (M5889)NABA MATRISOME	(M5946)HALLMARK COAGULATION; (M5947)HALLMARK IL2 STAT5 SIGNALING	0	0	0	0	0	0	0	0	0	0	0	0	0	0	0	0	0	0	0	0	1
4724	NDUFS4	1	0	4724	Gene_ID	H. sapiens	4724	H. sapiens	NDUFS4	NADH:ubiquinone oxidoreductase subunit S4	GO:0006120 mitochondrial electron transport, NADH to ubiquinone;GO:0048146 positive regulation of fibroblast proliferation;GO:0010257 NADH dehydrogenase complex assembly		Disease related genes; Predicted intracellular proteins; Human disease related genes:Congenital disorders of metabolism:Mitochondrial diseases	Mitochondria (Supported)	NADH		(M5936)HALLMARK OXIDATIVE PHOSPHORYLATION	0	0	0	0	0	0	0	0	0	0	0	0	0	0	0	0	0	0	0	0	1
1638	DCT	1	0	1638	Gene_ID	H. sapiens	1638	H. sapiens	DCT	dopachrome tautomerase	GO:0006583 melanin biosynthetic process from tyrosine;GO:0021847 ventricular zone neuroblast division;GO:0021869 forebrain ventricular zone progenitor cell division		ENZYME proteins:Isomerase; Enzymes	Plasma membrane (Supported); Additional: Vesicles			(M5946)HALLMARK COAGULATION	0	0	0	0	0	0	0	0	0	0	0	0	0	0	0	0	0	0	0	0	1
4693	NDP	1	0	4693	Gene_ID	H. sapiens	4693	H. sapiens	NDP	norrin cystine knot growth factor NDP	GO:0110135 Norrin signaling pathway;GO:0035426 extracellular matrix-cell signaling;GO:0061299 retina vasculature morphogenesis in camera-type eye		Disease related genes; Human disease related genes:Congenital malformations:Congenital malformations of eye; Predicted secreted proteins; Human disease related genes:Nervous system diseases:Eye disease	Vesicles (Supported); Additional: Nucleoli;Nucleoplasm			(M5932)HALLMARK INFLAMMATORY RESPONSE	0	0	0	0	0	0	0	0	0	0	0	0	0	0	0	0	0	0	0	0	1
10663	CXCR6	1	0	10663	Gene_ID	H. sapiens	10663	H. sapiens	CXCR6	C-X-C motif chemokine receptor 6	GO:0019079 viral genome replication;GO:0070098 chemokine-mediated signaling pathway;GO:1990868 response to chemokine		G-protein coupled receptors:Chemokines and chemotactic factors receptors; G-protein coupled receptors:GPCRs excl olfactory receptors; CD markers				(M5932)HALLMARK INFLAMMATORY RESPONSE	0	0	0	0	0	0	0	0	0	0	0	0	0	0	0	0	0	0	0	0	1
30001	ERO1A	1	0	30001	Gene_ID	H. sapiens	30001	H. sapiens	ERO1A	endoplasmic reticulum oxidoreductase 1 alpha	GO:0030070 insulin processing;GO:0022417 protein maturation by protein folding;GO:0018401 peptidyl-proline hydroxylation to 4-hydroxy-L-proline		Predicted intracellular proteins; Transporters:Accessory Factors Involved in Transport				(M5922)HALLMARK UNFOLDED PROTEIN RESPONSE; (M5891)HALLMARK HYPOXIA; (M5924)HALLMARK MTORC1 SIGNALING	0	0	0	0	0	0	0	0	0	0	0	0	0	0	0	0	0	0	0	0	1
65018	PINK1	1	0	65018	Gene_ID	H. sapiens	65018	H. sapiens	PINK1	PTEN induced kinase 1	GO:1904881 cellular response to hydrogen sulfide;GO:1903383 regulation of hydrogen peroxide-induced neuron intrinsic apoptotic signaling pathway;GO:1903384 negative regulation of hydrogen peroxide-induced neuron intrinsic apoptotic signaling pathway	Other	Human disease related genes:Nervous system diseases:Neurodegenerative diseases; Predicted intracellular proteins; ENZYME proteins:Transferases; Kinases; Disease related genes; Potential drug targets; Enzymes				(M5934)HALLMARK XENOBIOTIC METABOLISM	0	0	0	0	0	0	0	0	0	0	0	0	0	0	0	0	0	0	0	0	1
27340	UTP20	1	0	27340	Gene_ID	H. sapiens	27340	H. sapiens	UTP20	UTP20 small subunit processome component	GO:0000472 endonucleolytic cleavage to generate mature 5'-end of SSU-rRNA from (SSU-rRNA, 5.8S rRNA, LSU-rRNA);GO:0000967 rRNA 5'-end processing;GO:0000480 endonucleolytic cleavage in 5'-ETS of tricistronic rRNA transcript (SSU-rRNA, 5.8S rRNA, LSU-rRNA)		Predicted intracellular proteins	Nucleoli (Supported); Additional: Plasma membrane			(M5928)HALLMARK MYC TARGETS V2	0	0	0	0	0	0	0	0	0	0	0	0	0	0	0	0	0	0	0	0	1
25917	THUMPD3	0	1	25917	Gene_ID	H. sapiens	25917	H. sapiens	THUMPD3	THUMP domain containing 3	GO:0030488 tRNA methylation;GO:0001510 RNA methylation;GO:0006400 tRNA modification		Predicted intracellular proteins	Cytosol (Enhanced); Additional: Nucleoli				1	0	0	0	1	0	0	0	0	0	0	0	0	0	0	0	0	0	0	0	1
56937	PMEPA1	1	0	56937	Gene_ID	H. sapiens	56937	H. sapiens	PMEPA1	prostate transmembrane protein, androgen induced 1	GO:0010991 negative regulation of SMAD protein complex assembly;GO:0010990 regulation of SMAD protein complex assembly;GO:0060394 negative regulation of pathway-restricted SMAD protein phosphorylation		Predicted intracellular proteins; Cancer-related genes:Candidate cancer biomarkers	Vesicles (Supported)			(M5896)HALLMARK TGF BETA SIGNALING; (M5908)HALLMARK ANDROGEN RESPONSE; (M5890)HALLMARK TNFA SIGNALING VIA NFKB	0	0	0	0	0	0	0	0	0	0	0	0	0	0	0	0	0	0	0	0	1
27343	POLL	1	0	27343	Gene_ID	H. sapiens	27343	H. sapiens	POLL	DNA polymerase lambda	GO:0006287 base-excision repair, gap-filling;GO:0016446 somatic hypermutation of immunoglobulin genes;GO:0002566 somatic diversification of immune receptors via somatic mutation		ENZYME proteins:Transferases; Predicted intracellular proteins; Enzymes	Nucleoplasm (Supported)		(M42)PID DNA PK PATHWAY	(M5898)HALLMARK DNA REPAIR	0	0	0	0	0	0	0	0	0	0	0	0	0	0	0	0	0	0	0	0	1
6832	SUPV3L1	1	0	6832	Gene_ID	H. sapiens	6832	H. sapiens	SUPV3L1	Suv3 like RNA helicase	GO:0035945 mitochondrial ncRNA surveillance;GO:0071026 cytoplasmic RNA surveillance;GO:2000827 mitochondrial RNA surveillance		Predicted intracellular proteins; Enzymes; ENZYME proteins:Hydrolases	Mitochondria (Supported)			(M5928)HALLMARK MYC TARGETS V2; (M5936)HALLMARK OXIDATIVE PHOSPHORYLATION	0	0	0	0	0	0	0	0	0	0	0	0	0	0	0	0	0	0	0	0	1
26007	TKFC	1	0	26007	Gene_ID	H. sapiens	26007	H. sapiens	TKFC	triokinase and FMN cyclase	GO:0039534 negative regulation of MDA-5 signaling pathway;GO:0019563 glycerol catabolic process;GO:0039533 regulation of MDA-5 signaling pathway		Predicted intracellular proteins; ENZYME proteins:Transferases; ENZYME proteins:Lyases; Disease related genes; Potential drug targets; Enzymes	Cytosol (Approved); Additional: Nucleoplasm			(M5934)HALLMARK XENOBIOTIC METABOLISM	0	0	0	0	0	0	0	0	0	0	0	0	0	0	0	0	0	0	0	0	1
5925	RB1	1	0	5925	Gene_ID	H. sapiens	5925	H. sapiens	RB1	RB transcriptional corepressor 1	GO:0071930 negative regulation of transcription involved in G1/S transition of mitotic cell cycle;GO:0031134 sister chromatid biorientation;GO:1902948 negative regulation of tau-protein kinase activity		Human disease related genes:Cancers:Cancers of soft tissues and bone; Human disease related genes:Cancers:Cancers of the digestive system; Cancer-related genes:Mutated cancer genes; Disease related genes; Human disease related genes:Cancers:Cancers of the lung and pleura; Human disease related genes:Cancers:Cancers of eye, brain, and central nervous system; Human disease related genes:Cancers:Cancers of the urinary system; Human disease related genes:Cancers:Cancers of haematopoietic and lymphoid tissues; Cancer-related genes:Mutational cancer driver genes; Predicted intracellular proteins; Cancer-related genes:Candidate cancer biomarkers	Nucleoplasm (Supported)	Insulin human; Insulin pork	(M176)PID FOXM1 PATHWAY; (M288)PID HES HEY PATHWAY; (M166)PID ATF2 PATHWAY	(M5909)HALLMARK MYOGENESIS; (M5939)HALLMARK P53 PATHWAY	0	0	0	0	0	0	0	0	0	0	0	0	0	0	0	0	0	0	0	0	1
9231	DLG5	1	0	9231	Gene_ID	H. sapiens	9231	H. sapiens	DLG5	discs large MAGUK scaffold protein 5	GO:0045186 zonula adherens assembly;GO:0071896 protein localization to adherens junction;GO:0035332 positive regulation of hippo signaling		Predicted intracellular proteins	Cell Junctions (Supported)			(M5907)HALLMARK ESTROGEN RESPONSE LATE	0	0	0	0	0	0	0	0	0	0	0	0	0	0	0	0	0	0	0	0	1
5290	PIK3CA	1	0	5290	Gene_ID	H. sapiens	5290	H. sapiens	PIK3CA	phosphatidylinositol-4,5-bisphosphate 3-kinase catalytic subunit alpha	GO:1903544 response to butyrate;GO:0044028 DNA hypomethylation;GO:0044029 hypomethylation of CpG island	Atypical: PI3/PI4-kinase family	FDA approved drug targets:Small molecule drugs; Human disease related genes:Congenital malformations:Other congenital malformations; Human disease related genes:Cancers:Cancers of soft tissues and bone; RAS pathway related proteins; Predicted intracellular proteins; Human disease related genes:Endocrine and metabolic diseases:Hypothalamus and pituitary gland diseases; ENZYME proteins:Transferases; Human disease related genes:Cancers:Cancers of the digestive system; Human disease related genes:Endocrine and metabolic diseases:Adrenal gland diseases; Cancer-related genes:Mutated cancer genes; Disease related genes; Human disease related genes:Cancers:Cancers of the breast and female genital organs; Kinases:Atypical kinases; Cancer-related genes:Mutational cancer driver genes; Enzymes; Cancer-related genes:Candidate cancer biomarkers	Cytosol (Supported); Additional: Mitochondria	ATP; Caffeine; XL765; Wortmannin; Pilaralisib; Alpelisib; Copanlisib	(M135)PID IL5 PATHWAY; (M26)PID NFKAPPAB ATYPICAL PATHWAY; (M12771)SA PTEN PATHWAY	(M5921)HALLMARK COMPLEMENT	0	0	0	0	0	0	0	0	0	0	0	0	0	0	0	0	0	0	0	0	1
7511	XPNPEP1	1	0	7511	Gene_ID	H. sapiens	7511	H. sapiens	XPNPEP1	X-prolyl aminopeptidase 1	GO:0010815 bradykinin catabolic process;GO:0043171 peptide catabolic process;GO:0006518 peptide metabolic process		Peptidases:Metallopeptidases; Predicted intracellular proteins; Enzymes; ENZYME proteins:Hydrolases	Cytosol (Enhanced)			(M5891)HALLMARK HYPOXIA; (M5921)HALLMARK COMPLEMENT	0	0	0	0	0	0	0	0	0	0	0	0	0	0	0	0	0	0	0	0	1
143903	LAYN	1	0	143903	Gene_ID	H. sapiens	143903	H. sapiens	LAYN	layilin			Predicted intracellular proteins	Cytosol (Approved)	Hyaluronic acid		(M5915)HALLMARK APICAL JUNCTION	0	0	0	0	0	0	0	0	0	0	0	0	0	0	0	0	0	0	0	0	1
51020	HDDC2	1	0	51020	Gene_ID	H. sapiens	51020	H. sapiens	HDDC2	HD domain containing 2	GO:0016311 dephosphorylation;GO:0006796 phosphate-containing compound metabolic process;GO:0006793 phosphorus metabolic process		Predicted intracellular proteins; Enzymes; ENZYME proteins:Hydrolases	Nucleoli (Approved); Additional: Nucleoplasm			(M5926)HALLMARK MYC TARGETS V1	0	0	0	0	0	0	0	0	0	0	0	0	0	0	0	0	0	0	0	0	1
55120	FANCL	0	1	55120	Gene_ID	H. sapiens	55120	H. sapiens	FANCL	FA complementation group L	GO:0036297 interstrand cross-link repair;GO:0006513 protein monoubiquitination;GO:0006281 DNA repair		Predicted intracellular proteins; ENZYME proteins:Transferases; Disease related genes; Human disease related genes:Cardiovascular diseases:Hematologic diseases; Enzymes; Potential drug targets	Nuclear bodies (Approved); Additional: Vesicles		(M258)PID BARD1 PATHWAY; (M1)PID FANCONI PATHWAY		0	0	0	0	0	1	0	0	1	0	0	0	0	0	0	0	0	0	0	0	1
3976	LIF	1	0	3976	Gene_ID	H. sapiens	3976	H. sapiens	LIF	LIF interleukin 6 family cytokine	GO:1901676 positive regulation of histone H3-K27 acetylation;GO:0072108 positive regulation of mesenchymal to epithelial transition involved in metanephros morphogenesis;GO:0060426 lung vasculature development		Predicted intracellular proteins; Predicted secreted proteins; Cancer-related genes:Candidate cancer biomarkers	Cytosol (Supported)		(M65)PID FRA PATHWAY; (M145)PID P53 DOWNSTREAM PATHWAY; (M5883)NABA SECRETED FACTORS	(M5947)HALLMARK IL2 STAT5 SIGNALING; (M5890)HALLMARK TNFA SIGNALING VIA NFKB; (M5932)HALLMARK INFLAMMATORY RESPONSE	0	0	0	0	0	0	0	0	0	0	0	0	0	0	0	0	0	0	0	0	1
4173	MCM4	1	0	4173	Gene_ID	H. sapiens	4173	H. sapiens	MCM4	minichromosome maintenance complex component 4	GO:1902292 cell cycle DNA replication initiation;GO:1902315 nuclear cell cycle DNA replication initiation;GO:1902975 mitotic DNA replication initiation		Predicted intracellular proteins; ENZYME proteins:Hydrolases; Disease related genes; Potential drug targets; Human disease related genes:Immune system diseases:Primary immunodeficiency; Enzymes	Nucleoplasm (Enhanced)		(M195)PID CMYB PATHWAY	(M5928)HALLMARK MYC TARGETS V2; (M5924)HALLMARK MTORC1 SIGNALING; (M5925)HALLMARK E2F TARGETS	0	0	0	0	0	0	0	0	0	0	0	0	0	0	0	0	0	0	0	0	1
5315	PKM	1	0	5315	Gene_ID	H. sapiens	5315	H. sapiens	PKM	pyruvate kinase M1/2	GO:2000767 positive regulation of cytoplasmic translation;GO:2000765 regulation of cytoplasmic translation;GO:1903672 positive regulation of sprouting angiogenesis		ENZYME proteins:Transferases; Predicted intracellular proteins; Enzymes; Cancer-related genes:Candidate cancer biomarkers	Cytosol (Enhanced)	Pyruvic acid; L-Phospholactate; 2-Phosphoglycolic Acid; 6-(2-fluorobenzyl)-2,4-dimethyl-4,6-dihydro-5H-thieno[2',3':4,5]pyrrolo[2,3-d]pyridazin-5-one; 1-[(2,6-difluorophenyl)sulfonyl]-4-(2,3-dihydro-1,4-benzodioxin-6-ylsulfonyl)piperazine; 1-(2,3-dihydro-1,4-benzodioxin-6-ylsulfonyl)-4-[(4-methoxyphenyl)sulfonyl]piperazine; Copper; Artenimol	(M255)PID HIF1 TFPATHWAY	(M5937)HALLMARK GLYCOLYSIS	0	0	0	0	0	0	0	0	0	0	0	0	0	0	0	0	0	0	0	0	1
60436	TGIF2	1	0	60436	Gene_ID	H. sapiens	60436	H. sapiens	TGIF2	TGFB induced factor homeobox 2	GO:0038092 nodal signaling pathway;GO:0010470 regulation of gastrulation;GO:0032924 activin receptor signaling pathway		Transcription factors:Helix-turn-helix domains; Predicted intracellular proteins	Nucleoplasm (Enhanced); Additional: Centrosome		(M2)PID SMAD2 3NUCLEAR PATHWAY	(M5906)HALLMARK ESTROGEN RESPONSE EARLY	0	0	0	0	0	0	0	0	0	0	0	0	0	0	0	0	0	0	0	0	1
29842	TFCP2L1	1	0	29842	Gene_ID	H. sapiens	29842	H. sapiens	TFCP2L1	transcription factor CP2 like 1	GO:0002070 epithelial cell maturation;GO:0007028 cytoplasm organization;GO:0008340 determination of adult lifespan		Transcription factors:Immunoglobulin fold; Predicted intracellular proteins	Nucleoli fibrillar center (Approved); Additional: Mitochondria			(M5948)HALLMARK BILE ACID METABOLISM; (M5956)HALLMARK KRAS SIGNALING DN	0	0	0	0	0	0	0	0	0	0	0	0	0	0	0	0	0	0	0	0	1
5494	PPM1A	1	0	5494	Gene_ID	H. sapiens	5494	H. sapiens	PPM1A	protein phosphatase, Mg2+/Mn2+ dependent 1A	GO:0006499 N-terminal protein myristoylation;GO:0018377 protein myristoylation;GO:0010991 negative regulation of SMAD protein complex assembly		Predicted intracellular proteins; Enzymes; ENZYME proteins:Hydrolases	Cytosol (Supported); Additional: Plasma membrane		(M228)PID SMAD2 3PATHWAY; (M181)PID BMP PATHWAY	(M5896)HALLMARK TGF BETA SIGNALING	0	0	0	0	0	0	0	0	0	0	0	0	0	0	0	0	0	0	0	0	1
1001	CDH3	1	0	1001	Gene_ID	H. sapiens	1001	H. sapiens	CDH3	cadherin 3	GO:0051796 negative regulation of timing of catagen;GO:0060901 regulation of hair cycle by canonical Wnt signaling pathway;GO:1902910 positive regulation of melanosome transport		Disease related genes; Predicted intracellular proteins; Human disease related genes:Congenital malformations:Other congenital malformations	Plasma membrane (Supported); Additional: Cell Junctions			(M5915)HALLMARK APICAL JUNCTION	0	0	0	0	0	0	0	0	0	0	0	0	0	0	0	0	0	0	0	0	1
83932	SPRTN	0	1	83932	Gene_ID	H. sapiens	83932	H. sapiens	SPRTN	SprT-like N-terminal domain	GO:0106300 protein-DNA covalent cross-linking repair;GO:0019985 translesion synthesis;GO:0016540 protein autoprocessing		Disease related genes; Human disease related genes:Endocrine and metabolic diseases:Other endocrine and metabolic diseases; Predicted intracellular proteins	Nucleoplasm (Supported)				0	0	0	0	0	0	0	0	1	0	0	0	0	0	1	0	0	0	0	0	1
6392	SDHD	1	0	6392	Gene_ID	H. sapiens	6392	H. sapiens	SDHD	succinate dehydrogenase complex subunit D	GO:0006121 mitochondrial electron transport, succinate to ubiquinone;GO:0006099 tricarboxylic acid cycle;GO:0042776 proton motive force-driven mitochondrial ATP synthesis		Human disease related genes:Congenital malformations:Other congenital malformations; Human disease related genes:Cancers:Cancers of endocrine organs; Cancer-related genes; Human disease related genes:Cancers:Cancers of the digestive system; Citric acid cycle related proteins; Disease related genes; Transporters:Primary Active Transporters; Predicted intracellular proteins; FDA approved drug targets:Small molecule drugs; Human disease related genes:Congenital disorders of metabolism:Mitochondrial diseases		Hexachlorophene; 2-Hexyloxy-6-Hydroxymethyl-Tetrahydro-Pyran-3,4,5-Triol; Ubiquinone Q1		(M5935)HALLMARK FATTY ACID METABOLISM; (M5936)HALLMARK OXIDATIVE PHOSPHORYLATION	0	0	0	0	0	0	0	0	0	0	0	0	0	0	0	0	0	0	0	0	1
11200	CHEK2	1	0	11200	Gene_ID	H. sapiens	11200	H. sapiens	CHEK2	checkpoint kinase 2	GO:1903925 response to bisphenol A;GO:1903926 cellular response to bisphenol A;GO:1903416 response to glycoside	CAMK Ser/Thr protein kinase family	Predicted intracellular proteins; Kinases:CAMK Ser/Thr protein kinases; ENZYME proteins:Transferases; Disease related genes; Human disease related genes:Other diseases:Others; Potential drug targets; Cancer-related genes:Mutational cancer driver genes; Enzymes; Cancer-related genes:Candidate cancer biomarkers	Nucleoplasm (Supported); Additional: Golgi apparatus	XL844; Enzastaurin; Fostamatinib	(M84)PID ATM PATHWAY; (M176)PID FOXM1 PATHWAY; (M261)PID P53 REGULATION PATHWAY	(M5925)HALLMARK E2F TARGETS	0	0	0	0	0	0	0	0	0	0	0	0	0	0	0	0	0	0	0	0	1
684959	SNORA25	0	1	684959	Gene_ID	H. sapiens	684959	H. sapiens	SNORA25	small nucleolar RNA, H/ACA box 25	GO:0006396 RNA processing;GO:0016070 RNA metabolic process;GO:0010467 gene expression							0	0	0	0	0	0	0	0	0	0	0	0	0	0	0	0	0	0	0	0	1
8445	DYRK2	1	0	8445	Gene_ID	H. sapiens	8445	H. sapiens	DYRK2	dual specificity tyrosine phosphorylation regulated kinase 2	GO:0070885 negative regulation of calcineurin-NFAT signaling cascade;GO:0106057 negative regulation of calcineurin-mediated signaling;GO:0045725 positive regulation of glycogen biosynthetic process	CMGC Ser/Thr protein kinase family	Kinases:CMGC Ser/Thr protein kinases; Enzymes; ENZYME proteins:Transferases; Predicted intracellular proteins; Cancer-related genes:Candidate cancer biomarkers	Nucleoplasm (Supported); Additional: Cytosol		(M261)PID P53 REGULATION PATHWAY	(M5921)HALLMARK COMPLEMENT	0	0	0	0	0	0	0	0	0	0	0	0	0	0	0	0	0	0	0	0	1
7251	TSG101	1	0	7251	Gene_ID	H. sapiens	7251	H. sapiens	TSG101	tumor susceptibility 101	GO:2000395 regulation of ubiquitin-dependent endocytosis;GO:2000397 positive regulation of ubiquitin-dependent endocytosis;GO:1903774 positive regulation of viral budding via host ESCRT complex		Predicted intracellular proteins; Cancer-related genes:Candidate cancer biomarkers	Cytosol (Supported); Additional: Nucleoli;Plasma membrane		(M214)PID ERBB1 INTERNALIZATION PATHWAY; (M115)PID REG GR PATHWAY	(M5910)HALLMARK PROTEIN SECRETION; (M5898)HALLMARK DNA REPAIR	0	0	0	0	0	0	0	0	0	0	0	0	0	0	0	0	0	0	0	0	1
51768	TM7SF3	1	0	51768	Gene_ID	H. sapiens	51768	H. sapiens	TM7SF3	transmembrane 7 superfamily member 3	GO:0032024 positive regulation of insulin secretion;GO:0034620 cellular response to unfolded protein;GO:0090277 positive regulation of peptide hormone secretion		Predicted intracellular proteins	Cytosol (Supported); Additional: Nucleoplasm			(M5939)HALLMARK P53 PATHWAY	0	0	0	0	0	0	0	0	0	0	0	0	0	0	0	0	0	0	0	0	1
23457	ABCB9	1	0	23457	Gene_ID	H. sapiens	23457	H. sapiens	ABCB9	ATP binding cassette subfamily B member 9	GO:0035672 oligopeptide transmembrane transport;GO:0006857 oligopeptide transport;GO:0019885 antigen processing and presentation of endogenous peptide antigen via MHC class I		Predicted intracellular proteins; Transporters:Primary Active Transporters	Vesicles (Supported)			(M5949)HALLMARK PEROXISOME	0	0	0	0	0	0	0	0	0	0	0	0	0	0	0	0	0	0	0	0	1
2885	GRB2	1	0	2885	Gene_ID	H. sapiens	2885	H. sapiens	GRB2	growth factor receptor bound protein 2	GO:0060670 branching involved in labyrinthine layer morphogenesis;GO:0060713 labyrinthine layer morphogenesis;GO:0060669 embryonic placenta morphogenesis		RAS pathway related proteins; Predicted intracellular proteins; Cancer-related genes:Candidate cancer biomarkers	Nucleoplasm (Supported); Additional: Nucleoli	Pegademase; 4-[(10s,14s,18s)-18-(2-Amino-2-Oxoethyl)-14-(1-Naphthylmethyl)-8,17,20-Trioxo-7,16,19-Triazaspiro[5.14]Icos-11-En-10-Yl]Benzylphosphonic Acid	(M135)PID IL5 PATHWAY; (M12771)SA PTEN PATHWAY; (M18895)SA TRKA RECEPTOR	(M5897)HALLMARK IL6 JAK STAT3 SIGNALING; (M5923)HALLMARK PI3K AKT MTOR SIGNALING; (M5921)HALLMARK COMPLEMENT	0	0	0	0	0	0	0	0	0	0	0	0	0	0	0	0	0	0	0	0	1
5440	POLR2K	1	0	5440	Gene_ID	H. sapiens	5440	H. sapiens	POLR2K	RNA polymerase II, I and III subunit K	GO:0006383 transcription by RNA polymerase III;GO:0006356 regulation of transcription by RNA polymerase I;GO:0006366 transcription by RNA polymerase II		RNA polymerase related proteins; Predicted intracellular proteins	Nucleoli fibrillar center (Supported)			(M5898)HALLMARK DNA REPAIR	0	0	0	0	0	0	0	0	0	0	0	0	0	0	0	0	0	0	0	0	1
5058	PAK1	1	0	5058	Gene_ID	H. sapiens	5058	H. sapiens	PAK1	p21 (RAC1) activated kinase 1	GO:0060244 negative regulation of cell proliferation involved in contact inhibition;GO:0090063 positive regulation of microtubule nucleation;GO:0060242 contact inhibition	STE Ser/Thr protein kinase family	RAS pathway related proteins; Predicted intracellular proteins; ENZYME proteins:Transferases; Disease related genes; Kinases:STE Ser/Thr protein kinases; Potential drug targets; Enzymes; Human disease related genes:Other diseases:Mental and behavioural disorders	Cytosol;Plasma membrane (Supported)	Fostamatinib	(M273)PID EPHA2 FWD PATHWAY; (M268)PID S1P S1P2 PATHWAY; (M76)PID P38 ALPHA BETA PATHWAY	(M5902)HALLMARK APOPTOSIS	0	0	0	0	0	0	0	0	0	0	0	0	0	0	0	0	0	0	0	0	1
5328	PLAU	1	0	5328	Gene_ID	H. sapiens	5328	H. sapiens	PLAU	plasminogen activator, urokinase	GO:0038195 urokinase plasminogen activator signaling pathway;GO:2000097 regulation of smooth muscle cell-matrix adhesion;GO:0010757 negative regulation of plasminogen activation		Peptidases:Serine-type peptidases; Predicted intracellular proteins; ENZYME proteins:Hydrolases; Predicted secreted proteins; Disease related genes; Potential drug targets; Enzymes; Cancer-related genes:Candidate cancer biomarkers	Golgi apparatus;Vesicles (Uncertain)	Amiloride; 2-{2-hydroxy-[1,1'-biphenyl]-3-yl}-1H-1,3-benzodiazole-5-carboximidamide; 2-(2-Hydroxy-5-Methoxy-Phenyl)-1h-Benzoimidazole-5-Carboxamidine; 6-(N-Phenylcarbamyl)-2-Naphthalenecarboxamidine; 2-(2-hydroxy-phenyl)-3H-benzoimidazole-5-carboxamidine; 6-[N-(4-(Aminomethyl)Phenyl)Carbamyl]-2-Naphthalenecarboxamidine; 6-[N-(1-Isopropyl-3,4-Dihydro-7-Isoquinolinyl)Carbamyl]-2-Naphthalenecarboxamidine; CRA_10655; 6-[N-(4-Ethyl-1,2,3,4-Tetrahydro-6-Isoquinolinyl)Carbamyl]-2-Naphthalenecarboxamidine; 6-[N-(1-Isopropyl-1,2,3,4-Tetrahydro-7-Isoquinolinyl)Carbamyl]-2-Naphthalenecarboxamidine; 7-Methoxy-8-[1-(Methylsulfonyl)-1h-Pyrazol-4-Yl]Naphthalene-2-Carboximidamide; 6-[(Z)-Amino(Imino)Methyl]-N-[4-(Aminomethyl)Phenyl]-4-(Pyrimidin-2-Ylamino)-2-Naphthamide; Benzamidine; 4-Iodobenzo[B]Thiophene-2-Carboxamidine; CRA_8696; Trans-6-(2-Phenylcyclopropyl)-Naphthalene-2-Carboxamidine; 2-Amino-1H-benzimidazol-5-ol; N-(1-adamantyl)-N'-(4-guanidinobenzyl)urea; 6-Chloro-2-(2-Hydroxy-Biphenyl-3-Yl)-1h-Indole-5-Carboxamidine; Thieno[2,3-B]Pyridine-2-Carboxamidine; 8-(Pyrimidin-2-Ylamino)Naphthalene-2-Carboximidamide; [2,4,6-Triisopropyl-Phenylsulfonyl-L-[3-Amidino-Phenylalanine]]-Piperazine-N'-Beta-Alanine; Fibrinolysin; 6-fluoro-2-(2-hydroxy-3-isobutoxy-phenyl)-1H-benzoimidazole-5-carboxamidine; 6-FLUORO-2-[2-HYDROXY-3-(2-METHYL-CYCLOHEXYLOXY)-PHENYL]-1H-INDOLE-5-CARBOXAMIDINE; N-(4-CARBAMIMIDOYL-3-CHORO-PHENYL)-2-HYDROXY-3-IODO-5-METHYL-BENZAMIDE; 6-[(Z)-AMINO(IMINO)METHYL]-N-[3-(CYCLOPENTYLOXY)PHENYL]-2-NAPHTHAMIDE; 1-[4-(2-oxo-2-phenylethyl)phenyl]guanidine; (2R)-1-(2,6-dimethylphenoxy)propan-2-amine; 4-(2-aminoethoxy)-N-(2,5-diethoxyphenyl)-3,5-dimethylbenzamide; 4-(2-aminoethoxy)-N-(3-chloro-2-ethoxy-5-piperidin-1-ylphenyl)-3,5-dimethylbenzamide; 4-(2-AMINOETHOXY)-3,5-DICHLORO-N-[3-(1-METHYLETHOXY)PHENYL]BENZAMIDE; 4-(2-aminoethoxy)-N-(3-chloro-5-piperidin-1-ylphenyl)-3,5-dimethylbenzamide	(M212)PID INTEGRIN5 PATHWAY; (M169)PID INTEGRIN2 PATHWAY; (M63)PID AVB3 OPN PATHWAY	(M5946)HALLMARK COAGULATION; (M5890)HALLMARK TNFA SIGNALING VIA NFKB; (M5953)HALLMARK KRAS SIGNALING UP	0	0	0	0	0	0	0	0	0	0	0	0	0	0	0	0	0	0	0	0	1
5430	POLR2A	1	0	5430	Gene_ID	H. sapiens	5430	H. sapiens	POLR2A	RNA polymerase II subunit A	GO:0001172 transcription, RNA-templated;GO:0006353 DNA-templated transcription, termination;GO:0033120 positive regulation of RNA splicing		RNA polymerase related proteins; Predicted intracellular proteins; Human disease related genes:Other diseases:Mental and behavioural disorders	Nucleoplasm (Enhanced); Additional: Cytosol			(M5898)HALLMARK DNA REPAIR	0	0	0	0	0	0	0	0	0	0	0	0	0	0	0	0	0	0	0	0	1
79568	MAIP1	0	1	79568	Gene_ID	H. sapiens	79568	H. sapiens	MAIP1	matrix AAA peptidase interacting protein 1	GO:0032978 protein insertion into membrane from inner side;GO:0032979 protein insertion into mitochondrial inner membrane from matrix;GO:0036444 calcium import into the mitochondrion		Predicted intracellular proteins	Mitochondria (Approved)				0	0	0	0	0	0	1	0	0	0	0	0	0	1	0	1	0	0	0	0	1
51754	TMEM8B	1	0	51754	Gene_ID	H. sapiens	51754	H. sapiens	TMEM8B	transmembrane protein 8B	GO:0007160 cell-matrix adhesion;GO:0031589 cell-substrate adhesion;GO:0007346 regulation of mitotic cell cycle		Transporters:Transporter channels and pores	Vesicles (Approved)			(M5916)HALLMARK APICAL SURFACE; (M5915)HALLMARK APICAL JUNCTION	0	0	0	0	0	0	0	0	0	0	0	0	0	0	0	0	0	0	0	0	1
54020	SLC37A1	1	0	54020	Gene_ID	H. sapiens	54020	H. sapiens	SLC37A1	solute carrier family 37 member 1	GO:0015712 hexose phosphate transport;GO:0015760 glucose-6-phosphate transport;GO:0035435 phosphate ion transmembrane transport		Predicted intracellular proteins; Transporters:Electrochemical Potential-driven transporters				(M5906)HALLMARK ESTROGEN RESPONSE EARLY	0	0	0	0	0	0	0	0	0	0	0	0	0	0	0	0	0	0	0	0	1
163351	GBP6	1	0	163351	Gene_ID	H. sapiens	163351	H. sapiens	GBP6	guanylate binding protein family member 6	GO:0042832 defense response to protozoan;GO:0001562 response to protozoan;GO:0071346 cellular response to interferon-gamma		Predicted intracellular proteins				(M5913)HALLMARK INTERFERON GAMMA RESPONSE	0	0	0	0	0	0	0	0	0	0	0	0	0	0	0	0	0	0	0	0	1
83445	GSG1	1	0	83445	Gene_ID	H. sapiens	83445	H. sapiens	GSG1	germ cell associated 1			Predicted intracellular proteins; Transporters:Accessory Factors Involved in Transport				(M5951)HALLMARK SPERMATOGENESIS	0	0	0	0	0	0	0	0	0	0	0	0	0	0	0	0	0	0	0	0	1
23647	ARFIP2	1	0	23647	Gene_ID	H. sapiens	23647	H. sapiens	ARFIP2	ADP ribosylation factor interacting protein 2	GO:0034497 protein localization to phagophore assembly site;GO:0000423 mitophagy;GO:0031529 ruffle organization		Predicted intracellular proteins	Golgi apparatus;Nucleoli fibrillar center;Nucleoplasm (Approved)		(M243)PID ARF 3PATHWAY	(M5893)HALLMARK MITOTIC SPINDLE	0	0	0	0	0	0	0	0	0	0	0	0	0	0	0	0	0	0	0	0	1
5179	PENK	1	0	5179	Gene_ID	H. sapiens	5179	H. sapiens	PENK	proenkephalin	GO:0051867 general adaptation syndrome, behavioral process;GO:0099538 synaptic signaling via neuropeptide;GO:0051866 general adaptation syndrome		Predicted secreted proteins; Transporters:Transporter channels and pores			(M167)PID AP1 PATHWAY	(M5947)HALLMARK IL2 STAT5 SIGNALING	0	0	0	0	0	0	0	0	0	0	0	0	0	0	0	0	0	0	0	0	1
51155	JPT1	1	0	51155	Gene_ID	H. sapiens	51155	H. sapiens	JPT1	Jupiter microtubule associated homolog 1			Predicted intracellular proteins	Nucleoplasm (Supported); Additional: Nuclear membrane;Nucleoli			(M5901)HALLMARK G2M CHECKPOINT; (M5925)HALLMARK E2F TARGETS	0	0	0	0	0	0	0	0	0	0	0	0	0	0	0	0	0	0	0	0	1
5036	PA2G4	1	0	5036	Gene_ID	H. sapiens	5036	H. sapiens	PA2G4	proliferation-associated 2G4	GO:0006364 rRNA processing;GO:0016072 rRNA metabolic process;GO:0042254 ribosome biogenesis		Peptidases:Metallopeptidases; Predicted intracellular proteins; Enzymes	Cytosol (Approved)		(M58)PID AR PATHWAY	(M5928)HALLMARK MYC TARGETS V2; (M5908)HALLMARK ANDROGEN RESPONSE; (M5925)HALLMARK E2F TARGETS	0	0	0	0	0	0	0	0	0	0	0	0	0	0	0	0	0	0	0	0	1
140885	SIRPA	1	0	140885	Gene_ID	H. sapiens	140885	H. sapiens	SIRPA	signal regulatory protein alpha	GO:1903720 negative regulation of I-kappaB phosphorylation;GO:0071641 negative regulation of macrophage inflammatory protein 1 alpha production;GO:0035696 monocyte extravasation		CD markers				(M5915)HALLMARK APICAL JUNCTION	0	0	0	0	0	0	0	0	0	0	0	0	0	0	0	0	0	0	0	0	1
528	ATP6V1C1	1	0	528	Gene_ID	H. sapiens	528	H. sapiens	ATP6V1C1	ATPase H+ transporting V1 subunit C1	GO:1902600 proton transmembrane transport;GO:0016241 regulation of macroautophagy;GO:0010506 regulation of autophagy		Predicted intracellular proteins; FDA approved drug targets:Small molecule drugs; Transporters:Primary Active Transporters	Nucleoplasm (Approved); Additional: Cytosol	D-tartaric acid; Thonzonium		(M5941)HALLMARK UV RESPONSE UP; (M5936)HALLMARK OXIDATIVE PHOSPHORYLATION	0	0	0	0	0	0	0	0	0	0	0	0	0	0	0	0	0	0	0	0	1
113451	AZIN2	0	1	113451	Gene_ID	H. sapiens	113451	H. sapiens	AZIN2	antizyme inhibitor 2	GO:0098629 trans-Golgi network membrane organization;GO:1902269 positive regulation of polyamine transmembrane transport;GO:0097055 agmatine biosynthetic process		Predicted intracellular proteins	Cytosol (Approved)	Pyridoxal phosphate; Arginine			0	0	0	0	0	0	1	0	0	0	0	0	0	0	0	0	0	0	0	0	1
10203	CALCRL	1	0	10203	Gene_ID	H. sapiens	10203	H. sapiens	CALCRL	calcitonin receptor like receptor	GO:0071324 cellular response to disaccharide stimulus;GO:0071329 cellular response to sucrose stimulus;GO:1990408 calcitonin gene-related peptide receptor signaling pathway		Human disease related genes:Congenital malformations:Congenital malformations of skin; Transporters; G-protein coupled receptors:Family 2 (B) receptors; Disease related genes; G-protein coupled receptors:GPCRs excl olfactory receptors; Predicted intracellular proteins; FDA approved drug targets:Small molecule drugs	Plasma membrane (Supported)	Olcegepant; Telcagepant; Rimegepant; Erenumab; Ubrogepant; Vazegepant		(M5932)HALLMARK INFLAMMATORY RESPONSE	0	0	0	0	0	0	0	0	0	0	0	0	0	0	0	0	0	0	0	0	1
6649	SOD3	1	0	6649	Gene_ID	H. sapiens	6649	H. sapiens	SOD3	superoxide dismutase 3	GO:0019430 removal of superoxide radicals;GO:0071450 cellular response to oxygen radical;GO:0071451 cellular response to superoxide		Predicted secreted proteins; ENZYME proteins:Oxidoreductases; Enzymes				(M5909)HALLMARK MYOGENESIS	0	0	0	0	0	0	0	0	0	0	0	0	0	0	0	0	0	0	0	0	1
52	ACP1	1	0	52	Gene_ID	H. sapiens	52	H. sapiens	ACP1	acid phosphatase 1	GO:0035335 peptidyl-tyrosine dephosphorylation;GO:0006470 protein dephosphorylation;GO:0016311 dephosphorylation		Predicted intracellular proteins; Enzymes; ENZYME proteins:Hydrolases	Nucleoplasm (Approved); Additional: Cytosol	Adenine; 4-Nitrophenyl Phosphate	(M273)PID EPHA2 FWD PATHWAY	(M5926)HALLMARK MYC TARGETS V1; (M5934)HALLMARK XENOBIOTIC METABOLISM	0	0	0	0	0	0	0	0	0	0	0	0	0	0	0	0	0	0	0	0	1
10946	SF3A3	1	0	10946	Gene_ID	H. sapiens	10946	H. sapiens	SF3A3	splicing factor 3a subunit 3	GO:1903241 U2-type prespliceosome assembly;GO:0000389 mRNA 3'-splice site recognition;GO:0006376 mRNA splice site selection		Predicted intracellular proteins	Nuclear speckles (Supported); Additional: Nucleoplasm	Phenethyl Isothiocyanate		(M5898)HALLMARK DNA REPAIR	0	0	0	0	0	0	0	0	0	0	0	0	0	0	0	0	0	0	0	0	1
7421	VDR	1	0	7421	Gene_ID	H. sapiens	7421	H. sapiens	VDR	vitamin D receptor	GO:0060058 positive regulation of apoptotic process involved in mammary gland involution;GO:0070561 vitamin D receptor signaling pathway;GO:0010979 regulation of vitamin D 24-hydroxylase activity		Human disease related genes:Congenital disorders of metabolism:Congenital disorders of cofactor/vitamin metabolism; Transporters; Human disease related genes:Musculoskeletal diseases:Skeletal diseases; Disease related genes; Transcription factors:Zinc-coordinating DNA-binding domains; Nuclear receptors; Predicted intracellular proteins; FDA approved drug targets:Small molecule drugs	Nucleoplasm (Supported); Additional: Cytosol;Intermediate filaments	Calcitriol; Calcifediol; Ergocalciferol; Cholecalciferol; Paricalcitol; Dihydrotachysterol; Alfacalcidol; Calcipotriol; Lexacalcitol; Seocalcitol; Cholesterol; Inecalcitol; Becocalcidiol; CTA018; Eldecalcitol; Elocalcitol; Doxercalciferol; (1R,3R)-5-[(2E)-3-{(1S,3R)-2,2,3-trimethyl-3-[6,6,6-trifluoro-5-hydroxy-5-(trifluoromethyl)hex-3-yn-1-yl]cyclopentyl}prop-2-en-1-ylidene]cyclohexane-1,3-diol; 1,3-CYCLOHEXANEDIOL, 4-METHYLENE-5-[(2E)-[(1S,3AS,7AS)-OCTAHYDRO-1-(5-HYDROXY-5-METHYL-1,3-HEXADIYNYL)-7A-METHYL-4H-INDEN-4-YLIDENE]ETHYLIDENE]-, (1R,3S,5Z); Vitamin D; Curcumin; Curcumin sulfate	(M162)PID RXR VDR PATHWAY; (M207)PID RETINOIC ACID PATHWAY; (M236)PID DELTA NP63 PATHWAY	(M5957)HALLMARK PANCREAS BETA CELLS; (M5939)HALLMARK P53 PATHWAY	0	0	0	0	0	0	0	0	0	0	0	0	0	0	0	0	0	0	0	0	1
134549	SHROOM1	1	0	134549	Gene_ID	H. sapiens	134549	H. sapiens	SHROOM1	shroom family member 1	GO:0051017 actin filament bundle assembly;GO:0061572 actin filament bundle organization;GO:0007015 actin filament organization		Predicted intracellular proteins	Vesicles (Approved)			(M5893)HALLMARK MITOTIC SPINDLE	0	0	0	0	0	0	0	0	0	0	0	0	0	0	0	0	0	0	0	0	1
8900	CCNA1	1	0	8900	Gene_ID	H. sapiens	8900	H. sapiens	CCNA1	cyclin A1	GO:0007141 male meiosis I;GO:0007140 male meiotic nuclear division;GO:0000079 regulation of cyclin-dependent protein serine/threonine kinase activity		Predicted intracellular proteins; Cancer-related genes:Candidate cancer biomarkers	Nuclear bodies;Nucleoplasm (Approved)		(M3686)SA REG CASCADE OF CYCLIN EXPR; (M195)PID CMYB PATHWAY	(M5951)HALLMARK SPERMATOGENESIS; (M5902)HALLMARK APOPTOSIS; (M5907)HALLMARK ESTROGEN RESPONSE LATE	0	0	0	0	0	0	0	0	0	0	0	0	0	0	0	0	0	0	0	0	1
3420	IDH3B	1	0	3420	Gene_ID	H. sapiens	3420	H. sapiens	IDH3B	isocitrate dehydrogenase (NAD(+)) 3 non-catalytic subunit beta	GO:0006102 isocitrate metabolic process;GO:0072350 tricarboxylic acid metabolic process;GO:0006103 2-oxoglutarate metabolic process		Disease related genes; Predicted intracellular proteins; Citric acid cycle related proteins; Human disease related genes:Nervous system diseases:Eye disease	Mitochondria (Enhanced)	NADH		(M5935)HALLMARK FATTY ACID METABOLISM; (M5936)HALLMARK OXIDATIVE PHOSPHORYLATION	0	0	0	0	0	0	0	0	0	0	0	0	0	0	0	0	0	0	0	0	1
6093	ROCK1	1	0	6093	Gene_ID	H. sapiens	6093	H. sapiens	ROCK1	Rho associated coiled-coil containing protein kinase 1	GO:0110061 regulation of angiotensin-activated signaling pathway;GO:0003383 apical constriction;GO:0035509 negative regulation of myosin-light-chain-phosphatase activity	AGC Ser/Thr protein kinase family	Enzymes; ENZYME proteins:Transferases; Kinases:AGC Ser/Thr protein kinases; Predicted intracellular proteins; FDA approved drug targets:Small molecule drugs		Hydroxyfasudil; (S)-2-METHYL-1-[(4-METHYL-5-ISOQUINOLINE)SULFONYL]-HOMOPIPERAZINE; Fasudil; Y-27632; Ripasudil; Netarsudil	(M138)PID THROMBIN PAR4 PATHWAY; (M11)PID PRL SIGNALING EVENTS PATHWAY; (M23)PID WNT NONCANONICAL PATHWAY	(M5902)HALLMARK APOPTOSIS; (M5893)HALLMARK MITOTIC SPINDLE	0	0	0	0	0	0	0	0	0	0	0	0	0	0	0	0	0	0	0	0	1
55709	KBTBD4	0	1	55709	Gene_ID	H. sapiens	55709	H. sapiens	KBTBD4	kelch repeat and BTB domain containing 4			Predicted intracellular proteins	Nucleoplasm (Approved); Additional: Cytosol;Vesicles				0	0	0	0	0	0	0	0	0	0	0	0	0	0	0	0	0	0	0	0	1
6648	SOD2	1	0	6648	Gene_ID	H. sapiens	6648	H. sapiens	SOD2	superoxide dismutase 2	GO:0001315 age-dependent response to reactive oxygen species;GO:0003068 regulation of systemic arterial blood pressure by acetylcholine;GO:0003069 acetylcholine-mediated vasodilation involved in regulation of systemic arterial blood pressure		Predicted intracellular proteins; Disease related genes; ENZYME proteins:Oxidoreductases; Potential drug targets; Human disease related genes:Urinary system diseases:Kidney diseases; Enzymes; Cancer-related genes:Candidate cancer biomarkers	Mitochondria (Enhanced)	Benzylsulfonic acid; 3-Fluoro-L-tyrosine	(M136)PID FOXO PATHWAY	(M5938)HALLMARK REACTIVE OXYGEN SPECIES PATHWAY; (M5949)HALLMARK PEROXISOME; (M5941)HALLMARK UV RESPONSE UP	0	0	0	0	0	0	0	0	0	0	0	0	0	0	0	0	0	0	0	0	1
7276	TTR	1	0	7276	Gene_ID	H. sapiens	7276	H. sapiens	TTR	transthyretin	GO:0070327 thyroid hormone transport;GO:0006144 purine nucleobase metabolic process;GO:0009112 nucleobase metabolic process		Human disease related genes:Nervous system diseases:Neurodegenerative diseases; Human disease related genes:Nervous system diseases:Other nervous and sensory system diseases; Predicted secreted proteins; Disease related genes; Cancer-related genes:Candidate cancer biomarkers; Predicted intracellular proteins; FDA approved drug targets:Small molecule drugs	Golgi apparatus (Approved)	Zinc; Copper; Tafamidis; Zinc acetate; Zinc chloride; Zinc sulfate, unspecified form	(M106)PID HNF3B PATHWAY	(M5949)HALLMARK PEROXISOME; (M5948)HALLMARK BILE ACID METABOLISM	0	0	0	0	0	0	0	0	0	0	0	0	0	0	0	0	0	0	0	0	1
150209	AIFM3	1	0	150209	Gene_ID	H. sapiens	150209	H. sapiens	AIFM3	apoptosis inducing factor mitochondria associated 3	GO:0097194 execution phase of apoptosis;GO:0006915 apoptotic process;GO:0012501 programmed cell death		Predicted intracellular proteins	Mitochondria (Supported)			(M5902)HALLMARK APOPTOSIS	0	0	0	0	0	0	0	0	0	0	0	0	0	0	0	0	0	0	0	0	1
8303	SNN	1	0	8303	Gene_ID	H. sapiens	8303	H. sapiens	SNN	stannin	GO:0009636 response to toxic substance;GO:0042221 response to chemical;GO:0050896 response to stimulus			Cytosol (Uncertain)			(M5890)HALLMARK TNFA SIGNALING VIA NFKB; (M5956)HALLMARK KRAS SIGNALING DN	0	0	0	0	0	0	0	0	0	0	0	0	0	0	0	0	0	0	0	0	1
2643	GCH1	1	0	2643	Gene_ID	H. sapiens	2643	H. sapiens	GCH1	GTP cyclohydrolase 1	GO:0035998 7,8-dihydroneopterin 3'-triphosphate biosynthetic process;GO:0051066 dihydrobiopterin metabolic process;GO:0014916 regulation of lung blood pressure		Human disease related genes:Nervous system diseases:Other nervous and sensory system diseases; Predicted intracellular proteins; ENZYME proteins:Hydrolases; Human disease related genes:Congenital disorders of metabolism:Congenital disorders of amino acid metabolism; Disease related genes; Potential drug targets; Enzymes	Nucleoplasm (Supported); Additional: Cytosol;Nuclear membrane	Guanine		(M5941)HALLMARK UV RESPONSE UP; (M5902)HALLMARK APOPTOSIS; (M5890)HALLMARK TNFA SIGNALING VIA NFKB	0	0	0	0	0	0	0	0	0	0	0	0	0	0	0	0	0	0	0	0	1
55329	MNS1	0	1	55329	Gene_ID	H. sapiens	55329	H. sapiens	MNS1	meiosis specific nuclear structural 1	GO:0070986 left/right axis specification;GO:0060972 left/right pattern formation;GO:0045724 positive regulation of cilium assembly		Human disease related genes:Congenital malformations:Other congenital malformations; Predicted intracellular proteins	Nuclear speckles;Nucleoplasm (Approved)				0	0	0	0	0	0	0	0	0	0	0	0	0	0	0	0	0	0	0	0	1
6383	SDC2	1	0	6383	Gene_ID	H. sapiens	6383	H. sapiens	SDC2	syndecan 2	GO:0048813 dendrite morphogenesis;GO:0048814 regulation of dendrite morphogenesis;GO:0050773 regulation of dendrite development		CD markers	Cytosol;Plasma membrane (Approved)	Sargramostim	(M240)PID SYNDECAN 2 PATHWAY; (M276)PID FGF PATHWAY; (M100)PID SHP2 PATHWAY	(M5942)HALLMARK UV RESPONSE DN; (M5891)HALLMARK HYPOXIA; (M5937)HALLMARK GLYCOLYSIS	0	0	0	0	0	0	0	0	0	0	0	0	0	0	0	0	0	0	0	0	1
135	ADORA2A	0	1	135	Gene_ID	H. sapiens	135	H. sapiens	ADORA2A	adenosine A2a receptor	GO:0014057 positive regulation of acetylcholine secretion, neurotransmission;GO:0014056 regulation of acetylcholine secretion, neurotransmission;GO:0032224 positive regulation of synaptic transmission, cholinergic		G-protein coupled receptors:Adenosine and adenine nucleotide receptors; Transporters; G-protein coupled receptors:GPCRs excl olfactory receptors; Cancer-related genes:Mutational cancer driver genes; Predicted intracellular proteins; FDA approved drug targets:Small molecule drugs		Caffeine; Theophylline; Mefloquine; Lamotrigine; Adenosine; Dyphylline; Pentoxifylline; Enprofylline; Oxtriphylline; Theobromine; Binodenoson; Defibrotide; Apadenoson; Atl146e; Regadenoson; 4-{2-[(7-amino-2-furan-2-yl[1,2,4]triazolo[1,5-a][1,3,5]triazin-5-yl)amino]ethyl}phenol; Doxofylline; Istradefylline; 8-chlorotheophylline	(M44)PID HIF2PATHWAY		0	0	0	0	0	0	1	0	0	0	0	1	0	0	0	0	0	0	0	1	1
5817	PVR	1	0	5817	Gene_ID	H. sapiens	5817	H. sapiens	PVR	PVR cell adhesion molecule	GO:0060370 susceptibility to T cell mediated cytotoxicity;GO:0042271 susceptibility to natural killer cell mediated cytotoxicity;GO:0002860 positive regulation of natural killer cell mediated cytotoxicity directed against tumor cell target		Predicted intracellular proteins; Predicted secreted proteins; CD markers	Nucleoplasm;Plasma membrane;Vesicles (Supported)	Sphingosine; Myristic acid	(M72)PID NECTIN PATHWAY; (M53)PID INTEGRIN3 PATHWAY	(M5930)HALLMARK EPITHELIAL MESENCHYMAL TRANSITION; (M5932)HALLMARK INFLAMMATORY RESPONSE	0	0	0	0	0	0	0	0	0	0	0	0	0	0	0	0	0	0	0	0	1
3087	HHEX	1	0	3087	Gene_ID	H. sapiens	3087	H. sapiens	HHEX	hematopoietically expressed homeobox	GO:0010621 negative regulation of transcription by transcription factor localization;GO:0010944 negative regulation of transcription by competitive promoter binding;GO:0030948 negative regulation of vascular endothelial growth factor receptor signaling pathway		Transcription factors:Helix-turn-helix domains; Predicted intracellular proteins; Human disease related genes:Endocrine and metabolic diseases:Diabetes	Nucleoplasm (Approved); Additional: Nuclear bodies			(M5938)HALLMARK REACTIVE OXYGEN SPECIES PATHWAY	0	0	0	0	0	0	0	0	0	0	0	0	0	0	0	0	0	0	0	0	1
144233	BCDIN3D	0	1	144233	Gene_ID	H. sapiens	144233	H. sapiens	BCDIN3D	BCDIN3 domain containing RNA methyltransferase	GO:2000631 regulation of pre-miRNA processing;GO:2000632 negative regulation of pre-miRNA processing;GO:0010586 miRNA metabolic process		Predicted intracellular proteins	Cytosol (Supported); Additional: Nucleoplasm				1	0	0	0	1	0	0	0	0	0	0	0	0	0	0	0	0	0	1	0	1
1132	CHRM4	1	0	1132	Gene_ID	H. sapiens	1132	H. sapiens	CHRM4	cholinergic receptor muscarinic 4	GO:0007197 adenylate cyclase-inhibiting G protein-coupled acetylcholine receptor signaling pathway;GO:0007213 G protein-coupled acetylcholine receptor signaling pathway;GO:0095500 acetylcholine receptor signaling pathway		G-protein coupled receptors:GPCRs excl olfactory receptors; FDA approved drug targets:Small molecule drugs	Golgi apparatus (Uncertain); Additional: Nucleoplasm	Ziprasidone; Olanzapine; Terfenadine; Clozapine; Trihexyphenidyl; Procyclidine; Loxapine; Carbamoylcholine; Hyoscyamine; Imipramine; Darifenacin; Atropine; Nicardipine; Homatropine methylbromide; Scopolamine; Benzquinamide; Tropicamide; Brompheniramine; Maprotiline; Methantheline; Bethanechol; Tolterodine; Promethazine; Pilocarpine; Doxepin; Desipramine; Quetiapine; Aripiprazole; Chlorprothixene; Methotrimeprazine; Tiotropium; Solifenacin; Isopropamide; Acetylcholine; ALKS 27; Fesoterodine; Hexocyclium; Aclidinium; Umeclidinium; Trimebutine; Dosulepin; Homatropine; Thonzylamine; Propiverine; Rociverine; Aripiprazole lauroxil		(M5951)HALLMARK SPERMATOGENESIS	0	0	0	0	0	0	0	0	0	0	0	0	0	0	0	0	0	0	0	0	1
80381	CD276	1	0	80381	Gene_ID	H. sapiens	80381	H. sapiens	CD276	CD276 molecule	GO:0032729 positive regulation of interferon-gamma production;GO:0050852 T cell receptor signaling pathway;GO:0042102 positive regulation of T cell proliferation		Predicted intracellular proteins; CD markers	Vesicles (Approved)			(M5915)HALLMARK APICAL JUNCTION	0	0	0	0	0	0	0	0	0	0	0	0	0	0	0	0	0	0	0	0	1
493	ATP2B4	1	0	493	Gene_ID	H. sapiens	493	H. sapiens	ATP2B4	ATPase plasma membrane Ca2+ transporting 4	GO:0098736 negative regulation of the force of heart contraction;GO:1901660 calcium ion export;GO:1903248 regulation of citrulline biosynthetic process		Enzymes; ENZYME proteins; Transporters:Primary Active Transporters; Predicted intracellular proteins; FDA approved drug targets:Small molecule drugs	Plasma membrane (Supported)			(M5942)HALLMARK UV RESPONSE DN; (M5907)HALLMARK ESTROGEN RESPONSE LATE	0	0	0	0	0	0	0	0	0	0	0	0	0	0	0	0	0	0	0	0	1
10749	KIF1C	0	1	10749	Gene_ID	H. sapiens	10749	H. sapiens	KIF1C	kinesin family member 1C	GO:1990048 anterograde neuronal dense core vesicle transport;GO:1990049 retrograde neuronal dense core vesicle transport;GO:0032253 dense core granule localization		Disease related genes; Predicted intracellular proteins; Human disease related genes:Congenital disorders of metabolism:Mitochondrial diseases					0	0	0	0	0	0	0	0	0	0	0	0	0	0	0	0	0	1	0	0	1
5265	SERPINA1	1	0	5265	Gene_ID	H. sapiens	5265	H. sapiens	SERPINA1	serpin family A member 1	GO:0006953 acute-phase response;GO:0002526 acute inflammatory response;GO:0007596 blood coagulation		Human disease related genes:Respiratory diseases:Lung diseases; Predicted secreted proteins; Human disease related genes:Congenital disorders of metabolism:Other congenital disorders of metabolism; Disease related genes; Candidate cardiovascular disease genes; Predicted intracellular proteins; Cancer-related genes:Candidate cancer biomarkers	Vesicles (Enhanced)	Zinc; 2-[3,4-Dihydroxy-2-Hydroxymethyl-5-(2-Hydroxy-Nonyl)-Tetrahydro-Furan-2-Yloxy]-6-Hydroxymethyl-Tetra Hydro-Pyran-3,4,5-Triol; Mercaptoethanol; Recombinant alpha 1-antitrypsin; PPL-100; Copper; Zinc acetate; Zinc chloride; Zinc sulfate, unspecified form	(M285)PID HNF3A PATHWAY; (M19)PID P73PATHWAY; (M3468)NABA ECM REGULATORS	(M5946)HALLMARK COAGULATION; (M5907)HALLMARK ESTROGEN RESPONSE LATE; (M5921)HALLMARK COMPLEMENT	0	0	0	0	0	0	0	0	0	0	0	0	0	0	0	0	0	0	0	0	1
5607	MAP2K5	1	0	5607	Gene_ID	H. sapiens	5607	H. sapiens	MAP2K5	mitogen-activated protein kinase kinase 5	GO:0070375 ERK5 cascade;GO:2000342 negative regulation of chemokine (C-X-C motif) ligand 2 production;GO:0071499 cellular response to laminar fluid shear stress	STE Ser/Thr protein kinase family	ENZYME proteins:Transferases; Predicted intracellular proteins; Kinases:STE Ser/Thr protein kinases; Enzymes	Microtubules;Nucleoli (Approved)	Fostamatinib	(M270)PID MAPK TRK PATHWAY; (M164)PID ERBB1 DOWNSTREAM PATHWAY	(M5942)HALLMARK UV RESPONSE DN	0	0	0	0	0	0	0	0	0	0	0	0	0	0	0	0	0	0	0	0	1
34	ACADM	1	0	34	Gene_ID	H. sapiens	34	H. sapiens	ACADM	acyl-CoA dehydrogenase medium chain	GO:0019254 carnitine metabolic process, CoA-linked;GO:0045329 carnitine biosynthetic process;GO:0051793 medium-chain fatty acid catabolic process		Predicted intracellular proteins; Human disease related genes:Congenital disorders of metabolism:Congenital disorders of amino acid metabolism; Disease related genes; ENZYME proteins:Oxidoreductases; Potential drug targets; Human disease related genes:Congenital disorders of metabolism:Congenital disorders of lipid/glycolipid metabolism; Enzymes	Mitochondria (Enhanced)	Octanoyl-Coenzyme A; Flavin adenine dinucleotide; 3-thiaoctanoyl-CoA	(M106)PID HNF3B PATHWAY	(M5935)HALLMARK FATTY ACID METABOLISM; (M5905)HALLMARK ADIPOGENESIS; (M5936)HALLMARK OXIDATIVE PHOSPHORYLATION	0	0	0	0	0	0	0	0	0	0	0	0	0	0	0	0	0	0	0	0	1
10458	BAIAP2	1	0	10458	Gene_ID	H. sapiens	10458	H. sapiens	BAIAP2	BAR/IMD domain containing adaptor protein 2	GO:0099564 modification of synaptic structure, modulating synaptic transmission;GO:1905274 regulation of modification of postsynaptic actin cytoskeleton;GO:1905232 cellular response to L-glutamate		Predicted intracellular proteins	Cytosol;Plasma membrane (Enhanced)		(M278)PID RAC1 PATHWAY; (M81)PID CDC42 PATHWAY; (M164)PID ERBB1 DOWNSTREAM PATHWAY	(M5915)HALLMARK APICAL JUNCTION; (M5939)HALLMARK P53 PATHWAY	0	0	0	0	0	0	0	0	0	0	0	0	0	0	0	0	0	0	0	0	1
54487	DGCR8	1	0	54487	Gene_ID	H. sapiens	54487	H. sapiens	DGCR8	DGCR8 microprocessor complex subunit	GO:0031053 primary miRNA processing;GO:0035196 miRNA maturation;GO:0070918 primary sncRNA processing		Predicted intracellular proteins	Nucleoplasm (Supported); Additional: Cytosol;Nuclear bodies		(M145)PID P53 DOWNSTREAM PATHWAY	(M5898)HALLMARK DNA REPAIR	0	0	0	0	0	0	0	0	0	0	0	0	0	0	0	0	0	0	0	0	1
1606	DGKA	1	0	1606	Gene_ID	H. sapiens	1606	H. sapiens	DGKA	diacylglycerol kinase alpha	GO:0046834 lipid phosphorylation;GO:0046339 diacylglycerol metabolic process;GO:0007205 protein kinase C-activating G protein-coupled receptor signaling pathway		ENZYME proteins:Transferases; Predicted intracellular proteins; Enzymes	Vesicles (Approved); Additional: Mitochondria;Nucleoplasm	Vitamin E; alpha-Tocopherol succinate	(M60)PID NFAT TFPATHWAY	(M5939)HALLMARK P53 PATHWAY	0	0	0	0	0	0	0	0	0	0	0	0	0	0	0	0	0	0	0	0	1
65989	DLK2	1	0	65989	Gene_ID	H. sapiens	65989	H. sapiens	DLK2	delta like non-canonical Notch ligand 2	GO:0045746 negative regulation of Notch signaling pathway;GO:0008593 regulation of Notch signaling pathway;GO:0045598 regulation of fat cell differentiation			Nucleoplasm (Approved); Additional: Nucleoli;Vesicles			(M5956)HALLMARK KRAS SIGNALING DN	0	0	0	0	0	0	0	0	0	0	0	0	0	0	0	0	0	0	0	0	1
354	KLK3	1	0	354	Gene_ID	H. sapiens	354	H. sapiens	KLK3	kallikrein related peptidase 3	GO:0002803 positive regulation of antibacterial peptide production;GO:0002786 regulation of antibacterial peptide production;GO:0002225 positive regulation of antimicrobial peptide production		Peptidases:Serine-type peptidases; ENZYME proteins:Hydrolases; Predicted secreted proteins; Cancer-related genes:Candidate cancer biomarkers; Enzymes; FDA approved drug targets:Small molecule drugs		Mifepristone; Cyproterone acetate	(M285)PID HNF3A PATHWAY; (M151)PID AR TF PATHWAY; (M58)PID AR PATHWAY	(M5908)HALLMARK ANDROGEN RESPONSE	0	0	0	0	0	0	0	0	0	0	0	0	0	0	0	0	0	0	0	0	1
286451	YIPF6	1	0	286451	Gene_ID	H. sapiens	286451	H. sapiens	YIPF6	Yip1 domain family member 6	GO:0060576 intestinal epithelial cell development;GO:0060575 intestinal epithelial cell differentiation;GO:0002066 columnar/cuboidal epithelial cell development			Vesicles (Approved)			(M5910)HALLMARK PROTEIN SECRETION	0	0	0	0	0	0	0	0	0	0	0	0	0	0	0	0	0	0	0	0	1
6632	SNRPD1	1	0	6632	Gene_ID	H. sapiens	6632	H. sapiens	SNRPD1	small nuclear ribonucleoprotein D1 polypeptide	GO:0036261 7-methylguanosine cap hypermethylation;GO:0036260 RNA capping;GO:0000387 spliceosomal snRNP assembly		Predicted intracellular proteins				(M5901)HALLMARK G2M CHECKPOINT; (M5926)HALLMARK MYC TARGETS V1	0	0	0	0	0	0	0	0	0	0	0	0	0	0	0	0	0	0	0	0	1
2597	GAPDH	1	0	2597	Gene_ID	H. sapiens	2597	H. sapiens	GAPDH	glyceraldehyde-3-phosphate dehydrogenase	GO:0035606 peptidyl-cysteine S-trans-nitrosylation;GO:0017014 protein nitrosylation;GO:0018119 peptidyl-cysteine S-nitrosylation		ENZYME proteins:Oxidoreductases; Predicted intracellular proteins; Enzymes; FDA approved drug targets:Small molecule drugs	Cytosol;Plasma membrane (Enhanced); Additional: Nuclear membrane;Vesicles	NADH; Adenosine-5-Diphosphoribose; Thionicotinamide-Adenine-Dinucleotide; 4-(2-Aminoethyl)Benzenesulfonyl Fluoride; Xanthinol; Copper; Artenimol	(M66)PID MYC ACTIV PATHWAY; (M5493)WNT SIGNALING	(M5891)HALLMARK HYPOXIA; (M5924)HALLMARK MTORC1 SIGNALING	0	0	0	0	0	0	0	0	0	0	0	0	0	0	0	0	0	0	0	0	1
4723	NDUFV1	1	0	4723	Gene_ID	H. sapiens	4723	H. sapiens	NDUFV1	NADH:ubiquinone oxidoreductase core subunit V1	GO:0006120 mitochondrial electron transport, NADH to ubiquinone;GO:0042776 proton motive force-driven mitochondrial ATP synthesis;GO:0015986 proton motive force-driven ATP synthesis		Predicted intracellular proteins; Disease related genes; ENZYME proteins; Potential drug targets; Enzymes; Human disease related genes:Congenital disorders of metabolism:Mitochondrial diseases	Mitochondria (Supported); Additional: Cytosol	NADH		(M5936)HALLMARK OXIDATIVE PHOSPHORYLATION	0	0	0	0	0	0	0	0	0	0	0	0	0	0	0	0	0	0	0	0	1
22974	TPX2	1	0	22974	Gene_ID	H. sapiens	22974	H. sapiens	TPX2	TPX2 microtubule nucleation factor	GO:0007020 microtubule nucleation;GO:0007026 negative regulation of microtubule depolymerization;GO:0031114 regulation of microtubule depolymerization		Predicted intracellular proteins; Cancer-related genes:Candidate cancer biomarkers; Cancer-related genes:Mutated cancer genes	Nucleoplasm (Supported); Additional: Cytokinetic bridge;Mitotic spindle		(M242)PID AURORA A PATHWAY; (M129)PID PLK1 PATHWAY	(M5893)HALLMARK MITOTIC SPINDLE; (M5901)HALLMARK G2M CHECKPOINT	0	0	0	0	0	0	0	0	0	0	0	0	0	0	0	0	0	0	0	0	1
83714	NRIP2	1	0	83714	Gene_ID	H. sapiens	83714	H. sapiens	NRIP2	nuclear receptor interacting protein 2	GO:0006508 proteolysis;GO:0019538 protein metabolic process;GO:1901564 organonitrogen compound metabolic process		Predicted intracellular proteins	Cytosol;Nucleoplasm (Approved); Additional: Nuclear bodies			(M5956)HALLMARK KRAS SIGNALING DN	0	0	0	0	0	0	0	0	0	0	0	0	0	0	0	0	0	0	0	0	1
4325	MMP16	1	0	4325	Gene_ID	H. sapiens	4325	H. sapiens	MMP16	matrix metallopeptidase 16	GO:0035988 chondrocyte proliferation;GO:0097094 craniofacial suture morphogenesis;GO:0001958 endochondral ossification		Predicted intracellular proteins; Enzymes; Predicted secreted proteins; Peptidases:Metallopeptidases; Cancer-related genes:Candidate cancer biomarkers	Cytosol (Approved); Additional: Vesicles	Marimastat; Batimastat	(M3468)NABA ECM REGULATORS; (M5885)NABA MATRISOME ASSOCIATED; (M5889)NABA MATRISOME	(M5942)HALLMARK UV RESPONSE DN	0	0	0	0	0	0	0	0	0	0	0	0	0	0	0	0	0	0	0	0	1
2114	ETS2	1	0	2114	Gene_ID	H. sapiens	2114	H. sapiens	ETS2	ETS proto-oncogene 2, transcription factor	GO:0001712 ectodermal cell fate commitment;GO:0001705 ectoderm formation;GO:0010668 ectodermal cell differentiation		Transcription factors:Helix-turn-helix domains; RAS pathway related proteins; Predicted intracellular proteins	Nucleoplasm (Enhanced); Additional: Cytosol;Plasma membrane		(M195)PID CMYB PATHWAY	(M5919)HALLMARK HEDGEHOG SIGNALING; (M5890)HALLMARK TNFA SIGNALING VIA NFKB; (M5934)HALLMARK XENOBIOTIC METABOLISM	0	0	0	0	0	0	0	0	0	0	0	0	0	0	0	0	0	0	0	0	1
4282	MIF	1	0	4282	Gene_ID	H. sapiens	4282	H. sapiens	MIF	macrophage migration inhibitory factor	GO:0061078 positive regulation of prostaglandin secretion involved in immune response;GO:0002905 regulation of mature B cell apoptotic process;GO:0002906 negative regulation of mature B cell apoptotic process		ENZYME proteins:Isomerase; Predicted intracellular proteins; Human disease related genes:Immune system diseases:Allergies and autoimmune diseases; Predicted secreted proteins; Disease related genes; Potential drug targets; Enzymes; Cancer-related genes:Candidate cancer biomarkers	Cytosol (Enhanced); Additional: Nucleoplasm	3,4-Dihydroxycinnamic Acid; 7-Hydroxy-2-Oxo-Chromene-3-Carboxylic Acid Ethyl Ester; 4-Hydroxyphenylpyruvic acid; 3-(4-HYDROXYPHENYL)-4,5-DIHYDRO-5-ISOXAZOLE-ACETIC ACID METHYL ESTER; 4-HYDROXYBENZALDEHYDE O-(CYCLOHEXYLCARBONYL)OXIME; 3-FLUORO-4-HYDROXYBENZALDEHYDE O-(CYCLOHEXYLCARBONYL)OXIME; 4-HYDROXYBENZALDEHYDE O-(3,3-DIMETHYLBUTANOYL)OXIME; 6-HYDROXY-1,3-BENZOTHIAZOLE-2-SULFONAMIDE		(M5935)HALLMARK FATTY ACID METABOLISM; (M5891)HALLMARK HYPOXIA; (M5937)HALLMARK GLYCOLYSIS	0	0	0	0	0	0	0	0	0	0	0	0	0	0	0	0	0	0	0	0	1
7936	NELFE	1	0	7936	Gene_ID	H. sapiens	7936	H. sapiens	NELFE	negative elongation factor complex member E	GO:1900364 negative regulation of mRNA polyadenylation;GO:0031441 negative regulation of mRNA 3'-end processing;GO:1900363 regulation of mRNA polyadenylation		Predicted intracellular proteins	Nuclear bodies;Nucleoplasm (Enhanced)			(M5898)HALLMARK DNA REPAIR	0	0	0	0	0	0	0	0	0	0	0	0	0	0	0	0	0	0	0	0	1
7074	TIAM1	1	0	7074	Gene_ID	H. sapiens	7074	H. sapiens	TIAM1	TIAM Rac1 associated GEF 1	GO:1904338 regulation of dopaminergic neuron differentiation;GO:0016601 Rac protein signal transduction;GO:2000050 regulation of non-canonical Wnt signaling pathway		RAS pathway related proteins; Predicted intracellular proteins	Cell Junctions;Nucleoplasm (Supported); Additional: Cytokinetic bridge;Cytosol;Nuclear membrane		(M120)PID ARF6 DOWNSTREAM PATHWAY; (M273)PID EPHA2 FWD PATHWAY; (M257)PID EPHRINB REV PATHWAY	(M5923)HALLMARK PI3K AKT MTOR SIGNALING; (M5893)HALLMARK MITOTIC SPINDLE; (M5947)HALLMARK IL2 STAT5 SIGNALING	0	0	0	0	0	0	0	0	0	0	0	0	0	0	0	0	0	0	0	0	1
5933	RBL1	1	0	5933	Gene_ID	H. sapiens	5933	H. sapiens	RBL1	RB transcriptional corepressor like 1	GO:2000773 negative regulation of cellular senescence;GO:2000772 regulation of cellular senescence;GO:0043550 regulation of lipid kinase activity		Predicted intracellular proteins; Cancer-related genes:Candidate cancer biomarkers	Nucleoplasm (Enhanced)		(M254)PID MYC REPRESS PATHWAY; (M40)PID E2F PATHWAY; (M2)PID SMAD2 3NUCLEAR PATHWAY	(M5901)HALLMARK G2M CHECKPOINT	0	0	0	0	0	0	0	0	0	0	0	0	0	0	0	0	0	0	0	0	1
10575	CCT4	1	0	10575	Gene_ID	H. sapiens	10575	H. sapiens	CCT4	chaperonin containing TCP1 subunit 4	GO:0090666 scaRNA localization to Cajal body;GO:0090670 RNA localization to Cajal body;GO:0090685 RNA localization to nucleus		Predicted intracellular proteins	Cytosol (Supported); Additional: Nucleoplasm			(M5926)HALLMARK MYC TARGETS V1	0	0	0	0	0	0	0	0	0	0	0	0	0	0	0	0	0	0	0	0	1
55017	C14orf119	0	1	55017	Gene_ID	H. sapiens	55017	H. sapiens	C14orf119	chromosome 14 open reading frame 119			Predicted intracellular proteins	Mitochondria (Supported); Additional: Cytosol				0	0	0	0	0	0	0	0	0	0	0	0	0	0	0	0	0	0	0	0	1
6450	SH3BGR	1	0	6450	Gene_ID	H. sapiens	6450	H. sapiens	SH3BGR	SH3 domain binding glutamate rich protein	GO:0065003 protein-containing complex assembly;GO:0043933 protein-containing complex organization;GO:0022607 cellular component assembly		Predicted intracellular proteins	Cytosol;Plasma membrane (Approved)			(M5909)HALLMARK MYOGENESIS	0	0	0	0	0	0	0	0	0	0	0	0	0	0	0	0	0	0	0	0	1
6049	RNF6	0	1	6049	Gene_ID	H. sapiens	6049	H. sapiens	RNF6	ring finger protein 6	GO:0044314 protein K27-linked ubiquitination;GO:0085020 protein K6-linked ubiquitination;GO:0060765 regulation of androgen receptor signaling pathway		Enzymes; ENZYME proteins:Transferases; Disease related genes; Potential drug targets; Predicted intracellular proteins	Nuclear membrane (Supported)				0	0	0	0	0	1	0	0	0	0	0	0	0	0	0	0	0	0	0	0	1
222256	CDHR3	0	1	222256	Gene_ID	H. sapiens	222256	H. sapiens	CDHR3	cadherin related family member 3	GO:0016339 calcium-dependent cell-cell adhesion via plasma membrane cell adhesion molecules;GO:0034332 adherens junction organization;GO:0046718 viral entry into host cell		Disease related genes; Predicted intracellular proteins					0	0	0	0	0	0	0	0	0	1	0	0	0	0	0	0	0	0	0	0	1
10904	BLCAP	1	0	10904	Gene_ID	H. sapiens	10904	H. sapiens	BLCAP	BLCAP apoptosis inducing factor	GO:0030262 apoptotic nuclear changes;GO:0006921 cellular component disassembly involved in execution phase of apoptosis;GO:0097194 execution phase of apoptosis		Predicted intracellular proteins	Nucleoli (Approved)			(M5939)HALLMARK P53 PATHWAY	0	0	0	0	0	0	0	0	0	0	0	0	0	0	0	0	0	0	0	0	1
54682	MANSC1	0	1	54682	Gene_ID	H. sapiens	54682	H. sapiens	MANSC1	MANSC domain containing 1			Predicted intracellular proteins	Golgi apparatus;Vesicles (Approved)				0	0	0	0	0	0	0	0	0	0	0	0	0	0	0	0	0	0	0	0	1
10244	RABEPK	1	0	10244	Gene_ID	H. sapiens	10244	H. sapiens	RABEPK	Rab9 effector protein with kelch motifs	GO:0006904 vesicle docking involved in exocytosis;GO:0048278 vesicle docking;GO:0140029 exocytic process		Predicted intracellular proteins	Plasma membrane (Uncertain)			(M5928)HALLMARK MYC TARGETS V2	0	0	0	0	0	0	0	0	0	0	0	0	0	0	0	0	0	0	0	0	1
652966	SNORD10	0	1	652966	Gene_ID	H. sapiens	652966	H. sapiens	SNORD10	small nucleolar RNA, C/D box 10	GO:0006396 RNA processing;GO:0016070 RNA metabolic process;GO:0010467 gene expression							0	0	0	0	0	0	0	0	0	0	0	0	0	0	0	0	0	0	0	0	1
9570	GOSR2	1	0	9570	Gene_ID	H. sapiens	9570	H. sapiens	GOSR2	golgi SNAP receptor complex member 2	GO:0006891 intra-Golgi vesicle-mediated transport;GO:0006906 vesicle fusion;GO:0090174 organelle membrane fusion		Disease related genes; Predicted intracellular proteins; Human disease related genes:Nervous system diseases:Epilepsy	Golgi apparatus;Nucleoplasm (Supported)		(M243)PID ARF 3PATHWAY	(M5910)HALLMARK PROTEIN SECRETION; (M5922)HALLMARK UNFOLDED PROTEIN RESPONSE	0	0	0	0	0	0	0	0	0	0	0	0	0	0	0	0	0	0	0	0	1
156	GRK2	1	0	156	Gene_ID	H. sapiens	156	H. sapiens	GRK2	G protein-coupled receptor kinase 2	GO:0003108 negative regulation of the force of heart contraction by chemical signal;GO:1901081 negative regulation of relaxation of smooth muscle;GO:1901080 regulation of relaxation of smooth muscle	AGC Ser/Thr protein kinase family	ENZYME proteins:Transferases; Predicted intracellular proteins; Enzymes; Kinases:AGC Ser/Thr protein kinases	Cytosol (Approved)	ATP	(M211)PID HEDGEHOG 2PATHWAY; (M252)PID IL8 CXCR1 PATHWAY; (M30)PID HDAC CLASSII PATHWAY	(M5923)HALLMARK PI3K AKT MTOR SIGNALING	0	0	0	0	0	0	0	0	0	0	0	0	0	0	0	0	0	0	0	0	1
5213	PFKM	1	0	5213	Gene_ID	H. sapiens	5213	H. sapiens	PFKM	phosphofructokinase, muscle	GO:0093001 glycolysis from storage polysaccharide through glucose-1-phosphate;GO:0061622 glycolytic process through glucose-1-phosphate;GO:0005980 glycogen catabolic process		Predicted intracellular proteins; ENZYME proteins:Transferases; Disease related genes; Potential drug targets; Human disease related genes:Congenital disorders of metabolism:Congenital disorders of carbohydrate metabolism; Enzymes	Endoplasmic reticulum (Approved)		(M66)PID MYC ACTIV PATHWAY	(M5948)HALLMARK BILE ACID METABOLISM; (M5909)HALLMARK MYOGENESIS	0	0	0	0	0	0	0	0	0	0	0	0	0	0	0	0	0	0	0	0	1
8320	EOMES	1	0	8320	Gene_ID	H. sapiens	8320	H. sapiens	EOMES	eomesodermin	GO:0002302 CD8-positive, alpha-beta T cell differentiation involved in immune response;GO:0060809 mesodermal to mesenchymal transition involved in gastrulation;GO:0010002 cardioblast differentiation		Disease related genes; Transcription factors:Immunoglobulin fold; Predicted intracellular proteins; Human disease related genes:Congenital malformations:Congenital malformations of the nervous system	Nucleoplasm (Approved); Additional: Cytosol;Golgi apparatus		(M54)PID IL12 2PATHWAY; (M272)PID CD8 TCR DOWNSTREAM PATHWAY	(M5947)HALLMARK IL2 STAT5 SIGNALING	0	0	0	0	0	0	0	0	0	0	0	0	0	0	0	0	0	0	0	0	1
284217	LAMA1	1	0	284217	Gene_ID	H. sapiens	284217	H. sapiens	LAMA1	laminin subunit alpha 1	GO:0061304 retinal blood vessel morphogenesis;GO:0061299 retina vasculature morphogenesis in camera-type eye;GO:0110011 regulation of basement membrane organization		Disease related genes; Predicted intracellular proteins; Predicted secreted proteins; Human disease related genes:Congenital malformations:Congenital malformations of the nervous system		Lanoteplase	(M158)PID INTEGRIN4 PATHWAY; (M33)PID GLYPICAN 1PATHWAY; (M165)PID SYNDECAN 4 PATHWAY	(M5930)HALLMARK EPITHELIAL MESENCHYMAL TRANSITION	0	0	0	0	0	0	0	0	0	0	0	0	0	0	0	0	0	0	0	0	1
112	ADCY6	1	0	112	Gene_ID	H. sapiens	112	H. sapiens	ADCY6	adenylate cyclase 6	GO:0035811 negative regulation of urine volume;GO:1904116 response to vasopressin;GO:1904117 cellular response to vasopressin		Predicted intracellular proteins; Human disease related genes:Congenital malformations:Congenital malformations of the musculoskeletal system; ENZYME proteins:Lyases; Disease related genes; Potential drug targets; Enzymes	Golgi apparatus (Approved)		(M56)PID LPA4 PATHWAY; (M8)PID ENDOTHELIN PATHWAY; (M15)PID LYSOPHOSPHOLIPID PATHWAY	(M5898)HALLMARK DNA REPAIR; (M5905)HALLMARK ADIPOGENESIS	0	0	0	0	0	0	0	0	0	0	0	0	0	0	0	0	0	0	0	0	1
800	CALD1	1	0	800	Gene_ID	H. sapiens	800	H. sapiens	CALD1	caldesmon 1	GO:0051017 actin filament bundle assembly;GO:0061572 actin filament bundle organization;GO:0006936 muscle contraction		Predicted intracellular proteins	Actin filaments;Plasma membrane (Enhanced)			(M5930)HALLMARK EPITHELIAL MESENCHYMAL TRANSITION	0	0	0	0	0	0	0	0	0	0	0	0	0	0	0	0	0	0	0	0	1
83699	SH3BGRL2	1	0	83699	Gene_ID	H. sapiens	83699	H. sapiens	SH3BGRL2	SH3 domain binding glutamate rich protein like 2			Predicted intracellular proteins	Nucleoplasm (Supported)			(M5947)HALLMARK IL2 STAT5 SIGNALING	0	0	0	0	0	0	0	0	0	0	0	0	0	0	0	0	0	0	0	0	1
10565	ARFGEF1	1	0	10565	Gene_ID	H. sapiens	10565	H. sapiens	ARFGEF1	ADP ribosylation factor guanine nucleotide exchange factor 1	GO:0090284 positive regulation of protein glycosylation in Golgi;GO:0090283 regulation of protein glycosylation in Golgi;GO:0060050 positive regulation of protein glycosylation		Predicted intracellular proteins	Golgi apparatus (Enhanced); Additional: Cytosol;Nucleoplasm			(M5910)HALLMARK PROTEIN SECRETION; (M5893)HALLMARK MITOTIC SPINDLE	0	0	0	0	0	0	0	0	0	0	0	0	0	0	0	0	0	0	0	0	1
267	AMFR	1	0	267	Gene_ID	H. sapiens	267	H. sapiens	AMFR	autocrine motility factor receptor	GO:2000638 regulation of SREBP signaling pathway;GO:1904380 endoplasmic reticulum mannose trimming;GO:0036507 protein demannosylation		ENZYME proteins:Transferases; Predicted intracellular proteins; Enzymes	Endoplasmic reticulum;Golgi apparatus (Supported)			(M5906)HALLMARK ESTROGEN RESPONSE EARLY; (M5907)HALLMARK ESTROGEN RESPONSE LATE	0	0	0	0	0	0	0	0	0	0	0	0	0	0	0	0	0	0	0	0	1
3005	H1F0	0	1	3005	Gene_ID	H. sapiens	3005	H. sapiens	H1-0	H1.0 linker histone	GO:2000679 positive regulation of transcription regulatory region DNA binding;GO:0030261 chromosome condensation;GO:0045910 negative regulation of DNA recombination		Predicted intracellular proteins	Nuclear bodies;Nucleoplasm (Supported); Additional: Actin filaments;Golgi apparatus			(M5908)HALLMARK ANDROGEN RESPONSE; (M5902)HALLMARK APOPTOSIS; (M5945)HALLMARK HEME METABOLISM	0	0	0	1	0	0	1	0	0	0	0	0	0	0	0	0	0	0	0	0	1
3028	HSD17B10	1	0	3028	Gene_ID	H. sapiens	3028	H. sapiens	HSD17B10	hydroxysteroid 17-beta dehydrogenase 10	GO:0062173 brexanolone metabolic process;GO:0097745 mitochondrial tRNA 5'-end processing;GO:1990180 mitochondrial tRNA 3'-end processing		Predicted intracellular proteins; Human disease related genes:Congenital disorders of metabolism:Congenital disorders of amino acid metabolism; Disease related genes; ENZYME proteins:Oxidoreductases; Enzymes; FDA approved drug targets:Small molecule drugs		NADH; 1-Azepan-1-Yl-2-Phenyl-2-(4-Thioxo-1,4-Dihydro-Pyrazolo[3,4-D]Pyrimidin-5-Yl)Ethanone Adduct; Omega-3-carboxylic acids		(M5935)HALLMARK FATTY ACID METABOLISM; (M5936)HALLMARK OXIDATIVE PHOSPHORYLATION	0	0	0	0	0	0	0	0	0	0	0	0	0	0	0	0	0	0	0	0	1
29097	CNIH4	0	1	29097	Gene_ID	H. sapiens	29097	H. sapiens	CNIH4	cornichon family AMPA receptor auxiliary protein 4	GO:0006888 endoplasmic reticulum to Golgi vesicle-mediated transport;GO:0048193 Golgi vesicle transport;GO:0015031 protein transport							0	0	0	0	0	0	0	0	0	0	0	0	0	0	0	0	0	0	0	0	1
10950	BTG3	1	0	10950	Gene_ID	H. sapiens	10950	H. sapiens	BTG3	BTG anti-proliferation factor 3	GO:0045930 negative regulation of mitotic cell cycle;GO:0045786 negative regulation of cell cycle;GO:0007346 regulation of mitotic cell cycle		Predicted intracellular proteins				(M5941)HALLMARK UV RESPONSE UP; (M5902)HALLMARK APOPTOSIS; (M5890)HALLMARK TNFA SIGNALING VIA NFKB	0	0	0	0	0	0	0	0	0	0	0	0	0	0	0	0	0	0	0	0	1
7358	UGDH	1	0	7358	Gene_ID	H. sapiens	7358	H. sapiens	UGDH	UDP-glucose 6-dehydrogenase	GO:0006065 UDP-glucuronate biosynthetic process;GO:0046398 UDP-glucuronate metabolic process;GO:0034214 protein hexamerization		Predicted intracellular proteins; Disease related genes; ENZYME proteins:Oxidoreductases; Potential drug targets; Enzymes; Human disease related genes:Nervous system diseases:Epilepsy	Nucleoplasm (Supported)	NADH; Copper		(M5935)HALLMARK FATTY ACID METABOLISM; (M5907)HALLMARK ESTROGEN RESPONSE LATE; (M5934)HALLMARK XENOBIOTIC METABOLISM	0	0	0	0	0	0	0	0	0	0	0	0	0	0	0	0	0	0	0	0	1
5318	PKP2	1	0	5318	Gene_ID	H. sapiens	5318	H. sapiens	PKP2	plakophilin 2	GO:0002159 desmosome assembly;GO:0048496 maintenance of animal organ identity;GO:0086073 bundle of His cell-Purkinje myocyte adhesion involved in cell communication		Disease related genes; Predicted intracellular proteins; Human disease related genes:Cardiovascular diseases:Cardiac diseases	Cell Junctions (Enhanced); Additional: Nucleoplasm			(M5937)HALLMARK GLYCOLYSIS	0	0	0	0	0	0	0	0	0	0	0	0	0	0	0	0	0	0	0	0	1
7324	UBE2E1	1	0	7324	Gene_ID	H. sapiens	7324	H. sapiens	UBE2E1	ubiquitin conjugating enzyme E2 E1	GO:0032020 ISG15-protein conjugation;GO:0033523 histone H2B ubiquitination;GO:0010390 histone monoubiquitination		ENZYME proteins:Transferases; Predicted intracellular proteins; Enzymes	Nucleoplasm (Approved)			(M5926)HALLMARK MYC TARGETS V1	0	0	0	0	0	0	0	0	0	0	0	0	0	0	0	0	0	0	0	0	1
360	AQP3	1	0	360	Gene_ID	H. sapiens	360	H. sapiens	AQP3	aquaporin 3 (Gill blood group)	GO:0070295 renal water absorption;GO:0090650 cellular response to oxygen-glucose deprivation;GO:0003097 renal water transport		Blood group antigen proteins	Plasma membrane (Supported)	Sennosides	(M232)PID ECADHERIN STABILIZATION PATHWAY	(M5941)HALLMARK UV RESPONSE UP; (M5906)HALLMARK ESTROGEN RESPONSE EARLY; (M5945)HALLMARK HEME METABOLISM	0	0	0	0	0	0	0	0	0	0	0	0	0	0	0	0	0	0	0	0	1
142678	MIB2	0	1	142678	Gene_ID	H. sapiens	142678	H. sapiens	MIB2	MIB E3 ubiquitin protein ligase 2	GO:0007219 Notch signaling pathway;GO:0043123 positive regulation of I-kappaB kinase/NF-kappaB signaling;GO:0043122 regulation of I-kappaB kinase/NF-kappaB signaling		ENZYME proteins:Transferases; Predicted intracellular proteins; Enzymes					0	0	0	0	0	1	1	0	0	0	0	0	0	0	0	0	0	0	0	0	1
5025	P2RX4	1	0	5025	Gene_ID	H. sapiens	5025	H. sapiens	P2RX4	purinergic receptor P2X 4	GO:0050975 sensory perception of touch;GO:1904141 positive regulation of microglial cell migration;GO:1904139 regulation of microglial cell migration		Transporters:Transporter channels and pores; FDA approved drug targets:Small molecule drugs		Eslicarbazepine acetate; Eslicarbazepine		(M5947)HALLMARK IL2 STAT5 SIGNALING; (M5932)HALLMARK INFLAMMATORY RESPONSE	0	0	0	0	0	0	0	0	0	0	0	0	0	0	0	0	0	0	0	0	1
10616	RBCK1	1	0	10616	Gene_ID	H. sapiens	10616	H. sapiens	RBCK1	RANBP2-type and C3HC4-type zinc finger containing 1	GO:0097039 protein linear polyubiquitination;GO:0060546 negative regulation of necroptotic process;GO:0062099 negative regulation of programmed necrotic cell death		Predicted intracellular proteins; Human disease related genes:Immune system diseases:Other immune system diseases; ENZYME proteins:Transferases; Disease related genes; Potential drug targets; Enzymes				(M5913)HALLMARK INTERFERON GAMMA RESPONSE; (M5937)HALLMARK GLYCOLYSIS	0	0	0	0	0	0	0	0	0	0	0	0	0	0	0	0	0	0	0	0	1
3486	IGFBP3	1	0	3486	Gene_ID	H. sapiens	3486	H. sapiens	IGFBP3	insulin like growth factor binding protein 3	GO:0043567 regulation of insulin-like growth factor receptor signaling pathway;GO:0014912 negative regulation of smooth muscle cell migration;GO:0045663 positive regulation of myoblast differentiation		Predicted intracellular proteins; Predicted secreted proteins; Cancer-related genes:Candidate cancer biomarkers	Vesicles (Approved); Additional: Cytosol;Nucleoplasm	Alitretinoin; Mecasermin; Lonafarnib	(M236)PID DELTA NP63 PATHWAY; (M256)PID TAP63 PATHWAY; (M145)PID P53 DOWNSTREAM PATHWAY	(M5891)HALLMARK HYPOXIA; (M5909)HALLMARK MYOGENESIS; (M5930)HALLMARK EPITHELIAL MESENCHYMAL TRANSITION	0	0	0	0	0	0	0	0	0	0	0	0	0	0	0	0	0	0	0	0	1
55072	RNF31	1	0	55072	Gene_ID	H. sapiens	55072	H. sapiens	RNF31	ring finger protein 31	GO:0097039 protein linear polyubiquitination;GO:1904415 regulation of xenophagy;GO:1904417 positive regulation of xenophagy		ENZYME proteins:Transferases; Predicted intracellular proteins; Enzymes	Cytosol (Approved)			(M5911)HALLMARK INTERFERON ALPHA RESPONSE; (M5913)HALLMARK INTERFERON GAMMA RESPONSE	0	0	0	0	0	0	0	0	0	0	0	0	0	0	0	0	0	0	0	0	1
8647	ABCB11	1	0	8647	Gene_ID	H. sapiens	8647	H. sapiens	ABCB11	ATP binding cassette subfamily B member 11	GO:0120189 positive regulation of bile acid secretion;GO:0015722 canalicular bile acid transport;GO:1904486 response to 17alpha-ethynylestradiol		Human disease related genes:Digestive system diseases:Liver diseases; Disease related genes; Transporters:Primary Active Transporters; Potential drug targets; Predicted intracellular proteins	Cytosol;Nucleoplasm;Plasma membrane (Uncertain)	ATP; Glyburide		(M5956)HALLMARK KRAS SIGNALING DN	0	0	0	0	0	0	0	0	0	0	0	0	0	0	0	0	0	0	0	0	1
57489	ODF2L	0	1	57489	Gene_ID	H. sapiens	57489	H. sapiens	ODF2L	outer dense fiber of sperm tails 2 like	GO:1902018 negative regulation of cilium assembly;GO:0120033 negative regulation of plasma membrane bounded cell projection assembly;GO:1902116 negative regulation of organelle assembly		Predicted intracellular proteins					0	0	0	0	0	0	0	0	0	0	0	0	0	0	0	0	0	0	0	0	1
4905	NSF	0	1	4905	Gene_ID	H. sapiens	4905	H. sapiens	NSF	N-ethylmaleimide sensitive factor, vesicle fusing ATPase	GO:0035494 SNARE complex disassembly;GO:0001921 positive regulation of receptor recycling;GO:0001919 regulation of receptor recycling		Transporters:Transporter channels and pores; Predicted intracellular proteins; Enzymes; ENZYME proteins:Hydrolases	Cytosol (Supported); Additional: Golgi apparatus	1-Ethyl-Pyrrolidine-2,5-Dione			0	0	0	0	0	0	0	0	0	0	0	0	0	1	0	0	0	0	0	0	1
23220	DTX4	1	0	23220	Gene_ID	H. sapiens	23220	H. sapiens	DTX4	deltex E3 ubiquitin ligase 4	GO:0032479 regulation of type I interferon production;GO:0007219 Notch signaling pathway;GO:0016567 protein ubiquitination		ENZYME proteins:Transferases; Predicted intracellular proteins; Enzymes	Vesicles (Approved)			(M5903)HALLMARK NOTCH SIGNALING	0	0	0	0	0	0	0	0	0	0	0	0	0	0	0	0	0	0	0	0	1
64375	IKZF4	1	0	64375	Gene_ID	H. sapiens	64375	H. sapiens	IKZF4	IKAROS family zinc finger 4	GO:0051260 protein homooligomerization;GO:0051259 protein complex oligomerization;GO:0045944 positive regulation of transcription by RNA polymerase II		Transcription factors:Zinc-coordinating DNA-binding domains; Predicted intracellular proteins	Nuclear bodies;Nucleoplasm (Supported)			(M5947)HALLMARK IL2 STAT5 SIGNALING	0	0	0	0	0	0	0	0	0	0	0	0	0	0	0	0	0	0	0	0	1
4257	MGST1	1	0	4257	Gene_ID	H. sapiens	4257	H. sapiens	MGST1	microsomal glutathione S-transferase 1	GO:0071449 cellular response to lipid hydroperoxide;GO:0006982 response to lipid hydroperoxide;GO:0071447 cellular response to hydroperoxide		ENZYME proteins:Transferases; Predicted intracellular proteins; Enzymes	Mitochondria (Approved); Additional: Endoplasmic reticulum	Glutathione; Glutathione disulfide		(M5938)HALLMARK REACTIVE OXYGEN SPECIES PATHWAY	0	0	0	0	0	0	0	0	0	0	0	0	0	0	0	0	0	0	0	0	1
92749	DRC1	1	0	92749	Gene_ID	H. sapiens	92749	H. sapiens	DRC1	dynein regulatory complex subunit 1	GO:0070286 axonemal dynein complex assembly;GO:0003352 regulation of cilium movement;GO:0060632 regulation of microtubule-based movement		Disease related genes; Predicted intracellular proteins; Human disease related genes:Respiratory diseases:Tracheobronchial diseases				(M5947)HALLMARK IL2 STAT5 SIGNALING	0	0	0	0	0	0	0	0	0	0	0	0	0	0	0	0	0	0	0	0	1
27244	SESN1	1	0	27244	Gene_ID	H. sapiens	27244	H. sapiens	SESN1	sestrin 1	GO:0071233 cellular response to leucine;GO:1990253 cellular response to leucine starvation;GO:0043201 response to leucine		Predicted intracellular proteins	Nucleoli fibrillar center (Supported); Additional: Nucleoplasm		(M145)PID P53 DOWNSTREAM PATHWAY	(M5939)HALLMARK P53 PATHWAY	0	0	0	0	0	0	0	0	0	0	0	0	0	0	0	0	0	0	0	0	1
3460	IFNGR2	1	0	3460	Gene_ID	H. sapiens	3460	H. sapiens	IFNGR2	interferon gamma receptor 2	GO:1904783 positive regulation of NMDA glutamate receptor activity;GO:0060333 interferon-gamma-mediated signaling pathway;GO:2000310 regulation of NMDA receptor activity		Disease related genes; Human disease related genes:Immune system diseases:Primary immunodeficiency; FDA approved drug targets:Biotech drugs	Golgi apparatus;Nucleoplasm (Approved)	Interferon gamma-1b		(M5896)HALLMARK TGF BETA SIGNALING; (M5897)HALLMARK IL6 JAK STAT3 SIGNALING; (M5890)HALLMARK TNFA SIGNALING VIA NFKB	0	0	0	0	0	0	0	0	0	0	0	0	0	0	0	0	0	0	0	0	1
4482	MSRA	1	0	4482	Gene_ID	H. sapiens	4482	H. sapiens	MSRA	methionine sulfoxide reductase A	GO:0030091 protein repair;GO:0006555 methionine metabolic process;GO:0000096 sulfur amino acid metabolic process		ENZYME proteins:Oxidoreductases; Predicted intracellular proteins; Enzymes	Cytosol;Nucleoplasm (Supported); Additional: Actin filaments;Plasma membrane	1,4-Dithiothreitol		(M5938)HALLMARK REACTIVE OXYGEN SPECIES PATHWAY	0	0	0	0	0	0	0	0	0	0	0	0	0	0	0	0	0	0	0	0	1
10600	USP16	1	0	10600	Gene_ID	H. sapiens	10600	H. sapiens	USP16	ubiquitin specific peptidase 16	GO:0045901 positive regulation of translational elongation;GO:0070537 histone H2A K63-linked deubiquitination;GO:0006448 regulation of translational elongation		Predicted intracellular proteins; ENZYME proteins:Hydrolases; Peptidases:Cysteine-type peptidases; Disease related genes; Potential drug targets; Enzymes	Cytosol;Nucleoplasm (Approved)			(M5921)HALLMARK COMPLEMENT	0	0	0	0	0	0	0	0	0	0	0	0	0	0	0	0	0	0	0	0	1
811	CALR	1	0	811	Gene_ID	H. sapiens	811	H. sapiens	CALR	calreticulin	GO:0002397 MHC class I protein complex assembly;GO:0002502 peptide antigen assembly with MHC class I protein complex;GO:0051208 sequestering of calcium ion		Disease related genes; Predicted intracellular proteins; Cancer-related genes:Candidate cancer biomarkers; Human disease related genes:Cancers:Cancers of haematopoietic and lymphoid tissues	Endoplasmic reticulum (Supported)	Antihemophilic factor, human recombinant; Tenecteplase; Melatonin; Lanoteplase; Copper; Calcium citrate; Calcium Phosphate; Lonoctocog alfa; Moroctocog alfa; Calcium phosphate dihydrate		(M5923)HALLMARK PI3K AKT MTOR SIGNALING; (M5922)HALLMARK UNFOLDED PROTEIN RESPONSE; (M5924)HALLMARK MTORC1 SIGNALING	0	0	0	0	0	0	0	0	0	0	0	0	0	0	0	0	0	0	0	0	1
5209	PFKFB3	1	0	5209	Gene_ID	H. sapiens	5209	H. sapiens	PFKFB3	6-phosphofructo-2-kinase/fructose-2,6-biphosphatase 3	GO:0006003 fructose 2,6-bisphosphate metabolic process;GO:0006000 fructose metabolic process;GO:0046835 carbohydrate phosphorylation		ENZYME proteins:Transferases; Predicted intracellular proteins; Enzymes; ENZYME proteins:Hydrolases	Nucleoplasm (Enhanced)		(M255)PID HIF1 TFPATHWAY	(M5890)HALLMARK TNFA SIGNALING VIA NFKB; (M5891)HALLMARK HYPOXIA; (M5905)HALLMARK ADIPOGENESIS	0	0	0	0	0	0	0	0	0	0	0	0	0	0	0	0	0	0	0	0	1
54677	CROT	1	0	54677	Gene_ID	H. sapiens	54677	H. sapiens	CROT	carnitine O-octanoyltransferase	GO:0033540 fatty acid beta-oxidation using acyl-CoA oxidase;GO:0009437 carnitine metabolic process;GO:0051791 medium-chain fatty acid metabolic process		ENZYME proteins:Transferases; Predicted intracellular proteins; Enzymes; Transporters	Vesicles (Approved)	Levocarnitine; (3-Carboxy-2-(R)-Hydroxy-Propyl)-Trimethyl-Ammonium; 3-Carboxy-N,N,N-Trimethyl-2-(Octanoyloxy)Propan-1-Aminium		(M5948)HALLMARK BILE ACID METABOLISM; (M5934)HALLMARK XENOBIOTIC METABOLISM; (M5953)HALLMARK KRAS SIGNALING UP	0	0	0	0	0	0	0	0	0	0	0	0	0	0	0	0	0	0	0	0	1
55742	PARVA	1	0	55742	Gene_ID	H. sapiens	55742	H. sapiens	PARVA	parvin alpha	GO:0071670 smooth muscle cell chemotaxis;GO:0014909 smooth muscle cell migration;GO:0014812 muscle cell migration		Predicted intracellular proteins	Actin filaments;Focal adhesion sites (Supported); Additional: Cytosol		(M71)PID ILK PATHWAY	(M5915)HALLMARK APICAL JUNCTION	0	0	0	0	0	0	0	0	0	0	0	0	0	0	0	0	0	0	0	0	1
7301	TYRO3	1	0	7301	Gene_ID	H. sapiens	7301	H. sapiens	TYRO3	TYRO3 protein tyrosine kinase	GO:0060068 vagina development;GO:0001779 natural killer cell differentiation;GO:0030540 female genitalia development	Tyr protein kinase family	Enzymes; ENZYME proteins:Transferases; Kinases:Tyr protein kinases; Predicted intracellular proteins; Cancer-related genes:Candidate cancer biomarkers		Fostamatinib		(M5941)HALLMARK UV RESPONSE UP	0	0	0	0	0	0	0	0	0	0	0	0	0	0	0	0	0	0	0	0	1
391	RHOG	1	0	391	Gene_ID	H. sapiens	391	H. sapiens	RHOG	ras homolog family member G	GO:0043652 engulfment of apoptotic cell;GO:0016601 Rac protein signal transduction;GO:0008045 motor neuron axon guidance		Predicted intracellular proteins			(M71)PID ILK PATHWAY; (M187)PID TRKR PATHWAY	(M5921)HALLMARK COMPLEMENT; (M5932)HALLMARK INFLAMMATORY RESPONSE	0	0	0	0	0	0	0	0	0	0	0	0	0	0	0	0	0	0	0	0	1
37	ACADVL	1	0	37	Gene_ID	H. sapiens	37	H. sapiens	ACADVL	acyl-CoA dehydrogenase very long chain	GO:0033539 fatty acid beta-oxidation using acyl-CoA dehydrogenase;GO:0046322 negative regulation of fatty acid oxidation;GO:0045717 negative regulation of fatty acid biosynthetic process		Predicted intracellular proteins; Disease related genes; ENZYME proteins:Oxidoreductases; Potential drug targets; Human disease related genes:Congenital disorders of metabolism:Congenital disorders of lipid/glycolipid metabolism; Enzymes	Mitochondria (Supported); Additional: Nucleoli;Nucleoplasm		(M106)PID HNF3B PATHWAY	(M5935)HALLMARK FATTY ACID METABOLISM; (M5936)HALLMARK OXIDATIVE PHOSPHORYLATION	0	0	0	0	0	0	0	0	0	0	0	0	0	0	0	0	0	0	0	0	1
2752	GLUL	1	0	2752	Gene_ID	H. sapiens	2752	H. sapiens	GLUL	glutamate-ammonia ligase	GO:0006542 glutamine biosynthetic process;GO:0019676 ammonia assimilation cycle;GO:0019740 nitrogen utilization		Predicted intracellular proteins; Human disease related genes:Congenital disorders of metabolism:Congenital disorders of amino acid metabolism; ENZYME proteins:Transferases; Disease related genes; ENZYME proteins:Ligase; Potential drug targets; Enzymes	Cytosol;Mitochondria (Supported); Additional: Plasma membrane	L-Glutamine; Glutamic acid		(M5935)HALLMARK FATTY ACID METABOLISM	0	0	0	0	0	0	0	0	0	0	0	0	0	0	0	0	0	0	0	0	1
7050	TGIF1	1	0	7050	Gene_ID	H. sapiens	7050	H. sapiens	TGIF1	TGFB induced factor homeobox 1	GO:0000122 negative regulation of transcription by RNA polymerase II;GO:0045892 negative regulation of transcription, DNA-templated;GO:1903507 negative regulation of nucleic acid-templated transcription		Human disease related genes:Congenital malformations:Congenital malformations of the nervous system; Disease related genes; Cancer-related genes:Mutational cancer driver genes; Transcription factors:Helix-turn-helix domains; Predicted intracellular proteins	Nucleoplasm (Supported)		(M58)PID AR PATHWAY; (M2)PID SMAD2 3NUCLEAR PATHWAY	(M5896)HALLMARK TGF BETA SIGNALING; (M5890)HALLMARK TNFA SIGNALING VIA NFKB	0	0	0	0	0	0	0	0	0	0	0	0	0	0	0	0	0	0	0	0	1
3593	IL12B	1	0	3593	Gene_ID	H. sapiens	3593	H. sapiens	IL12B	interleukin 12B	GO:2000330 positive regulation of T-helper 17 cell lineage commitment;GO:0002860 positive regulation of natural killer cell mediated cytotoxicity directed against tumor cell target;GO:0051142 positive regulation of NK T cell proliferation		Disease related genes; Human disease related genes:Immune system diseases:Primary immunodeficiency; Predicted secreted proteins; FDA approved drug targets:Biotech drugs		5-Mercapto-2-Nitro-Benzoic Acid; Briakinumab; Ustekinumab; humanized SMART Anti-IL-12 Antibody; Tapinarof; Tildrakizumab; Risankizumab	(M36)PID IL27 PATHWAY; (M196)PID IL23 PATHWAY; (M54)PID IL12 2PATHWAY	(M5890)HALLMARK TNFA SIGNALING VIA NFKB; (M5932)HALLMARK INFLAMMATORY RESPONSE; (M5950)HALLMARK ALLOGRAFT REJECTION	0	0	0	0	0	0	0	0	0	0	0	0	0	0	0	0	0	0	0	0	1
3560	IL2RB	1	0	3560	Gene_ID	H. sapiens	3560	H. sapiens	IL2RB	interleukin 2 receptor subunit beta	GO:0038110 interleukin-2-mediated signaling pathway;GO:0071352 cellular response to interleukin-2;GO:0035723 interleukin-15-mediated signaling pathway		CD markers; Disease related genes; Cancer-related genes:Candidate cancer biomarkers; Predicted intracellular proteins; Transporters:Accessory Factors Involved in Transport; FDA approved drug targets:Biotech drugs		Denileukin diftitox; Aldesleukin; Basiliximab; Daclizumab	(M234)PID IL2 STAT5 PATHWAY; (M143)PID IL2 PI3K PATHWAY; (M122)PID IL2 1PATHWAY	(M5916)HALLMARK APICAL SURFACE; (M5947)HALLMARK IL2 STAT5 SIGNALING; (M5913)HALLMARK INTERFERON GAMMA RESPONSE	0	0	0	0	0	0	0	0	0	0	0	0	0	0	0	0	0	0	0	0	1
6478	SIAH2	1	0	6478	Gene_ID	H. sapiens	6478	H. sapiens	SIAH2	siah E3 ubiquitin protein ligase 2	GO:1990000 amyloid fibril formation;GO:0043154 negative regulation of cysteine-type endopeptidase activity involved in apoptotic process;GO:0060070 canonical Wnt signaling pathway		ENZYME proteins:Transferases; Predicted intracellular proteins; Enzymes; Transporters:Accessory Factors Involved in Transport	Nucleoplasm (Approved); Additional: Vesicles			(M5891)HALLMARK HYPOXIA; (M5906)HALLMARK ESTROGEN RESPONSE EARLY; (M5907)HALLMARK ESTROGEN RESPONSE LATE	0	0	0	0	0	0	0	0	0	0	0	0	0	0	0	0	0	0	0	0	1
4322	MMP13	1	0	4322	Gene_ID	H. sapiens	4322	H. sapiens	MMP13	matrix metallopeptidase 13	GO:0003417 growth plate cartilage development;GO:0003416 endochondral bone growth;GO:0001958 endochondral ossification		Human disease related genes:Congenital malformations:Congenital malformations of the musculoskeletal system; Predicted secreted proteins; Disease related genes; Potential drug targets; Peptidases:Metallopeptidases; Enzymes; Cancer-related genes:Candidate cancer biomarkers		Marimastat; 3-Methylpyridine; 2-{4-[4-(4-Chloro-Phenoxy)-Benzenesulfonyl]-Tetrahydro-Pyran-4-Yl}-N-Hydroxy-Acetamide; WAY-151693; Hydroxyaminovaline; 4-methoxybenzenesulfinate; PYRIMIDINE-4,6-DICARBOXYLIC ACID BIS-(3-METHYL-BENZYLAMIDE); PYRIMIDINE-4,6-DICARBOXYLIC ACID BIS-(4-FLUORO-3-METHYL-BENZYLAMIDE); PYRIMIDINE-4,6-DICARBOXYLIC ACID BIS-[(PYRIDIN-3-YLMETHYL)-AMIDE]; Endostatin; TERT-BUTYL 4-({[4-(BUT-2-YN-1-YLAMINO)PHENYL]SULFONYL}METHYL)-4-[(HYDROXYAMINO)CARBONYL]PIPERIDINE-1-CARBOXYLATE; 4-{[1-METHYL-2,4-DIOXO-6-(3-PHENYLPROP-1-YN-1-YL)-1,4-DIHYDROQUINAZOLIN-3(2H)-YL]METHYL}BENZOIC ACID; 5-(2-ETHOXYETHYL)-5-[4-(4-FLUOROPHENOXY)PHENOXY]PYRIMIDINE-2,4,6(1H,3H,5H)-TRIONE; CTS-1027; BENZYL 6-BENZYL-5,7-DIOXO-6,7-DIHYDRO-5H-[1,3]THIAZOLO[3,2-C]PYRIMIDINE-2-CARBOXYLATE	(M174)PID UPA UPAR PATHWAY; (M3468)NABA ECM REGULATORS; (M5885)NABA MATRISOME ASSOCIATED	(M5921)HALLMARK COMPLEMENT	0	0	0	0	0	0	0	0	0	0	0	0	0	0	0	0	0	0	0	0	1
60488	MRPS35	0	1	60488	Gene_ID	H. sapiens	60488	H. sapiens	MRPS35	mitochondrial ribosomal protein S35	GO:0032543 mitochondrial translation;GO:0140053 mitochondrial gene expression;GO:0006412 translation		Ribosomal proteins; Predicted intracellular proteins	Mitochondria (Approved); Additional: Cytosol				0	0	1	0	0	0	0	0	0	0	0	0	0	0	0	0	0	0	0	0	1
6503	SLA	1	0	6503	Gene_ID	H. sapiens	6503	H. sapiens	SLA	Src like adaptor	GO:0007169 transmembrane receptor protein tyrosine kinase signaling pathway;GO:0007167 enzyme-linked receptor protein signaling pathway;GO:0045087 innate immune response		Predicted intracellular proteins	Cytosol;Nuclear membrane (Approved)		(M186)PID PDGFRB PATHWAY	(M5923)HALLMARK PI3K AKT MTOR SIGNALING; (M5924)HALLMARK MTORC1 SIGNALING	0	0	0	0	0	0	0	0	0	0	0	0	0	0	0	0	0	0	0	0	1
84875	PARP10	0	1	84875	Gene_ID	H. sapiens	84875	H. sapiens	PARP10	poly(ADP-ribose) polymerase family member 10	GO:0070212 protein poly-ADP-ribosylation;GO:1900045 negative regulation of protein K63-linked ubiquitination;GO:0034356 NAD biosynthesis via nicotinamide riboside salvage pathway		Predicted intracellular proteins	Nucleoli rim (Supported); Additional: Cytosol;Golgi apparatus				0	0	0	0	0	0	0	0	1	0	1	0	1	0	1	0	0	0	0	0	1
669	BPGM	1	0	669	Gene_ID	H. sapiens	669	H. sapiens	BPGM	bisphosphoglycerate mutase	GO:0048821 erythrocyte development;GO:0006096 glycolytic process;GO:0006757 ATP generation from ADP		ENZYME proteins:Isomerase; Predicted intracellular proteins; Disease related genes; Human disease related genes:Cardiovascular diseases:Hematologic diseases; Enzymes; Potential drug targets	Nucleoli;Nucleoli rim (Approved); Additional: Nucleoplasm			(M5913)HALLMARK INTERFERON GAMMA RESPONSE; (M5945)HALLMARK HEME METABOLISM; (M5953)HALLMARK KRAS SIGNALING UP	0	0	0	0	0	0	0	0	0	0	0	0	0	0	0	0	0	0	0	0	1
5128	CDK17	0	1	5128	Gene_ID	H. sapiens	5128	H. sapiens	CDK17	cyclin dependent kinase 17	GO:0000083 regulation of transcription involved in G1/S transition of mitotic cell cycle;GO:0000082 G1/S transition of mitotic cell cycle;GO:0044843 cell cycle G1/S phase transition	CMGC Ser/Thr protein kinase family	ENZYME proteins:Transferases; Predicted intracellular proteins; Enzymes; Kinases:CMGC Ser/Thr protein kinases	Cytosol;Nucleoplasm (Approved)	Fostamatinib			0	0	0	0	0	0	0	0	0	0	0	0	0	0	0	0	0	0	0	0	1
51171	HSD17B14	1	0	51171	Gene_ID	H. sapiens	51171	H. sapiens	HSD17B14	hydroxysteroid 17-beta dehydrogenase 14	GO:0006706 steroid catabolic process;GO:0008202 steroid metabolic process;GO:0016042 lipid catabolic process		ENZYME proteins:Oxidoreductases; Predicted intracellular proteins; Enzymes				(M5908)HALLMARK ANDROGEN RESPONSE	0	0	0	0	0	0	0	0	0	0	0	0	0	0	0	0	0	0	0	0	1
2990	GUSB	1	0	2990	Gene_ID	H. sapiens	2990	H. sapiens	GUSB	glucuronidase beta	GO:0019389 glucuronoside metabolic process;GO:0019391 glucuronoside catabolic process;GO:0016139 glycoside catabolic process		Predicted intracellular proteins; ENZYME proteins:Hydrolases; Human disease related genes:Congenital disorders of metabolism:Lysosomal storage diseases; Cancer-related genes:Mutated cancer genes; Disease related genes; Human disease related genes:Congenital disorders of metabolism:Congenital disorders of glycan/glycoprotein metabolism; Potential drug targets; Enzymes	Vesicles (Supported)			(M5892)HALLMARK CHOLESTEROL HOMEOSTASIS; (M5937)HALLMARK GLYCOLYSIS	0	0	0	0	0	0	0	0	0	0	0	0	0	0	0	0	0	0	0	0	1
6354	CCL7	1	0	6354	Gene_ID	H. sapiens	6354	H. sapiens	CCL7	C-C motif chemokine ligand 7	GO:2000503 positive regulation of natural killer cell chemotaxis;GO:2000501 regulation of natural killer cell chemotaxis;GO:0048245 eosinophil chemotaxis		Predicted secreted proteins; Cancer-related genes:Candidate cancer biomarkers			(M5883)NABA SECRETED FACTORS; (M5885)NABA MATRISOME ASSOCIATED; (M5889)NABA MATRISOME	(M5897)HALLMARK IL6 JAK STAT3 SIGNALING; (M5913)HALLMARK INTERFERON GAMMA RESPONSE; (M5932)HALLMARK INFLAMMATORY RESPONSE	0	0	0	0	0	0	0	0	0	0	0	0	0	0	0	0	0	0	0	0	1
6621	SNAPC4	1	0	6621	Gene_ID	H. sapiens	6621	H. sapiens	SNAPC4	small nuclear RNA activating complex polypeptide 4	GO:0042796 snRNA transcription by RNA polymerase III;GO:0042795 snRNA transcription by RNA polymerase II;GO:0009301 snRNA transcription		Transcription factors:Helix-turn-helix domains; Predicted intracellular proteins	Nucleoplasm (Supported); Additional: Cytosol;Nuclear membrane			(M5898)HALLMARK DNA REPAIR	0	0	0	0	0	0	0	0	0	0	0	0	0	0	0	0	0	0	0	0	1
2729	GCLC	1	0	2729	Gene_ID	H. sapiens	2729	H. sapiens	GCLC	glutamate-cysteine ligase catalytic subunit	GO:0097069 cellular response to thyroxine stimulus;GO:1904387 cellular response to L-phenylalanine derivative;GO:2000490 negative regulation of hepatic stellate cell activation		Predicted intracellular proteins; Human disease related genes:Congenital disorders of metabolism:Congenital disorders of amino acid metabolism; Disease related genes; ENZYME proteins:Ligase; Human disease related genes:Cardiovascular diseases:Hematologic diseases; Enzymes; Potential drug targets	Nucleoplasm (Approved); Additional: Cytosol;Nucleoli	Glutamic acid; Cysteine		(M5938)HALLMARK REACTIVE OXYGEN SPECIES PATHWAY; (M5924)HALLMARK MTORC1 SIGNALING; (M5934)HALLMARK XENOBIOTIC METABOLISM	0	0	0	0	0	0	0	0	0	0	0	0	0	0	0	0	0	0	0	0	1
396	ARHGDIA	1	0	396	Gene_ID	H. sapiens	396	H. sapiens	ARHGDIA	Rho GDP dissociation inhibitor alpha	GO:0071526 semaphorin-plexin signaling pathway;GO:2000249 regulation of actin cytoskeleton reorganization;GO:0007266 Rho protein signal transduction		Disease related genes; Human disease related genes:Urinary system diseases:Kidney diseases; Predicted intracellular proteins	Cytosol (Supported)		(M83)PID CDC42 REG PATHWAY; (M241)PID RAC1 REG PATHWAY; (M238)PID THROMBIN PAR1 PATHWAY	(M5923)HALLMARK PI3K AKT MTOR SIGNALING; (M5893)HALLMARK MITOTIC SPINDLE	0	0	0	0	0	0	0	0	0	0	0	0	0	0	0	0	0	0	0	0	1
84826	SFT2D3	0	1	84826	Gene_ID	H. sapiens	84826	H. sapiens	SFT2D3	SFT2 domain containing 3	GO:0015031 protein transport;GO:0045184 establishment of protein localization;GO:0016192 vesicle-mediated transport							0	0	0	0	0	0	0	0	0	0	0	0	0	0	0	0	0	0	0	0	1
266727	MDGA1	1	0	266727	Gene_ID	H. sapiens	266727	H. sapiens	MDGA1	MAM domain containing glycosylphosphatidylinositol anchor 1	GO:0099179 regulation of synaptic membrane adhesion;GO:0021527 spinal cord association neuron differentiation;GO:0021516 dorsal spinal cord development		Predicted intracellular proteins	Plasma membrane (Supported); Additional: Golgi apparatus			(M5916)HALLMARK APICAL SURFACE	0	0	0	0	0	0	0	0	0	0	0	0	0	0	0	0	0	0	0	0	1
6252	RTN1	1	0	6252	Gene_ID	H. sapiens	6252	H. sapiens	RTN1	reticulon 1	GO:1902430 negative regulation of amyloid-beta formation;GO:1902992 negative regulation of amyloid precursor protein catabolic process;GO:1902003 regulation of amyloid-beta formation		Transporters:Accessory Factors Involved in Transport	Endoplasmic reticulum (Supported); Additional: Nuclear bodies			(M5919)HALLMARK HEDGEHOG SIGNALING	0	0	0	0	0	0	0	0	0	0	0	0	0	0	0	0	0	0	0	0	1
247	ALOX15B	1	0	247	Gene_ID	H. sapiens	247	H. sapiens	ALOX15B	arachidonate 15-lipoxygenase type B	GO:1901696 cannabinoid biosynthetic process;GO:2001303 lipoxin A4 biosynthetic process;GO:0071926 endocannabinoid signaling pathway		ENZYME proteins:Oxidoreductases; Predicted intracellular proteins; Enzymes	Cytosol;Plasma membrane (Supported)			(M5915)HALLMARK APICAL JUNCTION; (M5939)HALLMARK P53 PATHWAY	0	0	0	0	0	0	0	0	0	0	0	0	0	0	0	0	0	0	0	0	1
25	ABL1	1	0	25	Gene_ID	H. sapiens	25	H. sapiens	ABL1	ABL proto-oncogene 1, non-receptor tyrosine kinase	GO:0002333 transitional one stage B cell differentiation;GO:0002332 transitional stage B cell differentiation;GO:0051882 mitochondrial depolarization	Tyr protein kinase family	FDA approved drug targets:Small molecule drugs; RAS pathway related proteins; Predicted intracellular proteins; ENZYME proteins:Transferases; Disease related genes; Human disease related genes:Cancers:Cancers of haematopoietic and lymphoid tissues; Kinases:Tyr protein kinases; Cancer-related genes:Mutational cancer driver genes; Enzymes; Cancer-related genes:Candidate cancer biomarkers	Nucleoplasm (Enhanced); Additional: Nuclear bodies	ATP; Imatinib; Dasatinib; N-[4-Methyl-3-[[4-(3-Pyridinyl)-2-Pyrimidinyl]Amino]Phenyl]-3-Pyridinecarboxamide; Nilotinib; XL228; Bosutinib; 2-{[(6-OXO-1,6-DIHYDROPYRIDIN-3-YL)METHYL]AMINO}-N-[4-PROPYL-3-(TRIFLUOROMETHYL)PHENYL]BENZAMIDE; 1-[4-(PYRIDIN-4-YLOXY)PHENYL]-3-[3-(TRIFLUOROMETHYL)PHENYL]UREA; Myristic acid; PD-166326; 5-[3-(2-METHOXYPHENYL)-1H-PYRROLO[2,3-B]PYRIDIN-5-YL]-N,N-DIMETHYLPYRIDINE-3-CARBOXAMIDE; 2-amino-5-[3-(1-ethyl-1H-pyrazol-5-yl)-1H-pyrrolo[2,3-b]pyridin-5-yl]-N,N-dimethylbenzamide; Regorafenib; Ponatinib; Fostamatinib; Brigatinib; Radotinib	(M163)PID LIS1 PATHWAY; (M84)PID ATM PATHWAY; (M142)PID AJDISS 2PATHWAY	(M5893)HALLMARK MITOTIC SPINDLE; (M5901)HALLMARK G2M CHECKPOINT	0	0	0	0	0	0	0	0	0	0	0	0	0	0	0	0	0	0	0	0	1
85364	ZCCHC3	0	1	85364	Gene_ID	H. sapiens	85364	H. sapiens	ZCCHC3	zinc finger CCHC-type containing 3	GO:0009597 detection of virus;GO:1900246 positive regulation of RIG-I signaling pathway;GO:0071360 cellular response to exogenous dsRNA		Predicted intracellular proteins	Vesicles (Approved)				0	0	0	0	0	0	0	0	0	0	0	0	0	0	0	0	0	0	0	0	1
642559	POU5F1P3	0	1	642559	Gene_ID	H. sapiens	642559	H. sapiens	POU5F1P3	POU class 5 homeobox 1 pseudogene 3								0	0	0	0	0	0	0	0	0	0	0	0	0	0	0	0	0	0	0	0	1
7145	TNS1	1	0	7145	Gene_ID	H. sapiens	7145	H. sapiens	TNS1	tensin 1	GO:0010761 fibroblast migration;GO:0001667 ameboidal-type cell migration;GO:0016477 cell migration		Predicted intracellular proteins	Focal adhesion sites (Enhanced)		(M71)PID ILK PATHWAY	(M5945)HALLMARK HEME METABOLISM	0	0	0	0	0	0	0	0	0	0	0	0	0	0	0	0	0	0	0	0	1
29028	ATAD2	1	0	29028	Gene_ID	H. sapiens	29028	H. sapiens	ATAD2	ATPase family AAA domain containing 2	GO:0006325 chromatin organization;GO:0051276 chromosome organization;GO:0045944 positive regulation of transcription by RNA polymerase II		Predicted intracellular proteins	Nucleoplasm (Enhanced)			(M5925)HALLMARK E2F TARGETS	0	0	0	0	0	0	0	0	0	0	0	0	0	0	0	0	0	0	0	0	1
51606	ATP6V1H	1	0	51606	Gene_ID	H. sapiens	51606	H. sapiens	ATP6V1H	ATPase H+ transporting V1 subunit H	GO:0061795 Golgi lumen acidification;GO:0048388 endosomal lumen acidification;GO:0007042 lysosomal lumen acidification		Predicted intracellular proteins; Transporters:Primary Active Transporters	Actin filaments;Cytosol (Supported); Additional: Plasma membrane			(M5910)HALLMARK PROTEIN SECRETION; (M5936)HALLMARK OXIDATIVE PHOSPHORYLATION	0	0	0	0	0	0	0	0	0	0	0	0	0	0	0	0	0	0	0	0	1
55831	EMC3	0	1	55831	Gene_ID	H. sapiens	55831	H. sapiens	EMC3	ER membrane protein complex subunit 3	GO:0045050 protein insertion into ER membrane by stop-transfer membrane-anchor sequence;GO:0071816 tail-anchored membrane protein insertion into ER membrane;GO:0045048 protein insertion into ER membrane		Transporters:Primary Active Transporters					0	0	0	0	0	0	0	0	0	0	0	0	0	1	0	0	0	0	0	0	1
7142	TNP2	1	0	7142	Gene_ID	H. sapiens	7142	H. sapiens	TNP2	transition protein 2	GO:0007341 penetration of zona pellucida;GO:0035093 spermatogenesis, exchange of chromosomal proteins;GO:0035092 sperm DNA condensation		Predicted intracellular proteins				(M5951)HALLMARK SPERMATOGENESIS	0	0	0	0	0	0	0	0	0	0	0	0	0	0	0	0	0	0	0	0	1
7203	CCT3	1	0	7203	Gene_ID	H. sapiens	7203	H. sapiens	CCT3	chaperonin containing TCP1 subunit 3	GO:1904851 positive regulation of establishment of protein localization to telomere;GO:0070203 regulation of establishment of protein localization to telomere;GO:1904869 regulation of protein localization to Cajal body		Predicted intracellular proteins	Cytosol;Plasma membrane (Approved)	Phosphoaminophosphonic Acid-Adenylate Ester; Artenimol		(M5926)HALLMARK MYC TARGETS V1	0	0	0	0	0	0	0	0	0	0	0	0	0	0	0	0	0	0	0	0	1
9833	MELK	1	0	9833	Gene_ID	H. sapiens	9833	H. sapiens	MELK	maternal embryonic leucine zipper kinase	GO:0008631 intrinsic apoptotic signaling pathway in response to oxidative stress;GO:0036473 cell death in response to oxidative stress;GO:0000086 G2/M transition of mitotic cell cycle	CAMK Ser/Thr protein kinase family	Predicted intracellular proteins; Kinases:CAMK Ser/Thr protein kinases; ENZYME proteins:Transferases; Disease related genes; Potential drug targets; Enzymes		Fostamatinib		(M5925)HALLMARK E2F TARGETS	0	0	0	0	0	0	0	0	0	0	0	0	0	0	0	0	0	0	0	0	1
11155	LDB3	1	0	11155	Gene_ID	H. sapiens	11155	H. sapiens	LDB3	LIM domain binding 3	GO:0045214 sarcomere organization;GO:0030239 myofibril assembly;GO:0055002 striated muscle cell development		Disease related genes; Human disease related genes:Musculoskeletal diseases:Muscular diseases; Predicted intracellular proteins; Human disease related genes:Cardiovascular diseases:Cardiac diseases	Cytosol;Focal adhesion sites (Supported); Additional: Nucleoplasm			(M5909)HALLMARK MYOGENESIS	0	0	0	0	0	0	0	0	0	0	0	0	0	0	0	0	0	0	0	0	1
79658	ARHGAP10	1	0	79658	Gene_ID	H. sapiens	79658	H. sapiens	ARHGAP10	Rho GTPase activating protein 10	GO:0051056 regulation of small GTPase mediated signal transduction;GO:0043066 negative regulation of apoptotic process;GO:0043069 negative regulation of programmed cell death		Predicted intracellular proteins	Nucleoplasm (Approved); Additional: Cytosol;Nuclear membrane			(M5893)HALLMARK MITOTIC SPINDLE	0	0	0	0	0	0	0	0	0	0	0	0	0	0	0	0	0	0	0	0	1
1513	CTSK	1	0	1513	Gene_ID	H. sapiens	1513	H. sapiens	CTSK	cathepsin K	GO:0001957 intramembranous ossification;GO:0036072 direct ossification;GO:0006590 thyroid hormone generation		Human disease related genes:Congenital malformations:Congenital malformations of skin; Predicted intracellular proteins; ENZYME proteins:Hydrolases; Human disease related genes:Congenital disorders of metabolism:Lysosomal storage diseases; Peptidases:Cysteine-type peptidases; Disease related genes; Potential drug targets; Enzymes	Vesicles (Supported)	[1-(4-Fluorobenzyl)Cyclobutyl]Methyl (1s)-1-[Oxo(1h-Pyrazol-5-Ylamino)Acetyl]Pentylcarbamate; Cyanamide; 3-amino-5-phenylpentane; N2-[(Benzyloxy)carbonyl]-N-[(3R)-1-{N-[(benzyloxy)carbonyl]-L-leucyl}-4-oxo-3-pyrrolidinyl]-L-leucinamide; N2-[(benzyloxy)carbonyl]-n1-[(3S)-1-cyanopyrrolidin-3-yl]-l-leucinamide; N-[(2S)-4-Methyl-1-oxo-1-{[(4S)-3-oxo-1-(2-pyridinylsulfonyl)-4-azepanyl]amino}-2-pentanyl]-1-benzofuran-2-carboxamide; Dibenzyl (carbonylbis{2,1-hydrazinediyl[(2S)-4-methyl-1-oxo-1,2-pentanediyl]})biscarbamate; N2-({[(4-Bromophenyl)Methyl]Oxy}Carbonyl)-N1-[(1s)-1-Formylpentyl]-L-Leucinamide; (2R)-2-(3-Biphenylyl)-N-{(2R)-2-hydroxy-3-[(2-pyridinylsulfonyl)amino]propyl}-4-methylpentanamide; Tert-Butyl(1s)-1-Cyclohexyl-2-Oxoethylcarbamate; MIV-701; Relacatib; Odanacatib; 1-{7-cyclohexyl-6-[4-(4-methylpiperazin-1-yl)benzyl]-7H-pyrrolo[2,3-d]pyrimidin-2-yl}methanamine; (2R)-3-Methyl-1-phenyl-2-butanyl [(2S)-1-oxo-2-hexanyl]carbamate; 1-(PHENYLMETHYL)CYCLOPENTYL[(1S)-1-FORMYLPENTYL]CARBAMATE; 6-(cyclohexylamino)-9-[2-(4-methylpiperazin-1-yl)-ethyl]-9H-purine-2-carbonitrile; 9-CYCLOPENTYL-6-[2-(3-IMIDAZOL-1-YL-PROPOXY)-PHENYLAMINO]-9H-PURINE-2-CARBONITRILE; N-(2-AMINOETHYL)-N~2~-{(1S)-1-[4'-(AMINOSULFONYL)BIPHENYL-4-YL]-2,2,2-TRIFLUOROETHYL}-L-LEUCINAMIDE; (1R,2R)-N-(2-Aminoethyl)-2-{[(4-methoxyphenyl)sulfonyl]methyl}cyclohexanecarboxamide; TERT-BUTYL 2-CYANO-2-METHYLHYDRAZINECARBOXYLATE; MIV-711	(M3468)NABA ECM REGULATORS; (M5885)NABA MATRISOME ASSOCIATED; (M5889)NABA MATRISOME	(M5946)HALLMARK COAGULATION	0	0	0	0	0	0	0	0	0	0	0	0	0	0	0	0	0	0	0	0	1
10289	EIF1B	1	0	10289	Gene_ID	H. sapiens	10289	H. sapiens	EIF1B	eukaryotic translation initiation factor 1B	GO:0006413 translational initiation;GO:0006446 regulation of translational initiation;GO:0006412 translation		Predicted intracellular proteins				(M5898)HALLMARK DNA REPAIR	0	0	0	0	0	0	0	0	0	0	0	0	0	0	0	0	0	0	0	0	1
20	ABCA2	1	0	20	Gene_ID	H. sapiens	20	H. sapiens	ABCA2	ATP binding cassette subfamily A member 2	GO:0150110 negative regulation of cholesterol esterification;GO:0099040 ceramide translocation;GO:0032805 positive regulation of low-density lipoprotein particle receptor catabolic process		Disease related genes; Transporters:Primary Active Transporters; Potential drug targets; Predicted intracellular proteins; Human disease related genes:Other diseases:Mental and behavioural disorders	Vesicles (Supported)			(M5892)HALLMARK CHOLESTEROL HOMEOSTASIS; (M5948)HALLMARK BILE ACID METABOLISM	0	0	0	0	0	0	0	0	0	0	0	0	0	0	0	0	0	0	0	0	1
51274	KLF3	1	0	51274	Gene_ID	H. sapiens	51274	H. sapiens	KLF3	Kruppel like factor 3	GO:1901653 cellular response to peptide;GO:1901652 response to peptide;GO:0071417 cellular response to organonitrogen compound		Transcription factors:Zinc-coordinating DNA-binding domains; Predicted intracellular proteins	Nucleoplasm (Enhanced)			(M5945)HALLMARK HEME METABOLISM	0	0	0	0	0	0	0	0	0	0	0	0	0	0	0	0	0	0	0	0	1
7791	ZYX	1	0	7791	Gene_ID	H. sapiens	7791	H. sapiens	ZYX	zyxin	GO:0030038 contractile actin filament bundle assembly;GO:0043149 stress fiber assembly;GO:0051017 actin filament bundle assembly		Predicted intracellular proteins	Focal adhesion sites (Supported); Additional: Actin filaments;Plasma membrane	Artenimol	(M184)PID ECADHERIN KERATINOCYTE PATHWAY; (M232)PID ECADHERIN STABILIZATION PATHWAY; (M238)PID THROMBIN PAR1 PATHWAY	(M5915)HALLMARK APICAL JUNCTION	0	0	0	0	0	0	0	0	0	0	0	0	0	0	0	0	0	0	0	0	1
4504	MT3	1	0	4504	Gene_ID	H. sapiens	4504	H. sapiens	MT3	metallothionein 3	GO:2000296 negative regulation of hydrogen peroxide catabolic process;GO:0097214 positive regulation of lysosomal membrane permeability;GO:2000376 positive regulation of oxygen metabolic process		Predicted intracellular proteins		Zinc; Zinc acetate; Zinc chloride; Zinc sulfate, unspecified form		(M5921)HALLMARK COMPLEMENT	0	0	0	0	0	0	0	0	0	0	0	0	0	0	0	0	0	0	0	0	1
4707	NDUFB1	1	0	4707	Gene_ID	H. sapiens	4707	H. sapiens	NDUFB1	NADH:ubiquinone oxidoreductase subunit B1	GO:0006120 mitochondrial electron transport, NADH to ubiquinone;GO:0010257 NADH dehydrogenase complex assembly;GO:0032981 mitochondrial respiratory chain complex I assembly		Predicted intracellular proteins	Mitochondria (Supported); Additional: Nuclear speckles	NADH		(M5936)HALLMARK OXIDATIVE PHOSPHORYLATION	0	0	0	0	0	0	0	0	0	0	0	0	0	0	0	0	0	0	0	0	1
4731	NDUFV3	1	0	4731	Gene_ID	H. sapiens	4731	H. sapiens	NDUFV3	NADH:ubiquinone oxidoreductase subunit V3	GO:0006120 mitochondrial electron transport, NADH to ubiquinone;GO:0042776 proton motive force-driven mitochondrial ATP synthesis;GO:0015986 proton motive force-driven ATP synthesis		Predicted intracellular proteins; FDA approved drug targets:Small molecule drugs	Mitochondria (Enhanced)	NADH; Ubidecarenone	(M285)PID HNF3A PATHWAY; (M200)PID ERA GENOMIC PATHWAY	(M5937)HALLMARK GLYCOLYSIS	0	0	0	0	0	0	0	0	0	0	0	0	0	0	0	0	0	0	0	0	1
5464	PPA1	1	0	5464	Gene_ID	H. sapiens	5464	H. sapiens	PPA1	inorganic pyrophosphatase 1	GO:0006796 phosphate-containing compound metabolic process;GO:0006793 phosphorus metabolic process;GO:0044237 cellular metabolic process		Predicted intracellular proteins; Enzymes; ENZYME proteins:Hydrolases	Vesicles (Supported)			(M5924)HALLMARK MTORC1 SIGNALING	0	0	0	0	0	0	0	0	0	0	0	0	0	0	0	0	0	0	0	0	1
1611	DAP	1	0	1611	Gene_ID	H. sapiens	1611	H. sapiens	DAP	death associated protein	GO:0034198 cellular response to amino acid starvation;GO:1990928 response to amino acid starvation;GO:0006919 activation of cysteine-type endopeptidase activity involved in apoptotic process		Predicted intracellular proteins	Mitochondria;Vesicles (Approved); Additional: Nucleoplasm			(M5902)HALLMARK APOPTOSIS	0	0	0	0	0	0	0	0	0	0	0	0	0	0	0	0	0	0	0	0	1
11056	DDX52	0	1	11056	Gene_ID	H. sapiens	11056	H. sapiens	DDX52	DExD-box helicase 52	GO:0030490 maturation of SSU-rRNA;GO:0042274 ribosomal small subunit biogenesis;GO:0006364 rRNA processing		Predicted intracellular proteins; Enzymes; ENZYME proteins:Hydrolases	Nucleoli;Nucleoplasm (Supported)				1	0	0	0	0	0	0	1	0	0	0	0	0	0	0	0	0	0	0	0	1
4771	NF2	1	0	4771	Gene_ID	H. sapiens	4771	H. sapiens	NF2	NF2, moesin-ezrin-radixin like (MERLIN) tumor suppressor	GO:0014010 Schwann cell proliferation;GO:0014009 glial cell proliferation;GO:0042532 negative regulation of tyrosine phosphorylation of STAT protein		Human disease related genes:Congenital malformations:Other congenital malformations; Cancer-related genes; Disease related genes; Human disease related genes:Cancers:Cancers of eye, brain, and central nervous system; Human disease related genes:Cancers:Cancers of the lung and pleura; Predicted intracellular proteins	Plasma membrane (Enhanced); Additional: Cytosol;Nucleoplasm		(M175)PID ERBB2 ERBB3 PATHWAY	(M5951)HALLMARK SPERMATOGENESIS; (M5915)HALLMARK APICAL JUNCTION	0	0	0	0	0	0	0	0	0	0	0	0	0	0	0	0	0	0	0	0	1
11107	PRDM5	0	1	11107	Gene_ID	H. sapiens	11107	H. sapiens	PRDM5	PR/SET domain 5	GO:0051567 histone H3-K9 methylation;GO:0061647 histone H3-K9 modification;GO:1903053 regulation of extracellular matrix organization		Disease related genes; Transcription factors:Zinc-coordinating DNA-binding domains; Human disease related genes:Congenital malformations:Congenital malformations of skin; Predicted intracellular proteins	Nuclear bodies;Nucleoplasm (Supported); Additional: Nucleoli				0	0	0	0	1	0	0	0	0	0	0	0	0	0	0	0	0	0	0	0	1
5216	PFN1	1	0	5216	Gene_ID	H. sapiens	5216	H. sapiens	PFN1	profilin 1	GO:0098885 modification of postsynaptic actin cytoskeleton;GO:0099010 modification of postsynaptic structure;GO:0099563 modification of synaptic structure		Disease related genes; Human disease related genes:Nervous system diseases:Neurodegenerative diseases; Predicted intracellular proteins	Cytosol (Approved)	7-HYDROXY-4-METHYL-3-(2-HYDROXY-ETHYL)COUMARIN; Artenimol	(M16801)SIG REGULATION OF THE ACTIN CYTOSKELETON BY RHO GTPASES	(M5923)HALLMARK PI3K AKT MTOR SIGNALING; (M5915)HALLMARK APICAL JUNCTION; (M5921)HALLMARK COMPLEMENT	0	0	0	0	0	0	0	0	0	0	0	0	0	0	0	0	0	0	0	0	1
4793	NFKBIB	1	0	4793	Gene_ID	H. sapiens	4793	H. sapiens	NFKBIB	NFKB inhibitor beta	GO:0007253 cytoplasmic sequestering of NF-kappaB;GO:0042994 cytoplasmic sequestering of transcription factor;GO:0051220 cytoplasmic sequestering of protein		Transcription factors:Immunoglobulin fold; Predicted intracellular proteins	Nucleoplasm (Approved); Additional: Cytosol		(M12705)SIG CD40PATHWAYMAP; (M10)PID BCR 5PATHWAY	(M5923)HALLMARK PI3K AKT MTOR SIGNALING; (M5924)HALLMARK MTORC1 SIGNALING	0	0	0	0	0	0	0	0	0	0	0	0	0	0	0	0	0	0	0	0	1
221	ALDH3B1	1	0	221	Gene_ID	H. sapiens	221	H. sapiens	ALDH3B1	aldehyde dehydrogenase 3 family member B1	GO:0006068 ethanol catabolic process;GO:0046185 aldehyde catabolic process;GO:0034310 primary alcohol catabolic process		ENZYME proteins:Oxidoreductases; Predicted intracellular proteins; Enzymes		NADH		(M5906)HALLMARK ESTROGEN RESPONSE EARLY; (M5907)HALLMARK ESTROGEN RESPONSE LATE	0	0	0	0	0	0	0	0	0	0	0	0	0	0	0	0	0	0	0	0	1
5387	PMS2P3	0	1	5387	Gene_ID	H. sapiens	5387	H. sapiens	PMS2P3	PMS1 homolog 2, mismatch repair system component pseudogene 3	GO:0006298 mismatch repair;GO:0006281 DNA repair;GO:0006974 cellular response to DNA damage stimulus							0	0	0	0	0	0	0	0	0	0	0	0	0	0	0	0	0	0	0	0	1
5236	PGM1	1	0	5236	Gene_ID	H. sapiens	5236	H. sapiens	PGM1	phosphoglucomutase 1	GO:0006094 gluconeogenesis;GO:0019319 hexose biosynthetic process;GO:0046364 monosaccharide biosynthetic process		ENZYME proteins:Isomerase; Predicted intracellular proteins; Disease related genes; Human disease related genes:Congenital disorders of metabolism:Congenital disorders of glycan/glycoprotein metabolism; Potential drug targets; Human disease related genes:Congenital disorders of metabolism:Congenital disorders of carbohydrate metabolism; Enzymes	Cytosol (Supported)	Alpha-D-Glucose 1,6-Bisphosphate; Alpha-D-Glucose-1-Phosphate-6-Vanadate	(M255)PID HIF1 TFPATHWAY	(M5891)HALLMARK HYPOXIA; (M5905)HALLMARK ADIPOGENESIS; (M5924)HALLMARK MTORC1 SIGNALING	0	0	0	0	0	0	0	0	0	0	0	0	0	0	0	0	0	0	0	0	1
4656	MYOG	1	0	4656	Gene_ID	H. sapiens	4656	H. sapiens	MYOG	myogenin	GO:0014737 positive regulation of muscle atrophy;GO:0014873 response to muscle activity involved in regulation of muscle adaptation;GO:0014735 regulation of muscle atrophy		Transcription factors:Basic domains; Predicted intracellular proteins; Cancer-related genes:Candidate cancer biomarkers	Nucleoplasm (Supported)		(M223)PID BETA CATENIN NUC PATHWAY	(M5909)HALLMARK MYOGENESIS	0	0	0	0	0	0	0	0	0	0	0	0	0	0	0	0	0	0	0	0	1
3219	HOXB9	1	0	3219	Gene_ID	H. sapiens	3219	H. sapiens	HOXB9	homeobox B9	GO:0009954 proximal/distal pattern formation;GO:0048704 embryonic skeletal system morphogenesis;GO:0030879 mammary gland development		Transcription factors:Helix-turn-helix domains; Predicted intracellular proteins	Nucleoplasm (Supported)			(M5891)HALLMARK HYPOXIA	0	0	0	0	0	0	0	0	0	0	0	0	0	0	0	0	0	0	0	0	1
3434	IFIT1	1	0	3434	Gene_ID	H. sapiens	3434	H. sapiens	IFIT1	interferon induced protein with tetratricopeptide repeats 1	GO:0019060 intracellular transport of viral protein in host cell;GO:0030581 symbiont intracellular protein transport in host;GO:0051097 negative regulation of helicase activity		Predicted intracellular proteins	Cytosol (Enhanced)			(M5922)HALLMARK UNFOLDED PROTEIN RESPONSE; (M5913)HALLMARK INTERFERON GAMMA RESPONSE	0	0	0	0	0	0	0	0	0	0	0	0	0	0	0	0	0	0	0	0	1
10721	POLQ	1	0	10721	Gene_ID	H. sapiens	10721	H. sapiens	POLQ	DNA polymerase theta	GO:0097681 double-strand break repair via alternative nonhomologous end joining;GO:0016446 somatic hypermutation of immunoglobulin genes;GO:0002566 somatic diversification of immune receptors via somatic mutation		Predicted intracellular proteins; Cancer-related genes; ENZYME proteins:Transferases; Disease related genes; Potential drug targets; Enzymes	Nucleoplasm (Supported); Additional: Cytosol;Golgi apparatus			(M5901)HALLMARK G2M CHECKPOINT	0	0	0	0	0	0	0	0	0	0	0	0	0	0	0	0	0	0	0	0	1
164	AP1G1	1	0	164	Gene_ID	H. sapiens	164	H. sapiens	AP1G1	adaptor related protein complex 1 subunit gamma 1	GO:0110010 basolateral protein secretion;GO:0043321 regulation of natural killer cell degranulation;GO:0043323 positive regulation of natural killer cell degranulation		Predicted intracellular proteins; Transporters	Vesicles (Enhanced); Additional: Cytosol			(M5910)HALLMARK PROTEIN SECRETION	0	0	0	0	0	0	0	0	0	0	0	0	0	0	0	0	0	0	0	0	1
10753	CAPN9	1	0	10753	Gene_ID	H. sapiens	10753	H. sapiens	CAPN9	calpain 9	GO:0007586 digestion;GO:0006508 proteolysis;GO:0019538 protein metabolic process		Peptidases:Cysteine-type peptidases; Predicted intracellular proteins; Enzymes	Vesicles (Approved); Additional: Golgi apparatus			(M5956)HALLMARK KRAS SIGNALING DN	0	0	0	0	0	0	0	0	0	0	0	0	0	0	0	0	0	0	0	0	1
9467	SH3BP5	1	0	9467	Gene_ID	H. sapiens	9467	H. sapiens	SH3BP5	SH3 domain binding protein 5	GO:0061099 negative regulation of protein tyrosine kinase activity;GO:0050732 negative regulation of peptidyl-tyrosine phosphorylation;GO:0061097 regulation of protein tyrosine kinase activity		Predicted intracellular proteins	Nuclear bodies;Nucleoplasm (Enhanced)		(M10)PID BCR 5PATHWAY	(M5906)HALLMARK ESTROGEN RESPONSE EARLY	0	0	0	0	0	0	0	0	0	0	0	0	0	0	0	0	0	0	0	0	1
3426	CFI	1	0	3426	Gene_ID	H. sapiens	3426	H. sapiens	CFI	complement factor I	GO:0006958 complement activation, classical pathway;GO:0002455 humoral immune response mediated by circulating immunoglobulin;GO:0006956 complement activation		Peptidases:Serine-type peptidases; ENZYME proteins:Hydrolases; Predicted secreted proteins; Human disease related genes:Nervous system diseases:Eye disease; Disease related genes; Human disease related genes:Cardiovascular diseases:Hematologic diseases; Human disease related genes:Immune system diseases:Primary immunodeficiency; Enzymes; Potential drug targets		Zinc; Copper; Zinc acetate		(M5946)HALLMARK COAGULATION	0	0	0	0	0	0	0	0	0	0	0	0	0	0	0	0	0	0	0	0	1
3958	LGALS3	1	0	3958	Gene_ID	H. sapiens	3958	H. sapiens	LGALS3	galectin 3	GO:2000521 negative regulation of immunological synapse formation;GO:2000520 regulation of immunological synapse formation;GO:1903614 negative regulation of protein tyrosine phosphatase activity		Predicted intracellular proteins; Predicted secreted proteins; Cancer-related genes:Candidate cancer biomarkers	Cytosol;Nucleoplasm (Supported); Additional: Plasma membrane	2,3,5,6-Tetrafluoro-4-Methoxy-Benzamide; Lactose	(M269)PID RAS PATHWAY; (M219)PID HEDGEHOG GLI PATHWAY; (M5880)NABA ECM AFFILIATED	(M5892)HALLMARK CHOLESTEROL HOMEOSTASIS; (M5902)HALLMARK APOPTOSIS; (M5921)HALLMARK COMPLEMENT	0	0	0	0	0	0	0	0	0	0	0	0	0	0	0	0	0	0	0	0	1
5471	PPAT	1	0	5471	Gene_ID	H. sapiens	5471	H. sapiens	PPAT	phosphoribosyl pyrophosphate amidotransferase	GO:0006189 'de novo' IMP biosynthetic process;GO:0097292 XMP metabolic process;GO:0097293 XMP biosynthetic process		ENZYME proteins:Transferases; Predicted intracellular proteins; Enzymes	Midbody ring (Approved)	L-Glutamine; Mercaptopurine; Dasatinib		(M5941)HALLMARK UV RESPONSE UP	0	0	0	0	0	0	0	0	0	0	0	0	0	0	0	0	0	0	0	0	1
112939	NACC1	0	1	112939	Gene_ID	H. sapiens	112939	H. sapiens	NACC1	nucleus accumbens associated 1	GO:0000122 negative regulation of transcription by RNA polymerase II;GO:0008284 positive regulation of cell population proliferation;GO:0045892 negative regulation of transcription, DNA-templated		Disease related genes; Predicted intracellular proteins; Human disease related genes:Congenital malformations:Congenital malformations of the nervous system	Nucleoplasm (Enhanced); Additional: Vesicles				0	0	0	0	0	0	0	0	0	0	0	0	0	0	0	0	0	0	0	0	1
5196	PF4	1	0	5196	Gene_ID	H. sapiens	5196	H. sapiens	PF4	platelet factor 4	GO:0045347 negative regulation of MHC class II biosynthetic process;GO:0045346 regulation of MHC class II biosynthetic process;GO:0045651 positive regulation of macrophage differentiation		Predicted secreted proteins; Cancer-related genes:Candidate cancer biomarkers; Candidate cardiovascular disease genes		Drotrecogin alfa; Heparin	(M222)PID CXCR3 PATHWAY; (M5883)NABA SECRETED FACTORS; (M5885)NABA MATRISOME ASSOCIATED	(M5944)HALLMARK ANGIOGENESIS; (M5897)HALLMARK IL6 JAK STAT3 SIGNALING; (M5946)HALLMARK COAGULATION	0	0	0	0	0	0	0	0	0	0	0	0	0	0	0	0	0	0	0	0	1
5979	RET	1	0	5979	Gene_ID	H. sapiens	5979	H. sapiens	RET	ret proto-oncogene	GO:0007497 posterior midgut development;GO:0072216 positive regulation of metanephros development;GO:0072298 regulation of metanephric glomerulus development	Tyr protein kinase family	Human disease related genes:Nervous system diseases:Other nervous and sensory system diseases; Predicted intracellular proteins; Human disease related genes:Cancers:Cancers of endocrine organs; ENZYME proteins:Transferases; Human disease related genes:Congenital malformations:Congenital malformations of the digestive system; Disease related genes; Human disease related genes:Cancers:Cancers of the lung and pleura; Cancer-related genes:Candidate cancer biomarkers; Kinases:Tyr protein kinases; Enzymes; FDA approved drug targets:Small molecule drugs	Cytosol;Golgi apparatus (Approved); Additional: Plasma membrane	Sorafenib; 1-Ter-Butyl-3-P-Tolyl-1h-Pyrazolo[3,4-D]Pyrimidin-4-Ylamine; Vandetanib; Cabozantinib; Regorafenib; Ponatinib; Lenvatinib; Fostamatinib; Amuvatinib; Selpercatinib	(M82)PID RET PATHWAY; (M142)PID AJDISS 2PATHWAY	(M5941)HALLMARK UV RESPONSE UP; (M5906)HALLMARK ESTROGEN RESPONSE EARLY; (M5907)HALLMARK ESTROGEN RESPONSE LATE	0	0	0	0	0	0	0	0	0	0	0	0	0	0	0	0	0	0	0	0	1
124411	ZNF720	0	1	124411	Gene_ID	H. sapiens	124411	H. sapiens	KRBOX5	KRAB box domain containing 5	GO:0006355 regulation of transcription, DNA-templated;GO:1903506 regulation of nucleic acid-templated transcription;GO:2001141 regulation of RNA biosynthetic process		Predicted intracellular proteins	Cytosol (Approved); Additional: Nucleoplasm;Plasma membrane				0	0	0	0	0	0	0	0	0	0	0	0	0	0	0	0	0	0	0	0	1
4054	LTBP3	0	1	4054	Gene_ID	H. sapiens	4054	H. sapiens	LTBP3	latent transforming growth factor beta binding protein 3	GO:0036363 transforming growth factor beta activation;GO:2000741 positive regulation of mesenchymal stem cell differentiation;GO:1902462 positive regulation of mesenchymal stem cell proliferation		Disease related genes; Human disease related genes:Digestive system diseases:Mouth and dental diseases; Predicted intracellular proteins; Predicted secreted proteins			(M3008)NABA ECM GLYCOPROTEINS; (M5884)NABA CORE MATRISOME; (M5889)NABA MATRISOME		0	0	0	0	0	0	0	0	0	0	0	0	0	0	0	0	0	0	0	0	1
6870	TACR3	1	0	6870	Gene_ID	H. sapiens	6870	H. sapiens	TACR3	tachykinin receptor 3	GO:0070474 positive regulation of uterine smooth muscle contraction;GO:0007217 tachykinin receptor signaling pathway;GO:0042538 hyperosmotic salinity response		Disease related genes; G-protein coupled receptors:GPCRs excl olfactory receptors; Potential drug targets; Human disease related genes:Endocrine and metabolic diseases:Hypothalamus and pituitary gland diseases		Osanetant; Talnetant; Pavinetant		(M5941)HALLMARK UV RESPONSE UP; (M5932)HALLMARK INFLAMMATORY RESPONSE	0	0	0	0	0	0	0	0	0	0	0	0	0	0	0	0	0	0	0	0	1
58504	ARHGAP22	0	1	58504	Gene_ID	H. sapiens	58504	H. sapiens	ARHGAP22	Rho GTPase activating protein 22	GO:0099175 regulation of postsynapse organization;GO:0090630 activation of GTPase activity;GO:0050807 regulation of synapse organization		Predicted intracellular proteins	Cytosol;Nucleoplasm (Supported); Additional: Plasma membrane				0	0	0	0	0	0	0	0	0	0	0	0	0	0	0	0	0	0	0	0	1
100129931	LOC100129931	0	1	100129931	Gene_ID	H. sapiens	100129931	H. sapiens	LOC100129931	uncharacterized LOC100129931								0	0	0	0	0	0	0	0	0	0	0	0	0	0	0	0	0	0	0	0	1
6470	SHMT1	1	0	6470	Gene_ID	H. sapiens	6470	H. sapiens	SHMT1	serine hydroxymethyltransferase 1	GO:1904481 response to tetrahydrofolate;GO:1904482 cellular response to tetrahydrofolate;GO:0019264 glycine biosynthetic process from serine		ENZYME proteins:Transferases; Predicted intracellular proteins; Enzymes	Cytosol (Supported); Additional: Nucleoplasm	Pyridoxal phosphate; Tetrahydrofolic acid; Glycine; Mimosine; Triglu-5-formyl-tetrahydrofolate; 5-hydroxymethyl-5,6-dihydrofolic acid; N-Pyridoxyl-Glycine-5-Monophosphate	(M66)PID MYC ACTIV PATHWAY	(M5925)HALLMARK E2F TARGETS	0	0	0	0	0	0	0	0	0	0	0	0	0	0	0	0	0	0	0	0	1
65080	MRPL44	0	1	65080	Gene_ID	H. sapiens	65080	H. sapiens	MRPL44	mitochondrial ribosomal protein L44	GO:0070125 mitochondrial translational elongation;GO:0016075 rRNA catabolic process;GO:0034661 ncRNA catabolic process		Disease related genes; Ribosomal proteins; Predicted intracellular proteins; Human disease related genes:Congenital disorders of metabolism:Mitochondrial diseases	Mitochondria (Approved); Additional: Nuclear bodies;Nucleoplasm;Plasma membrane				1	0	1	0	0	0	0	1	0	0	0	0	0	0	0	0	1	0	0	0	1
55794	DDX28	0	1	55794	Gene_ID	H. sapiens	55794	H. sapiens	DDX28	DEAD-box helicase 28	GO:1902775 mitochondrial large ribosomal subunit assembly;GO:0061668 mitochondrial ribosome assembly;GO:0000027 ribosomal large subunit assembly		Predicted intracellular proteins; Enzymes; ENZYME proteins:Hydrolases	Cytosol;Mitochondria (Supported); Additional: Nucleoli				1	1	0	0	0	0	0	0	0	0	0	0	0	0	0	0	0	0	0	0	1
10473	HMGN4	0	1	10473	Gene_ID	H. sapiens	10473	H. sapiens	HMGN4	high mobility group nucleosomal binding domain 4	GO:0006325 chromatin organization;GO:0051276 chromosome organization;GO:0006996 organelle organization		Predicted intracellular proteins	Nucleoplasm (Uncertain)				0	0	0	0	0	0	0	0	0	0	0	0	0	0	0	0	0	0	0	0	1
6622	SNCA	1	0	6622	Gene_ID	H. sapiens	6622	H. sapiens	SNCA	synuclein alpha	GO:0035543 positive regulation of SNARE complex assembly;GO:0051585 negative regulation of dopamine uptake involved in synaptic transmission;GO:0051945 negative regulation of catecholamine uptake involved in synaptic transmission		Human disease related genes:Nervous system diseases:Neurodegenerative diseases; Disease related genes; Potential drug targets; Predicted intracellular proteins; Transporters:Transporter channels and pores		Resveratrol; Copper	(M275)PID ALPHA SYNUCLEIN PATHWAY	(M5945)HALLMARK HEME METABOLISM	0	0	0	0	0	0	0	0	0	0	0	0	0	0	0	0	0	0	0	0	1
2683	B4GALT1	1	0	2683	Gene_ID	H. sapiens	2683	H. sapiens	B4GALT1	beta-1,4-galactosyltransferase 1	GO:0005989 lactose biosynthetic process;GO:0005988 lactose metabolic process;GO:0046351 disaccharide biosynthetic process		ENZYME proteins:Transferases; Disease related genes; Human disease related genes:Congenital disorders of metabolism:Congenital disorders of glycan/glycoprotein metabolism; Potential drug targets; Enzymes	Golgi apparatus (Enhanced)	N-Acetylglucosamine; 6-Aminohexyl-uridine-C1,5'-diphosphate; N-acetyl-beta-D-glucosaminyl-(1->4)-N-acetyl-beta-D-glucosamine; Galactose-uridine-5'-diphosphate; Uridine monophosphate; 2-(N-morpholino)ethanesulfonic acid		(M5916)HALLMARK APICAL SURFACE; (M5908)HALLMARK ANDROGEN RESPONSE; (M5890)HALLMARK TNFA SIGNALING VIA NFKB	0	0	0	0	0	0	0	0	0	0	0	0	0	0	0	0	0	0	0	0	1
402055	SRRD	0	1	402055	Gene_ID	H. sapiens	402055	H. sapiens	SRRD	SRR1 domain containing	GO:0070453 regulation of heme biosynthetic process;GO:1901463 regulation of tetrapyrrole biosynthetic process;GO:1901401 regulation of tetrapyrrole metabolic process		Predicted intracellular proteins	Cytosol (Approved)				0	0	0	0	0	0	0	0	0	0	0	0	0	0	0	0	0	0	0	0	1
100289388	KCTD21-AS1	0	1	100289388	Gene_ID	H. sapiens	100289388	H. sapiens	KCTD21-AS1	KCTD21 antisense RNA 1								0	0	0	0	0	0	0	0	0	0	0	0	0	0	0	0	0	0	0	0	1
1490	CCN2	1	0	1490	Gene_ID	H. sapiens	1490	H. sapiens	CCN2	cellular communication network factor 2	GO:0034059 response to anoxia;GO:0070278 extracellular matrix constituent secretion;GO:0070318 positive regulation of G0 to G1 transition		Predicted secreted proteins; Cancer-related genes:Candidate cancer biomarkers	Golgi apparatus;Vesicles (Approved)		(M159)PID AMB2 NEUTROPHILS PATHWAY; (M286)PID TGFBR PATHWAY; (M3008)NABA ECM GLYCOPROTEINS	(M5891)HALLMARK HYPOXIA; (M5930)HALLMARK EPITHELIAL MESENCHYMAL TRANSITION	0	0	0	0	0	0	0	0	0	0	0	0	0	0	0	0	0	0	0	0	1
51166	AADAT	1	0	51166	Gene_ID	H. sapiens	51166	H. sapiens	AADAT	aminoadipate aminotransferase	GO:0033512 L-lysine catabolic process to acetyl-CoA via saccharopine;GO:0019474 L-lysine catabolic process to acetyl-CoA;GO:0019477 L-lysine catabolic process		ENZYME proteins:Transferases; Predicted intracellular proteins; Enzymes	Plasma membrane (Approved); Additional: Vesicles	Pyridoxal phosphate; Glutamic acid		(M5935)HALLMARK FATTY ACID METABOLISM	0	0	0	0	0	0	0	0	0	0	0	0	0	0	0	0	0	0	0	0	1
10010	TANK	1	0	10010	Gene_ID	H. sapiens	10010	H. sapiens	TANK	TRAF family member associated NFKB activator	GO:2000158 positive regulation of ubiquitin-specific protease activity;GO:2000152 regulation of ubiquitin-specific protease activity;GO:1903003 positive regulation of protein deubiquitination		Predicted intracellular proteins	Cytosol (Supported); Additional: Nucleoli			(M5890)HALLMARK TNFA SIGNALING VIA NFKB; (M5905)HALLMARK ADIPOGENESIS	0	0	0	0	0	0	0	0	0	0	0	0	0	0	0	0	0	0	0	0	1
9529	BAG5	0	1	9529	Gene_ID	H. sapiens	9529	H. sapiens	BAG5	BAG cochaperone 5	GO:0061083 regulation of protein refolding;GO:0061084 negative regulation of protein refolding;GO:1903333 negative regulation of protein folding		Predicted intracellular proteins	Vesicles (Approved)				0	0	0	1	0	0	0	0	0	0	0	0	0	0	0	0	0	0	1	0	1
79697	RIOX1	0	1	79697	Gene_ID	H. sapiens	79697	H. sapiens	RIOX1	ribosomal oxygenase 1	GO:0034721 histone H3-K4 demethylation, trimethyl-H3-K4-specific;GO:0034720 histone H3-K4 demethylation;GO:0070544 histone H3-K36 demethylation		ENZYME proteins:Oxidoreductases; Predicted intracellular proteins; Enzymes	Nucleoli rim (Supported)				0	0	0	0	0	0	0	0	0	0	0	0	0	0	0	0	0	0	0	0	1
5447	POR	1	0	5447	Gene_ID	H. sapiens	5447	H. sapiens	POR	cytochrome p450 oxidoreductase	GO:0003420 regulation of growth plate cartilage chondrocyte proliferation;GO:0043602 nitrate catabolic process;GO:0046210 nitric oxide catabolic process		Human disease related genes:Congenital malformations:Other congenital malformations; Predicted intracellular proteins; Human disease related genes:Endocrine and metabolic diseases:Adrenal gland diseases; Disease related genes; ENZYME proteins:Oxidoreductases; Potential drug targets; Enzymes	Nucleoplasm;Vesicles (Approved); Additional: Cytosol	Flavin adenine dinucleotide; Flavin mononucleotide; Nicotinamide adenine dinucleotide phosphate		(M5905)HALLMARK ADIPOGENESIS; (M5934)HALLMARK XENOBIOTIC METABOLISM; (M5936)HALLMARK OXIDATIVE PHOSPHORYLATION	0	0	0	0	0	0	0	0	0	0	0	0	0	0	0	0	0	0	0	0	1
6208	RPS14	1	0	6208	Gene_ID	H. sapiens	6208	H. sapiens	RPS14	ribosomal protein S14	GO:0000028 ribosomal small subunit assembly;GO:0000462 maturation of SSU-rRNA from tricistronic rRNA transcript (SSU-rRNA, 5.8S rRNA, LSU-rRNA);GO:0030490 maturation of SSU-rRNA		Human disease related genes:Cardiovascular diseases:Hematologic diseases; Ribosomal proteins; Predicted intracellular proteins	Cytosol;Endoplasmic reticulum (Supported)			(M5922)HALLMARK UNFOLDED PROTEIN RESPONSE	0	0	0	0	0	0	0	0	0	0	0	0	0	0	0	0	0	0	0	0	1
7108	TM7SF2	1	0	7108	Gene_ID	H. sapiens	7108	H. sapiens	TM7SF2	transmembrane 7 superfamily member 2	GO:0006695 cholesterol biosynthetic process;GO:1902653 secondary alcohol biosynthetic process;GO:0016126 sterol biosynthetic process		ENZYME proteins:Oxidoreductases; Predicted intracellular proteins; Enzymes	Endoplasmic reticulum (Supported); Additional: Vesicles			(M5892)HALLMARK CHOLESTEROL HOMEOSTASIS; (M5924)HALLMARK MTORC1 SIGNALING	0	0	0	0	0	0	0	0	0	0	0	0	0	0	0	0	0	0	0	0	1
4057	LTF	1	0	4057	Gene_ID	H. sapiens	4057	H. sapiens	LTF	lactotransferrin	GO:2000308 negative regulation of tumor necrosis factor (ligand) superfamily member 11 production;GO:1900159 positive regulation of bone mineralization involved in bone maturation;GO:1900190 regulation of single-species biofilm formation		Predicted intracellular proteins; Predicted secreted proteins; Cancer-related genes:Candidate cancer biomarkers		3h-Indole-5,6-Diol; Lauric acid; Nitrilotriacetic acid; alpha-D-Fucopyranose; Nimesulide; (R)-Atenolol; Parecoxib		(M5907)HALLMARK ESTROGEN RESPONSE LATE; (M5921)HALLMARK COMPLEMENT	0	0	0	0	0	0	0	0	0	0	0	0	0	0	0	0	0	0	0	0	1
8856	NR1I2	1	0	8856	Gene_ID	H. sapiens	8856	H. sapiens	NR1I2	nuclear receptor subfamily 1 group I member 2	GO:0042178 xenobiotic catabolic process;GO:0042908 xenobiotic transport;GO:0006805 xenobiotic metabolic process		Transporters; Transcription factors:Zinc-coordinating DNA-binding domains; Nuclear receptors; Predicted intracellular proteins; FDA approved drug targets:Small molecule drugs	Nucleoplasm (Enhanced)	Vitamin E; Oxiconazole; Phenytoin; Diethylstilbestrol; Clotrimazole; Pentobarbital; Spironolactone; Lindane; Flutamide; Ritonavir; Erlotinib; Cyclophosphamide; Mephenytoin; Carbamazepine; Tamoxifen; Warfarin; Ethotoin; Estradiol; Mifepristone; Methylphenobarbital; Ethinylestradiol; Ketoconazole; Fenofibrate; Rifampicin; Clonazepam; Miconazole; Nifedipine; Econazole; Sulfinpyrazone; Phenobarbital; Ifosfamide; Rifaximin; Paclitaxel; Dexamethasone; Docetaxel; Bezafibrate; Genistein; Prasterone; Hyperforin; Resveratrol; Pregnenolone; Quercetin; SR12813; Afimoxifene; Phenolphthalein; Permethrin; Dovitinib; Chenodeoxycholic acid; TO-901317; Hexestrol; Triclosan; Rilpivirine; Pyrethrum extract; Myrrh; Piperine; Troleandomycin; Fenofibric acid; Estradiol acetate; Estradiol benzoate; Estradiol cypionate; Estradiol dienanthate; Estradiol valerate; alpha-Tocopherol succinate; D-alpha-Tocopherol acetate; Dexamethasone acetate		(M5949)HALLMARK PEROXISOME; (M5948)HALLMARK BILE ACID METABOLISM	0	0	0	0	0	0	0	0	0	0	0	0	0	0	0	0	0	0	0	0	1
4023	LPL	1	0	4023	Gene_ID	H. sapiens	4023	H. sapiens	LPL	lipoprotein lipase	GO:0034371 chylomicron remodeling;GO:0055095 lipoprotein particle mediated signaling;GO:0055096 low-density lipoprotein particle mediated signaling		Human disease related genes:Endocrine and metabolic diseases:Other endocrine and metabolic diseases; Predicted intracellular proteins; ENZYME proteins:Hydrolases; Predicted secreted proteins; Candidate cardiovascular disease genes; Disease related genes; Human disease related genes:Congenital disorders of metabolism:Congenital disorders of lipid/glycolipid metabolism; Enzymes; FDA approved drug targets:Small molecule drugs	Vesicles (Supported)	Tyloxapol; Omega-3-carboxylic acids; Glycyrrhizic acid		(M5944)HALLMARK ANGIOGENESIS; (M5892)HALLMARK CHOLESTEROL HOMEOSTASIS; (M5905)HALLMARK ADIPOGENESIS	0	0	0	0	0	0	0	0	0	0	0	0	0	0	0	0	0	0	0	0	1
688	KLF5	1	0	688	Gene_ID	H. sapiens	688	H. sapiens	KLF5	Kruppel like factor 5	GO:0061586 positive regulation of transcription by transcription factor localization;GO:0099156 cell-cell signaling via exosome;GO:0014901 satellite cell activation involved in skeletal muscle regeneration		Transcription factors:Zinc-coordinating DNA-binding domains; Predicted intracellular proteins; Cancer-related genes:Candidate cancer biomarkers	Nucleoplasm (Supported); Additional: Golgi apparatus;Vesicles			(M5909)HALLMARK MYOGENESIS	0	0	0	0	0	0	0	0	0	0	0	0	0	0	0	0	0	0	0	0	1
3575	IL7R	1	0	3575	Gene_ID	H. sapiens	3575	H. sapiens	IL7R	interleukin 7 receptor	GO:0038111 interleukin-7-mediated signaling pathway;GO:0033089 positive regulation of T cell differentiation in thymus;GO:0001915 negative regulation of T cell mediated cytotoxicity		Cancer-related genes:Mutated cancer genes; Disease related genes; CD markers; Human disease related genes:Immune system diseases:Primary immunodeficiency; Predicted intracellular proteins	Plasma membrane (Supported)			(M5890)HALLMARK TNFA SIGNALING VIA NFKB; (M5932)HALLMARK INFLAMMATORY RESPONSE; (M5953)HALLMARK KRAS SIGNALING UP	0	0	0	0	0	0	0	0	0	0	0	0	0	0	0	0	0	0	0	0	1
1017	CDK2	1	0	1017	Gene_ID	H. sapiens	1017	H. sapiens	CDK2	cyclin dependent kinase 2	GO:0032298 positive regulation of DNA-templated DNA replication initiation;GO:1905784 regulation of anaphase-promoting complex-dependent catabolic process;GO:2000105 positive regulation of DNA-templated DNA replication	CMGC Ser/Thr protein kinase family	Kinases:CMGC Ser/Thr protein kinases; Enzymes; ENZYME proteins:Transferases; Predicted intracellular proteins; Cancer-related genes:Candidate cancer biomarkers	Nucleoplasm (Enhanced); Additional: Centrosome;Cytosol	4-[5-(Trans-4-Aminocyclohexylamino)-3-Isopropylpyrazolo[1,5-a]Pyrimidin-7-Ylamino]-N,N-Dimethylbenzenesulfonamide; Staurosporine; Indirubin-3'-monoxime; 4-(2,4-Dimethyl-Thiazol-5-Yl)-Pyrimidin-2-Ylamine; Olomoucine; 4-[(4-Imidazo[1,2-a]Pyridin-3-Ylpyrimidin-2-Yl)Amino]Benzenesulfonamide; 2-Amino-6-Chloropyrazine; 6-O-Cyclohexylmethyl Guanine; N-[4-(2-Methylimidazo[1,2-a]Pyridin-3-Yl)-2-Pyrimidinyl]Acetamide; 1-Amino-6-Cyclohex-3-Enylmethyloxypurine; N-(5-Cyclopropyl-1h-Pyrazol-3-Yl)Benzamide; Purvalanol; [4-(2-Amino-4-Methyl-Thiazol-5-Yl)-Pyrimidin-2-Yl]-(3-Nitro-Phenyl)-Amine; (5R)-5-{[(2-Amino-3H-purin-6-yl)oxy]methyl}-2-pyrrolidinone; 4-(2,4-Dimethyl-1,3-thiazol-5-yl)-N-[4-(trifluoromethyl)phenyl]-2-pyrimidinamine; Hymenialdisine; (5-Chloropyrazolo[1,5-a]Pyrimidin-7-Yl)-(4-Methanesulfonylphenyl)Amine; 4-(5-Bromo-2-Oxo-2h-Indol-3-Ylazo)-Benzenesulfonamide; 4-(2,5-Dichloro-Thiophen-3-Yl)-Pyrimidin-2-Ylamine; 4-[(6-Amino-4-Pyrimidinyl)Amino]Benzenesulfonamide; 4-[3-Hydroxyanilino]-6,7-Dimethoxyquinazoline; SU9516; 3-Pyridin-4-Yl-2,4-Dihydro-Indeno[1,2-.C.]Pyrazole; Alvocidib; (2E,3S)-3-hydroxy-5'-[(4-hydroxypiperidin-1-yl)sulfonyl]-3-methyl-1,3-dihydro-2,3'-biindol-2'(1'H)-one; 1-[(2-Amino-6,9-Dihydro-1h-Purin-6-Yl)Oxy]-3-Methyl-2-Butanol; 4-((3r,4s,5r)-4-Amino-3,5-Dihydroxy-Hex-1-Ynyl)-5-Fluoro-3-[1-(3-Methoxy-1h-Pyrrol-2-Yl)-Meth-(Z)-Ylidene]-1,3-Dihydro-Indol-2-One; Lysine Nz-Carboxylic Acid; [2-Amino-6-(2,6-Difluoro-Benzoyl)-Imidazo[1,2-a]Pyridin-3-Yl]-Phenyl-Methanone; N'-[4-(2,4-Dimethyl-1,3-thiazol-5-yl)-2-pyrimidinyl]-N-hydroxyimidoformamide; N'-(Pyrrolidino[2,1-B]Isoindolin-4-On-8-Yl)-N-(Pyridin-2-Yl)Urea; 2-[Trans-(4-Aminocyclohexyl)Amino]-6-(Benzyl-Amino)-9-Cyclopentylpurine; 4-[4-(4-Methyl-2-Methylamino-Thiazol-5-Yl)-Pyrimidin-2-Ylamino]-Phenol; 3-[4-(2,4-Dimethyl-Thiazol-5-Yl)-Pyrimidin-2-Ylamino]-Phenol; PHENYLAMINOIMIDAZO(1,2-ALPHA)PYRIDINE; OLOMOUCINE II; TRIAZOLOPYRIMIDINE; Seliciclib; Bosutinib; 4-[(7-OXO-7H-THIAZOLO[5,4-E]INDOL-8-YLMETHYL)-AMINO]-N-PYRIDIN-2-YL-BENZENESULFONAMIDE; (13R,15S)-13-METHYL-16-OXA-8,9,12,22,24-PENTAAZAHEXACYCLO[15.6.2.16,9.1,12,15.0,2,7.0,21,25]HEPTACOSA-1(24),2,4,6,17(25),18,20-HEPTAENE-23,26-DIONE; N-(3-cyclopropyl-1H-pyrazol-5-yl)-2-(2-naphthyl)acetamide; 2-ANILINO-6-CYCLOHEXYLMETHOXYPURINE; 1-(5-OXO-2,3,5,9B-TETRAHYDRO-1H-PYRROLO[2,1-A]ISOINDOL-9-YL)-3-(5-PYRROLIDIN-2-YL-1H-PYRAZOL-3-YL)-UREA; (5-phenyl-7-(pyridin-3-ylmethylamino)pyrazolo[1,5-a]pyrimidin-3-yl)methanol; 2-(3,4-DIHYDROXYPHENYL)-8-(1,1-DIOXIDOISOTHIAZOLIDIN-2-YL)-3-HYDROXY-6-METHYL-4H-CHROMEN-4-ONE; (2R)-1-(DIMETHYLAMINO)-3-{4-[(6-{[2-FLUORO-5-(TRIFLUOROMETHYL)PHENYL]AMINO}PYRIMIDIN-4-YL)AMINO]PHENOXY}PROPAN-2-OL; 5-(2,3-dichlorophenyl)-N-(pyridin-4-ylmethyl)-3-thiocyanatopyrazolo[1,5-a]pyrimidin-7-amine; O6-CYCLOHEXYLMETHOXY-2-(4'-SULPHAMOYLANILINO) PURINE; (2S)-N-[(3E)-5-Cyclopropyl-3H-pyrazol-3-ylidene]-2-[4-(2-oxo-1-imidazolidinyl)phenyl]propanamide; 5-[(2-AMINOETHYL)AMINO]-6-FLUORO-3-(1H-PYRROL-2-YL)BENZO[CD]INDOL-2(1H)-ONE; N-cyclopropyl-4-pyrazolo[1,5-b]pyridazin-3-ylpyrimidin-2-amine; 3-((3-bromo-5-o-tolylpyrazolo[1,5-a]pyrimidin-7-ylamino)methyl)pyridine 1-oxide; 6-CYCLOHEXYLMETHOXY-2-(3'-CHLOROANILINO) PURINE; 3-bromo-5-phenyl-N-(pyridin-4-ylmethyl)pyrazolo[1,5-a]pyrimidin-7-amine; N-[5-(1,1-DIOXIDOISOTHIAZOLIDIN-2-YL)-1H-INDAZOL-3-YL]-2-(4-PIPERIDIN-1-YLPHENYL)ACETAMIDE; (3R)-3-(aminomethyl)-9-methoxy-1,2,3,4-tetrahydro-5H-[1]benzothieno[3,2-e][1,4]diazepin-5-one; 5-[5,6-BIS(METHYLOXY)-1H-BENZIMIDAZOL-1-YL]-3-{[1-(2-CHLOROPHENYL)ETHYL]OXY}-2-THIOPHENECARBOXAMIDE; 5-Bromoindirubin; (2S)-1-{4-[(4-Anilino-5-bromo-2-pyrimidinyl)amino]phenoxy}-3-(dimethylamino)-2-propanol; (2R)-1-{4-[(4-Anilino-5-bromo-2-pyrimidinyl)amino]phenoxy}-3-(dimethylamino)-2-propanol; (5E)-2-Amino-5-(2-pyridinylmethylene)-1,3-thiazol-4(5H)-one; 4-{5-[(Z)-(2,4-DIOXO-1,3-THIAZOLIDIN-5-YLIDENE)METHYL]FURAN-2-YL}BENZENESULFONAMIDE; 4-{5-[(Z)-(2-IMINO-4-OXO-1,3-THIAZOLIDIN-5-YLIDENE)METHYL]-2-FURYL}-N-METHYLBENZENESULFONAMIDE; 4-{5-[(Z)-(2-IMINO-4-OXO-1,3-THIAZOLIDIN-5-YLIDENE)METHYL]FURAN-2-YL}BENZENESULFONAMIDE; 4-{5-[(Z)-(2-IMINO-4-OXO-1,3-THIAZOLIDIN-5-YLIDENE)METHYL]FURAN-2-YL}-2-(TRIFLUOROMETHYL)BENZENESULFONAMIDE; 4-{5-[(Z)-(2-IMINO-4-OXO-1,3-THIAZOLIDIN-5-YLIDENE)METHYL]FURAN-2-YL}BENZOIC ACID; 4-{5-[(1Z)-1-(2-IMINO-4-OXO-1,3-THIAZOLIDIN-5-YLIDENE)ETHYL]-2-FURYL}BENZENESULFONAMIDE; N-[4-(2,4-DIMETHYL-THIAZOL-5-YL)-PYRIMIDIN-2-YL]-N',N'-DIMETHYL-BENZENE-1,4-DIAMINE; (5Z)-5-(3-BROMOCYCLOHEXA-2,5-DIEN-1-YLIDENE)-N-(PYRIDIN-4-YLMETHYL)-1,5-DIHYDROPYRAZOLO[1,5-A]PYRIMIDIN-7-AMINE; 6-(3,4-DIHYDROXYBENZYL)-3-ETHYL-1-(2,4,6-TRICHLOROPHENYL)-1H-PYRAZOLO[3,4-D]PYRIMIDIN-4(5H)-ONE; 6-(3-AMINOPHENYL)-N-(TERT-BUTYL)-2-(TRIFLUOROMETHYL)QUINAZOLIN-4-AMINE; 2-(4-(AMINOMETHYL)PIPERIDIN-1-YL)-N-(3_CYCLOHEXYL-4-OXO-2,4-DIHYDROINDENO[1,2-C]PYRAZOL-5-YL)ACETAMIDE; 1-(3-(2,4-DIMETHYLTHIAZOL-5-YL)-4-OXO-2,4-DIHYDROINDENO[1,2-C]PYRAZOL-5-YL)-3-(4-METHYLPIPERAZIN-1-YL)UREA; 4-{[5-(CYCLOHEXYLMETHOXY)[1,2,4]TRIAZOLO[1,5-A]PYRIMIDIN-7-YL]AMINO}BENZENESULFONAMIDE; 4-{[5-(CYCLOHEXYLAMINO)[1,2,4]TRIAZOLO[1,5-A]PYRIMIDIN-7-YL]AMINO}BENZENESULFONAMIDE; 4-({5-[(4-AMINOCYCLOHEXYL)AMINO][1,2,4]TRIAZOLO[1,5-A]PYRIMIDIN-7-YL}AMINO)BENZENESULFONAMIDE; 4-{[5-(CYCLOHEXYLOXY)[1,2,4]TRIAZOLO[1,5-A]PYRIMIDIN-7-YL]AMINO}BENZENESULFONAMIDE; CAN-508; (2R)-1-[4-({4-[(2,5-Dichlorophenyl)amino]-2-pyrimidinyl}amino)phenoxy]-3-(dimethylamino)-2-propanol; (2S)-1-[4-({6-[(2,6-Difluorophenyl)amino]-4-pyrimidinyl}amino)phenoxy]-3-(dimethylamino)-2-propanol; (2S)-1-[4-({4-[(2,5-Dichlorophenyl)amino]-2-pyrimidinyl}amino)phenoxy]-3-(dimethylamino)-2-propanol; (2R)-1-[4-({6-[(2,6-Difluorophenyl)amino]-4-pyrimidinyl}amino)phenoxy]-3-(dimethylamino)-2-propanol; N-(2-METHOXYETHYL)-4-({4-[2-METHYL-1-(1-METHYLETHYL)-1H-IMIDAZOL-5-YL]PYRIMIDIN-2-YL}AMINO)BENZENESULFONAMIDE; 4-{[4-(1-CYCLOPROPYL-2-METHYL-1H-IMIDAZOL-5-YL)PYRIMIDIN-2-YL]AMINO}-N-METHYLBENZENESULFONAMIDE; 1-(3,5-DICHLOROPHENYL)-5-METHYL-1H-1,2,4-TRIAZOLE-3-CARBOXYLIC ACID; (2S)-1-(Dimethylamino)-3-(4-{[4-(2-methylimidazo[1,2-a]pyridin-3-yl)-2-pyrimidinyl]amino}phenoxy)-2-propanol; N-(4-{[(3S)-3-(dimethylamino)pyrrolidin-1-yl]carbonyl}phenyl)-5-fluoro-4-[2-methyl-1-(1-methylethyl)-1H-imidazol-5-yl]pyrimidin-2-amine; 2-{4-[4-({4-[2-methyl-1-(1-methylethyl)-1H-imidazol-5-yl]pyrimidin-2-yl}amino)phenyl]piperazin-1-yl}-2-oxoethanol; N-[3-(1H-BENZIMIDAZOL-2-YL)-1H-PYRAZOL-4-YL]BENZAMIDE; RO-4584820; N-Methyl-4-{[(2-oxo-1,2-dihydro-3H-indol-3-ylidene)methyl]amino}benzenesulfonamide; N-methyl-{4-[2-(7-oxo-6,7-dihydro-8H-[1,3]thiazolo[5,4-e]indol-8-ylidene)hydrazino]phenyl}methanesulfonamide; 3-{[(2,2-dioxido-1,3-dihydro-2-benzothien-5-yl)amino]methylene}-5-(1,3-oxazol-5-yl)-1,3-dihydro-2H-indol-2-one; 4-{[(2-Oxo-1,2-dihydro-3H-indol-3-ylidene)methyl]amino}-N-(1,3-thiazol-2-yl)benzenesulfonamide; 3-{[4-([amino(imino)methyl]aminosulfonyl)anilino]methylene}-2-oxo-2,3-dihydro-1H-indole; 5-hydroxynaphthalene-1-sulfonamide; N-(4-sulfamoylphenyl)-1H-indazole-3-carboxamide; 4-[(6-chloropyrazin-2-yl)amino]benzenesulfonamide; N-phenyl-1H-pyrazole-3-carboxamide; 4-(acetylamino)-N-(4-fluorophenyl)-1H-pyrazole-3-carboxamide; (4E)-N-(4-fluorophenyl)-4-[(phenylcarbonyl)imino]-4H-pyrazole-3-carboxamide; {[(2,6-difluorophenyl)carbonyl]amino}-N-(4-fluorophenyl)-1H-pyrazole-3-carboxamide; 5-chloro-7-[(1-methylethyl)amino]pyrazolo[1,5-a]pyrimidine-3-carbonitrile; 5-[(4-AMINOCYCLOHEXYL)AMINO]-7-(PROPAN-2-YLAMINO)PYRAZOLO[1,5-A]PYRIMIDINE-3-CARBONITRILE; 4-{[(2,6-difluorophenyl)carbonyl]amino}-N-[(3S)-piperidin-3-yl]-1H-pyrazole-3-carboxamide; AT-7519; 4-(4-methoxy-1H-pyrrolo[2,3-b]pyridin-3-yl)pyrimidin-2-amine; 4-(4-propoxy-1H-pyrrolo[2,3-b]pyridin-3-yl)pyrimidin-2-amine; HYDROXY(OXO)(3-{[(2Z)-4-[3-(1H-1,2,4-TRIAZOL-1-YLMETHYL)PHENYL]PYRIMIDIN-2(5H)-YLIDENE]AMINO}PHENYL)AMMONIUM; 4-Methyl-5-[(2Z)-2-{[4-(4-morpholinyl)phenyl]imino}-2,5-dihydro-4-pyrimidinyl]-1,3-thiazol-2-amine; 6-CYCLOHEXYLMETHYLOXY-2-(4'-HYDROXYANILINO)PURINE; 4-(6-CYCLOHEXYLMETHOXY-9H-PURIN-2-YLAMINO)--BENZAMIDE; 6-(CYCLOHEXYLMETHOXY)-8-ISOPROPYL-9H-PURIN-2-AMINE; 3-(6-CYCLOHEXYLMETHOXY-9H-PURIN-2-YLAMINO)-BENZENESULFONAMIDE; (2R)-2-{[4-(benzylamino)-8-(1-methylethyl)pyrazolo[1,5-a][1,3,5]triazin-2-yl]amino}butan-1-ol; 3-({2-[(4-{[6-(CYCLOHEXYLMETHOXY)-9H-PURIN-2-YL]AMINO}PHENYL)SULFONYL]ETHYL}AMINO)PROPAN-1-OL; 6-CYCLOHEXYLMETHYLOXY-5-NITROSO-PYRIMIDINE-2,4-DIAMINE; 1-methyl-8-(phenylamino)-4,5-dihydro-1H-pyrazolo[4,3-h]quinazoline-3-carboxylic acid; 6-BROMO-13-THIA-2,4,8,12,19-PENTAAZATRICYCLO[12.3.1.1~3,7~]NONADECA-1(18),3(19),4,6,14,16-HEXAENE 13,13-DIOXIDE; (2R)-2-({9-(1-methylethyl)-6-[(4-pyridin-2-ylbenzyl)amino]-9H-purin-2-yl}amino)butan-1-ol; 1-[4-(AMINOSULFONYL)PHENYL]-1,6-DIHYDROPYRAZOLO[3,4-E]INDAZOLE-3-CARBOXAMIDE; 5-(2,3-dichlorophenyl)-N-(pyridin-4-ylmethyl)pyrazolo[1,5-a]pyrimidin-7-amine; 6-(2-fluorophenyl)-N-(pyridin-3-ylmethyl)imidazo[1,2-a]pyrazin-8-amine; 3-methyl-N-(pyridin-4-ylmethyl)imidazo[1,2-a]pyrazin-8-amine; 5-(2-fluorophenyl)-N-(pyridin-4-ylmethyl)pyrazolo[1,5-a]pyrimidin-7-amine; 3-bromo-5-phenyl-N-(pyridin-3-ylmethyl)pyrazolo[1,5-a]pyrimidin-7-amine; 3-bromo-5-phenyl-N-(pyrimidin-5-ylmethyl)pyrazolo[1,5-a]pyridin-7-amine; 3-bromo-6-phenyl-N-(pyrimidin-5-ylmethyl)imidazo[1,2-a]pyridin-8-amine; N-((2-aminopyrimidin-5-yl)methyl)-5-(2,6-difluorophenyl)-3-ethylpyrazolo[1,5-a]pyrimidin-7-amine; 3-cyclopropyl-5-phenyl-N-(pyridin-3-ylmethyl)pyrazolo[1,5-a]pyrimidin-7-amine; 4-{[4-AMINO-6-(CYCLOHEXYLMETHOXY)-5-NITROSOPYRIMIDIN-2-YL]AMINO}BENZAMIDE; 4-[(5-ISOPROPYL-1,3-THIAZOL-2-YL)AMINO]BENZENESULFONAMIDE; N-(5-Isopropyl-thiazol-2-YL)-2-pyridin-3-YL-acetamide; Variolin B; N(6)-dimethylallyladenine	(M3686)SA REG CASCADE OF CYCLIN EXPR; (M1529)SA G1 AND S PHASES; (M11)PID PRL SIGNALING EVENTS PATHWAY	(M5923)HALLMARK PI3K AKT MTOR SIGNALING; (M5941)HALLMARK UV RESPONSE UP; (M5902)HALLMARK APOPTOSIS	0	0	0	0	0	0	0	0	0	0	0	0	0	0	0	0	0	0	0	0	1
1240	CMKLR1	1	0	1240	Gene_ID	H. sapiens	1240	H. sapiens	CMKLR1	chemerin chemokine-like receptor 1	GO:0002430 complement receptor mediated signaling pathway;GO:0010759 positive regulation of macrophage chemotaxis;GO:0032695 negative regulation of interleukin-12 production		G-protein coupled receptors:GPCRs excl olfactory receptors; Transporters				(M5913)HALLMARK INTERFERON GAMMA RESPONSE; (M5932)HALLMARK INFLAMMATORY RESPONSE; (M5953)HALLMARK KRAS SIGNALING UP	0	0	0	0	0	0	0	0	0	0	0	0	0	0	0	0	0	0	0	0	1
6809	STX3	1	0	6809	Gene_ID	H. sapiens	6809	H. sapiens	STX3	syntaxin 3	GO:0098967 exocytic insertion of neurotransmitter receptor to postsynaptic membrane;GO:0031629 synaptic vesicle fusion to presynaptic active zone membrane;GO:0099500 vesicle fusion to plasma membrane		Predicted intracellular proteins; Transporters:Accessory Factors Involved in Transport	Vesicles (Approved); Additional: Nuclear membrane			(M5898)HALLMARK DNA REPAIR	0	0	0	0	0	0	0	0	0	0	0	0	0	0	0	0	0	0	0	0	1
54898	ELOVL2	1	0	54898	Gene_ID	H. sapiens	54898	H. sapiens	ELOVL2	ELOVL fatty acid elongase 2	GO:0019367 fatty acid elongation, saturated fatty acid;GO:0019368 fatty acid elongation, unsaturated fatty acid;GO:0034625 fatty acid elongation, monounsaturated fatty acid		ENZYME proteins:Transferases; Enzymes		alpha-Linolenic acid		(M5906)HALLMARK ESTROGEN RESPONSE EARLY	0	0	0	0	0	0	0	0	0	0	0	0	0	0	0	0	0	0	0	0	1
9871	SEC24D	1	0	9871	Gene_ID	H. sapiens	9871	H. sapiens	SEC24D	SEC24 homolog D, COPII coat complex component	GO:0090110 COPII-coated vesicle cargo loading;GO:0035459 vesicle cargo loading;GO:0090114 COPII-coated vesicle budding		Disease related genes; Predicted intracellular proteins; Human disease related genes:Congenital malformations:Congenital malformations of the musculoskeletal system	Vesicles (Approved)			(M5910)HALLMARK PROTEIN SECRETION; (M5908)HALLMARK ANDROGEN RESPONSE	0	0	0	0	0	0	0	0	0	0	0	0	0	0	0	0	0	0	0	0	1
2921	CXCL3	1	0	2921	Gene_ID	H. sapiens	2921	H. sapiens	CXCL3	C-X-C motif chemokine ligand 3	GO:0061844 antimicrobial humoral immune response mediated by antimicrobial peptide;GO:0030593 neutrophil chemotaxis;GO:0070098 chemokine-mediated signaling pathway		Predicted secreted proteins			(M5883)NABA SECRETED FACTORS; (M5885)NABA MATRISOME ASSOCIATED; (M5889)NABA MATRISOME	(M5897)HALLMARK IL6 JAK STAT3 SIGNALING; (M5890)HALLMARK TNFA SIGNALING VIA NFKB	0	0	0	0	0	0	0	0	0	0	0	0	0	0	0	0	0	0	0	0	1
3959	LGALS3BP	1	0	3959	Gene_ID	H. sapiens	3959	H. sapiens	LGALS3BP	galectin 3 binding protein	GO:0006968 cellular defense response;GO:0006897 endocytosis;GO:0007155 cell adhesion		Predicted secreted proteins; Cancer-related genes:Candidate cancer biomarkers				(M5911)HALLMARK INTERFERON ALPHA RESPONSE; (M5913)HALLMARK INTERFERON GAMMA RESPONSE	0	0	0	0	0	0	0	0	0	0	0	0	0	0	0	0	0	0	0	0	1
7430	EZR	1	0	7430	Gene_ID	H. sapiens	7430	H. sapiens	EZR	ezrin	GO:0072697 protein localization to cell cortex;GO:0001951 intestinal D-glucose absorption;GO:1902896 terminal web assembly		Predicted intracellular proteins; Cancer-related genes:Candidate cancer biomarkers; Cancer-related genes:Mutated cancer genes	Plasma membrane (Enhanced)		(M240)PID SYNDECAN 2 PATHWAY; (M94)PID FAS PATHWAY; (M12)PID RHOA PATHWAY	(M5893)HALLMARK MITOTIC SPINDLE	0	0	0	0	0	0	0	0	0	0	0	0	0	0	0	0	0	0	0	0	1
466	ATF1	1	0	466	Gene_ID	H. sapiens	466	H. sapiens	ATF1	activating transcription factor 1	GO:0032025 response to cobalt ion;GO:0019933 cAMP-mediated signaling;GO:0045740 positive regulation of DNA replication		Human disease related genes:Cancers:Cancers of soft tissues and bone; Transcription factors:Basic domains; Cancer-related genes; Disease related genes; Predicted intracellular proteins	Nucleoplasm (Enhanced)	Pseudoephedrine	(M229)PID P38 ALPHA BETA DOWNSTREAM PATHWAY; (M164)PID ERBB1 DOWNSTREAM PATHWAY	(M5923)HALLMARK PI3K AKT MTOR SIGNALING	0	0	0	0	0	0	0	0	0	0	0	0	0	0	0	0	0	0	0	0	1
10017	BCL2L10	1	0	10017	Gene_ID	H. sapiens	10017	H. sapiens	BCL2L10	BCL2 like 10	GO:0038034 signal transduction in absence of ligand;GO:0097192 extrinsic apoptotic signaling pathway in absence of ligand;GO:0008630 intrinsic apoptotic signaling pathway in response to DNA damage		Predicted intracellular proteins				(M5902)HALLMARK APOPTOSIS	0	0	0	0	0	0	0	0	0	0	0	0	0	0	0	0	0	0	0	0	1
4869	NPM1	1	0	4869	Gene_ID	H. sapiens	4869	H. sapiens	NPM1	nucleophosmin 1	GO:0060735 regulation of eIF2 alpha phosphorylation by dsRNA;GO:1902629 regulation of mRNA stability involved in cellular response to UV;GO:0006407 rRNA export from nucleus		Cancer-related genes:Mutated cancer genes; Disease related genes; Human disease related genes:Cancers:Cancers of haematopoietic and lymphoid tissues; Cancer-related genes:Mutational cancer driver genes; Predicted intracellular proteins	Nucleoli rim (Enhanced); Additional: Nucleoplasm	Artenimol	(M258)PID BARD1 PATHWAY; (M14)PID AURORA B PATHWAY; (M255)PID HIF1 TFPATHWAY	(M5928)HALLMARK MYC TARGETS V2; (M5922)HALLMARK UNFOLDED PROTEIN RESPONSE; (M5926)HALLMARK MYC TARGETS V1	0	0	0	0	0	0	0	0	0	0	0	0	0	0	0	0	0	0	0	0	1
4622	MYH4	1	0	4622	Gene_ID	H. sapiens	4622	H. sapiens	MYH4	myosin heavy chain 4	GO:0030049 muscle filament sliding;GO:0033275 actin-myosin filament sliding;GO:0070252 actin-mediated cell contraction		Predicted intracellular proteins	Focal adhesion sites (Uncertain)			(M5909)HALLMARK MYOGENESIS	0	0	0	0	0	0	0	0	0	0	0	0	0	0	0	0	0	0	0	0	1
2000	ELF4	1	0	2000	Gene_ID	H. sapiens	2000	H. sapiens	ELF4	E74 like ETS transcription factor 4	GO:0001787 natural killer cell proliferation;GO:0001866 NK T cell proliferation;GO:0051132 NK T cell activation		Disease related genes; Cancer-related genes; Transcription factors:Helix-turn-helix domains; Predicted intracellular proteins	Nuclear bodies (Supported); Additional: Nucleoplasm			(M5950)HALLMARK ALLOGRAFT REJECTION	0	0	0	0	0	0	0	0	0	0	0	0	0	0	0	0	0	0	0	0	1
53343	NUDT9	1	0	53343	Gene_ID	H. sapiens	53343	H. sapiens	NUDT9	nudix hydrolase 9	GO:0046032 ADP catabolic process;GO:0046707 IDP metabolic process;GO:0046709 IDP catabolic process		Predicted intracellular proteins; Enzymes; ENZYME proteins:Hydrolases	Mitochondria;Nuclear bodies (Approved); Additional: Cell Junctions;Nuclear membrane	Beta-D-Glucose; beta-D-Ribose-5-phosphate		(M5898)HALLMARK DNA REPAIR	0	0	0	0	0	0	0	0	0	0	0	0	0	0	0	0	0	0	0	0	1
347734	SLC35B2	1	0	347734	Gene_ID	H. sapiens	347734	H. sapiens	SLC35B2	solute carrier family 35 member B2	GO:0046963 3'-phosphoadenosine 5'-phosphosulfate transport;GO:1902559 3'-phospho-5'-adenylyl sulfate transmembrane transport;GO:0034036 purine ribonucleoside bisphosphate biosynthetic process		Transporters:Electrochemical Potential-driven transporters	Vesicles (Approved)			(M5949)HALLMARK PEROXISOME; (M5948)HALLMARK BILE ACID METABOLISM	0	0	0	0	0	0	0	0	0	0	0	0	0	0	0	0	0	0	0	0	1
7709	ZBTB17	1	0	7709	Gene_ID	H. sapiens	7709	H. sapiens	ZBTB17	zinc finger and BTB domain containing 17	GO:0070314 G1 to G0 transition;GO:0007398 ectoderm development;GO:0001702 gastrulation with mouth forming second		Transcription factors:Zinc-coordinating DNA-binding domains; Predicted intracellular proteins			(M139)PID MYC PATHWAY; (M254)PID MYC REPRESS PATHWAY; (M2)PID SMAD2 3NUCLEAR PATHWAY	(M5922)HALLMARK UNFOLDED PROTEIN RESPONSE	0	0	0	0	0	0	0	0	0	0	0	0	0	0	0	0	0	0	0	0	1
6427	SRSF2	1	0	6427	Gene_ID	H. sapiens	6427	H. sapiens	SRSF2	serine and arginine rich splicing factor 2	GO:0033197 response to vitamin E;GO:0000381 regulation of alternative mRNA splicing, via spliceosome;GO:0033273 response to vitamin		Human disease related genes:Cardiovascular diseases:Hematologic diseases; Predicted intracellular proteins; Human disease related genes:Cancers:Cancers of haematopoietic and lymphoid tissues; Cancer-related genes:Mutated cancer genes	Nucleoplasm (Approved); Additional: Cytosol			(M5901)HALLMARK G2M CHECKPOINT; (M5925)HALLMARK E2F TARGETS; (M5926)HALLMARK MYC TARGETS V1	0	0	0	0	0	0	0	0	0	0	0	0	0	0	0	0	0	0	0	0	1
9296	ATP6V1F	1	0	9296	Gene_ID	H. sapiens	9296	H. sapiens	ATP6V1F	ATPase H+ transporting V1 subunit F	GO:0061795 Golgi lumen acidification;GO:0048388 endosomal lumen acidification;GO:0007042 lysosomal lumen acidification		Predicted intracellular proteins; Transporters:Primary Active Transporters				(M5941)HALLMARK UV RESPONSE UP; (M5936)HALLMARK OXIDATIVE PHOSPHORYLATION	0	0	0	0	0	0	0	0	0	0	0	0	0	0	0	0	0	0	0	0	1
7280	TUBB2A	1	0	7280	Gene_ID	H. sapiens	7280	H. sapiens	TUBB2A	tubulin beta 2A class IIa	GO:0001764 neuron migration;GO:0000226 microtubule cytoskeleton organization;GO:0000278 mitotic cell cycle		Disease related genes; Predicted intracellular proteins; Human disease related genes:Congenital malformations:Congenital malformations of the nervous system	Microtubules (Approved); Additional: Cytokinetic bridge;Mitotic spindle	CYT997; Phenethyl Isothiocyanate	(M32)PID HDAC CLASSIII PATHWAY; (M30)PID HDAC CLASSII PATHWAY	(M5922)HALLMARK UNFOLDED PROTEIN RESPONSE; (M5890)HALLMARK TNFA SIGNALING VIA NFKB	0	0	0	0	0	0	0	0	0	0	0	0	0	0	0	0	0	0	0	0	1
7448	VTN	1	0	7448	Gene_ID	H. sapiens	7448	H. sapiens	VTN	vitronectin	GO:0061302 smooth muscle cell-matrix adhesion;GO:0051918 negative regulation of fibrinolysis;GO:0030949 positive regulation of vascular endothelial growth factor receptor signaling pathway		Predicted secreted proteins; Cancer-related genes:Candidate cancer biomarkers; Candidate cardiovascular disease genes	Endoplasmic reticulum;Vesicles (Supported)	Abciximab; Zinc; Copper; Zinc acetate; Zinc chloride; Zinc sulfate, unspecified form	(M212)PID INTEGRIN5 PATHWAY; (M174)PID UPA UPAR PATHWAY; (M53)PID INTEGRIN3 PATHWAY	(M5944)HALLMARK ANGIOGENESIS; (M5934)HALLMARK XENOBIOTIC METABOLISM	0	0	0	0	0	0	0	0	0	0	0	0	0	0	0	0	0	0	0	0	1
115	ADCY9	1	0	115	Gene_ID	H. sapiens	115	H. sapiens	ADCY9	adenylate cyclase 9	GO:0006171 cAMP biosynthetic process;GO:0071880 adenylate cyclase-activating adrenergic receptor signaling pathway;GO:0009190 cyclic nucleotide biosynthetic process		Predicted intracellular proteins; ENZYME proteins:Lyases; Enzymes	Cytosol (Approved)		(M56)PID LPA4 PATHWAY; (M8)PID ENDOTHELIN PATHWAY; (M15)PID LYSOPHOSPHOLIPID PATHWAY	(M5906)HALLMARK ESTROGEN RESPONSE EARLY; (M5909)HALLMARK MYOGENESIS	0	0	0	0	0	0	0	0	0	0	0	0	0	0	0	0	0	0	0	0	1
5052	PRDX1	1	0	5052	Gene_ID	H. sapiens	5052	H. sapiens	PRDX1	peroxiredoxin 1	GO:0019430 removal of superoxide radicals;GO:0071450 cellular response to oxygen radical;GO:0071451 cellular response to superoxide		ENZYME proteins:Oxidoreductases; Predicted intracellular proteins; Human disease related genes:Congenital disorders of metabolism:Congenital disorders of cofactor/vitamin metabolism; Enzymes	Mitochondria (Approved)	Zinc; Copper; Artenimol; Zinc acetate; Zinc chloride; Zinc sulfate, unspecified form	(M58)PID AR PATHWAY	(M5938)HALLMARK REACTIVE OXYGEN SPECIES PATHWAY; (M5949)HALLMARK PEROXISOME; (M5924)HALLMARK MTORC1 SIGNALING	0	0	0	0	0	0	0	0	0	0	0	0	0	0	0	0	0	0	0	0	1
6626	SNRPA	1	0	6626	Gene_ID	H. sapiens	6626	H. sapiens	SNRPA	small nuclear ribonucleoprotein polypeptide A	GO:1900363 regulation of mRNA polyadenylation;GO:0031440 regulation of mRNA 3'-end processing;GO:0050684 regulation of mRNA processing		Predicted intracellular proteins	Nucleoplasm (Supported)	Malonic acid		(M5926)HALLMARK MYC TARGETS V1	0	0	0	0	0	0	0	0	0	0	0	0	0	0	0	0	0	0	0	0	1
5018	OXA1L	1	0	5018	Gene_ID	H. sapiens	5018	H. sapiens	OXA1L	OXA1L mitochondrial inner membrane protein	GO:0032978 protein insertion into membrane from inner side;GO:0032979 protein insertion into mitochondrial inner membrane from matrix;GO:0033615 mitochondrial proton-transporting ATP synthase complex assembly		Transporters:Electrochemical Potential-driven transporters	Mitochondria (Supported)			(M5936)HALLMARK OXIDATIVE PHOSPHORYLATION	0	0	0	0	0	0	0	0	0	0	0	0	0	0	0	0	0	0	0	0	1
3914	LAMB3	1	0	3914	Gene_ID	H. sapiens	3914	H. sapiens	LAMB3	laminin subunit beta 3	GO:0070831 basement membrane assembly;GO:0071711 basement membrane organization;GO:0050873 brown fat cell differentiation		Human disease related genes:Congenital malformations:Congenital malformations of skin; Predicted secreted proteins; Disease related genes; Human disease related genes:Digestive system diseases:Mouth and dental diseases; Predicted intracellular proteins	Vesicles (Approved)		(M158)PID INTEGRIN4 PATHWAY; (M5887)NABA BASEMENT MEMBRANES; (M239)PID A6B1 A6B4 INTEGRIN PATHWAY	(M5890)HALLMARK TNFA SIGNALING VIA NFKB; (M5915)HALLMARK APICAL JUNCTION	0	0	0	0	0	0	0	0	0	0	0	0	0	0	0	0	0	0	0	0	1
30818	KCNIP3	1	0	30818	Gene_ID	H. sapiens	30818	H. sapiens	KCNIP3	potassium voltage-gated channel interacting protein 3	GO:1901379 regulation of potassium ion transmembrane transport;GO:0043266 regulation of potassium ion transport;GO:0071805 potassium ion transmembrane transport		Predicted intracellular proteins; Transporters:Accessory Factors Involved in Transport	Vesicles (Approved)			(M5921)HALLMARK COMPLEMENT	0	0	0	0	0	0	0	0	0	0	0	0	0	0	0	0	0	0	0	0	1
51226	COPZ2	1	0	51226	Gene_ID	H. sapiens	51226	H. sapiens	COPZ2	COPI coat complex subunit zeta 2	GO:0006891 intra-Golgi vesicle-mediated transport;GO:0006890 retrograde vesicle-mediated transport, Golgi to endoplasmic reticulum;GO:0048193 Golgi vesicle transport		Predicted intracellular proteins				(M5956)HALLMARK KRAS SIGNALING DN	0	0	0	0	0	0	0	0	0	0	0	0	0	0	0	0	0	0	0	0	1
1633	DCK	1	0	1633	Gene_ID	H. sapiens	1633	H. sapiens	DCK	deoxycytidine kinase	GO:0006170 dAMP biosynthetic process;GO:0009171 purine deoxyribonucleoside monophosphate biosynthetic process;GO:0106381 purine deoxyribonucleotide salvage		ENZYME proteins:Transferases; Predicted intracellular proteins; Enzymes; FDA approved drug targets:Small molecule drugs	Nucleoplasm (Supported)	Fludarabine; 2'-Deoxycytidine; Elacytarabine		(M5925)HALLMARK E2F TARGETS	0	0	0	0	0	0	0	0	0	0	0	0	0	0	0	0	0	0	0	0	1
7169	TPM2	1	0	7169	Gene_ID	H. sapiens	7169	H. sapiens	TPM2	tropomyosin 2	GO:0043462 regulation of ATP-dependent activity;GO:0006936 muscle contraction;GO:0007015 actin filament organization		Human disease related genes:Congenital malformations:Other congenital malformations; Disease related genes; Human disease related genes:Musculoskeletal diseases:Muscular diseases; Predicted intracellular proteins; Cancer-related genes:Candidate cancer biomarkers				(M5909)HALLMARK MYOGENESIS; (M5930)HALLMARK EPITHELIAL MESENCHYMAL TRANSITION	0	0	0	0	0	0	0	0	0	0	0	0	0	0	0	0	0	0	0	0	1
8529	CYP4F2	1	0	8529	Gene_ID	H. sapiens	8529	H. sapiens	CYP4F2	cytochrome P450 family 4 subfamily F member 2	GO:0032304 negative regulation of icosanoid secretion;GO:0003095 pressure natriuresis;GO:0042361 menaquinone catabolic process		Enzymes; Disease related genes; ENZYME proteins:Oxidoreductases; Potential drug targets; Predicted intracellular proteins				(M5934)HALLMARK XENOBIOTIC METABOLISM	0	0	0	0	0	0	0	0	0	0	0	0	0	0	0	0	0	0	0	0	1
27121	DKK4	1	0	27121	Gene_ID	H. sapiens	27121	H. sapiens	DKK4	dickkopf WNT signaling pathway inhibitor 4	GO:0061168 regulation of hair follicle placode formation;GO:0061170 negative regulation of hair follicle placode formation;GO:0051799 negative regulation of hair follicle development		Predicted secreted proteins			(M223)PID BETA CATENIN NUC PATHWAY	(M5895)HALLMARK WNT BETA CATENIN SIGNALING	0	0	0	0	0	0	0	0	0	0	0	0	0	0	0	0	0	0	0	0	1
4050	LTB	1	0	4050	Gene_ID	H. sapiens	4050	H. sapiens	LTB	lymphotoxin beta	GO:0048535 lymph node development;GO:0032735 positive regulation of interleukin-12 production;GO:0032655 regulation of interleukin-12 production		Predicted intracellular proteins; Cancer-related genes:Candidate cancer biomarkers	Centrosome (Approved)		(M5883)NABA SECRETED FACTORS; (M5885)NABA MATRISOME ASSOCIATED; (M5889)NABA MATRISOME	(M5897)HALLMARK IL6 JAK STAT3 SIGNALING; (M5947)HALLMARK IL2 STAT5 SIGNALING; (M5950)HALLMARK ALLOGRAFT REJECTION	0	0	0	0	0	0	0	0	0	0	0	0	0	0	0	0	0	0	0	0	1
8435	SOAT2	1	0	8435	Gene_ID	H. sapiens	8435	H. sapiens	SOAT2	sterol O-acyltransferase 2	GO:0034433 steroid esterification;GO:0034434 sterol esterification;GO:0034435 cholesterol esterification		ENZYME proteins:Transferases; Enzymes; Transporters:Electrochemical Potential-driven transporters		Hesperetin		(M5948)HALLMARK BILE ACID METABOLISM	0	0	0	0	0	0	0	0	0	0	0	0	0	0	0	0	0	0	0	0	1
6676	SPAG4	1	0	6676	Gene_ID	H. sapiens	6676	H. sapiens	SPAG4	sperm associated antigen 4	GO:0006998 nuclear envelope organization;GO:0006997 nucleus organization;GO:0010256 endomembrane system organization		Predicted intracellular proteins				(M5937)HALLMARK GLYCOLYSIS	0	0	0	0	0	0	0	0	0	0	0	0	0	0	0	0	0	0	0	0	1
4634	MYL3	1	0	4634	Gene_ID	H. sapiens	4634	H. sapiens	MYL3	myosin light chain 3	GO:0002026 regulation of the force of heart contraction;GO:0032781 positive regulation of ATP-dependent activity;GO:0055010 ventricular cardiac muscle tissue morphogenesis		Disease related genes; Predicted intracellular proteins; Human disease related genes:Cardiovascular diseases:Cardiac diseases; Candidate cardiovascular disease genes	Mitochondria;Nucleoli (Approved)			(M5909)HALLMARK MYOGENESIS	0	0	0	0	0	0	0	0	0	0	0	0	0	0	0	0	0	0	0	0	1
4224	MEP1A	1	0	4224	Gene_ID	H. sapiens	4224	H. sapiens	MEP1A	meprin A subunit alpha	GO:0038004 epidermal growth factor receptor ligand maturation;GO:0016486 peptide hormone processing;GO:0140448 signaling receptor ligand precursor processing		Enzymes; ENZYME proteins:Hydrolases			(M3468)NABA ECM REGULATORS; (M5885)NABA MATRISOME ASSOCIATED; (M5889)NABA MATRISOME	(M5946)HALLMARK COAGULATION; (M5932)HALLMARK INFLAMMATORY RESPONSE	0	0	0	0	0	0	0	0	0	0	0	0	0	0	0	0	0	0	0	0	1
6389	SDHA	1	0	6389	Gene_ID	H. sapiens	6389	H. sapiens	SDHA	succinate dehydrogenase complex flavoprotein subunit A	GO:0006105 succinate metabolic process;GO:0006121 mitochondrial electron transport, succinate to ubiquinone;GO:0006099 tricarboxylic acid cycle		Predicted intracellular proteins; Cancer-related genes; Citric acid cycle related proteins; Human disease related genes:Cardiovascular diseases:Cardiac diseases; Disease related genes; ENZYME proteins:Oxidoreductases; Transporters:Primary Active Transporters; Enzymes; FDA approved drug targets:Small molecule drugs; Human disease related genes:Congenital disorders of metabolism:Mitochondrial diseases	Mitochondria (Supported); Additional: Nucleoli	2-Hexyloxy-6-Hydroxymethyl-Tetrahydro-Pyran-3,4,5-Triol; Carboxin; Thenoyltrifluoroacetone; Ubiquinone Q1; Ubidecarenone		(M5935)HALLMARK FATTY ACID METABOLISM; (M5936)HALLMARK OXIDATIVE PHOSPHORYLATION	0	0	0	0	0	0	0	0	0	0	0	0	0	0	0	0	0	0	0	0	1
1639	DCTN1	1	0	1639	Gene_ID	H. sapiens	1639	H. sapiens	DCTN1	dynactin subunit 1	GO:1904398 positive regulation of neuromuscular junction development;GO:1904396 regulation of neuromuscular junction development;GO:0090063 positive regulation of microtubule nucleation		Disease related genes; Cancer-related genes; Human disease related genes:Nervous system diseases:Neurodegenerative diseases; Predicted intracellular proteins	Microtubules (Supported); Additional: Cytokinetic bridge;Mitotic spindle		(M266)PID NCADHERIN PATHWAY	(M5922)HALLMARK UNFOLDED PROTEIN RESPONSE	0	0	0	0	0	0	0	0	0	0	0	0	0	0	0	0	0	0	0	0	1
6528	SLC5A5	1	0	6528	Gene_ID	H. sapiens	6528	H. sapiens	SLC5A5	solute carrier family 5 member 5	GO:1904200 iodide transmembrane transport;GO:0015705 iodide transport;GO:0006590 thyroid hormone generation		Disease related genes; Human disease related genes:Endocrine and metabolic diseases:Thyroid gland diseases; FDA approved drug targets:Small molecule drugs; Transporters:Electrochemical Potential-driven transporters		Iodine; Potassium perchlorate		(M5956)HALLMARK KRAS SIGNALING DN	0	0	0	0	0	0	0	0	0	0	0	0	0	0	0	0	0	0	0	0	1
9184	BUB3	1	0	9184	Gene_ID	H. sapiens	9184	H. sapiens	BUB3	BUB3 mitotic checkpoint protein	GO:0034501 protein localization to kinetochore;GO:1903083 protein localization to condensed chromosome;GO:0051444 negative regulation of ubiquitin-protein transferase activity		Predicted intracellular proteins	Nucleoplasm (Supported)		(M19)PID P73PATHWAY	(M5901)HALLMARK G2M CHECKPOINT; (M5926)HALLMARK MYC TARGETS V1	0	0	0	0	0	0	0	0	0	0	0	0	0	0	0	0	0	0	0	0	1
100507607	NPIPB9	0	1	100507607	Gene_ID	H. sapiens	100507607	H. sapiens	NPIPB9	nuclear pore complex interacting protein family member B9			Predicted intracellular proteins	Nucleoplasm (Approved)				0	0	0	0	0	0	0	0	0	0	0	0	0	0	0	0	0	0	0	0	1
2130	EWSR1	1	0	2130	Gene_ID	H. sapiens	2130	H. sapiens	EWSR1	EWS RNA binding protein 1	GO:0006355 regulation of transcription, DNA-templated;GO:1903506 regulation of nucleic acid-templated transcription;GO:2001141 regulation of RNA biosynthetic process		Disease related genes; Cancer-related genes:Mutational cancer driver genes; Predicted intracellular proteins	Nucleoplasm (Enhanced); Additional: Nucleoli rim		(M258)PID BARD1 PATHWAY	(M5901)HALLMARK G2M CHECKPOINT	0	0	0	0	0	0	0	0	0	0	0	0	0	0	0	0	0	0	0	0	1
364	AQP7	1	0	364	Gene_ID	H. sapiens	364	H. sapiens	AQP7	aquaporin 7	GO:0015793 glycerol transmembrane transport;GO:0071918 urea transmembrane transport;GO:0015840 urea transport		Human disease related genes:Endocrine and metabolic diseases:Other endocrine and metabolic diseases; Predicted intracellular proteins; Transporters:Transporter channels and pores				(M5935)HALLMARK FATTY ACID METABOLISM	0	0	0	0	0	0	0	0	0	0	0	0	0	0	0	0	0	0	0	0	1
5581	PRKCE	1	0	5581	Gene_ID	H. sapiens	5581	H. sapiens	PRKCE	protein kinase C epsilon	GO:2001029 regulation of cellular glucuronidation;GO:2001031 positive regulation of cellular glucuronidation;GO:0035668 TRAM-dependent toll-like receptor signaling pathway	AGC Ser/Thr protein kinase family	Predicted intracellular proteins; ENZYME proteins:Transferases; Cancer-related genes:Candidate cancer biomarkers; Kinases:AGC Ser/Thr protein kinases; Enzymes; FDA approved drug targets:Small molecule drugs	Cytosol;Intermediate filaments (Supported); Additional: Plasma membrane;Vesicles	KAI-1455; Bryostatin 1; Fostamatinib	(M56)PID LPA4 PATHWAY; (M252)PID IL8 CXCR1 PATHWAY; (M269)PID RAS PATHWAY	(M5942)HALLMARK UV RESPONSE DN	0	0	0	0	0	0	0	0	0	0	0	0	0	0	0	0	0	0	0	0	1
150776	LOC150776	0	1	150776	Gene_ID	H. sapiens	150776	H. sapiens	SMPD4BP	sphingomyelin phosphodiesterase 4B, pseudogene								0	0	0	0	0	0	0	0	0	0	0	0	0	0	0	0	0	0	0	0	1
84313	VPS25	0	1	84313	Gene_ID	H. sapiens	84313	H. sapiens	VPS25	vacuolar protein sorting 25 homolog	GO:0043328 protein transport to vacuole involved in ubiquitin-dependent protein catabolic process via the multivesicular body sorting pathway;GO:0007175 negative regulation of epidermal growth factor-activated receptor activity;GO:0032511 late endosome to vacuole transport via multivesicular body sorting pathway		Predicted intracellular proteins	Vesicles (Supported)				0	0	0	0	0	1	0	0	0	0	0	0	0	1	0	0	0	0	0	0	1
79161	TMEM243	0	1	79161	Gene_ID	H. sapiens	79161	H. sapiens	TMEM243	transmembrane protein 243			Predicted intracellular proteins					0	0	0	0	0	0	0	0	0	0	0	0	0	0	0	0	0	0	0	0	1
81873	ARPC5L	1	0	81873	Gene_ID	H. sapiens	81873	H. sapiens	ARPC5L	actin related protein 2/3 complex subunit 5 like	GO:0034314 Arp2/3 complex-mediated actin nucleation;GO:0045010 actin nucleation;GO:0030833 regulation of actin filament polymerization		Predicted intracellular proteins				(M5924)HALLMARK MTORC1 SIGNALING	0	0	0	0	0	0	0	0	0	0	0	0	0	0	0	0	0	0	0	0	1
9958	USP15	1	0	9958	Gene_ID	H. sapiens	9958	H. sapiens	USP15	ubiquitin specific peptidase 15	GO:1905035 negative regulation of antifungal innate immune response;GO:0035616 histone H2B conserved C-terminal lysine deubiquitination;GO:1990167 protein K27-linked deubiquitination		Peptidases:Cysteine-type peptidases; Predicted intracellular proteins; Enzymes; ENZYME proteins:Hydrolases	Cytosol (Supported); Additional: Nuclear bodies;Nucleoplasm			(M5921)HALLMARK COMPLEMENT; (M5945)HALLMARK HEME METABOLISM	0	0	0	0	0	0	0	0	0	0	0	0	0	0	0	0	0	0	0	0	1
4281	MID1	1	0	4281	Gene_ID	H. sapiens	4281	H. sapiens	MID1	midline 1	GO:0035372 protein localization to microtubule;GO:0007026 negative regulation of microtubule depolymerization;GO:0031114 regulation of microtubule depolymerization		Human disease related genes:Congenital malformations:Other congenital malformations; Predicted intracellular proteins; ENZYME proteins:Transferases; Disease related genes; Potential drug targets; Enzymes	Centriolar satellite (Uncertain); Additional: Cytosol;Golgi apparatus			(M5893)HALLMARK MITOTIC SPINDLE	0	0	0	0	0	0	0	0	0	0	0	0	0	0	0	0	0	0	0	0	1
1585	CYP11B2	1	0	1585	Gene_ID	H. sapiens	1585	H. sapiens	CYP11B2	cytochrome P450 family 11 subfamily B member 2	GO:0002017 regulation of blood volume by renal aldosterone;GO:0032342 aldosterone biosynthetic process;GO:0034651 cortisol biosynthetic process		Predicted intracellular proteins; Human disease related genes:Endocrine and metabolic diseases:Adrenal gland diseases; Disease related genes; ENZYME proteins:Oxidoreductases; Potential drug targets; Human disease related genes:Cardiovascular diseases:Hypertensive diseases; Enzymes	Mitochondria (Uncertain)	Spironolactone; Osilodrostat		(M5956)HALLMARK KRAS SIGNALING DN	0	0	0	0	0	0	0	0	0	0	0	0	0	0	0	0	0	0	0	0	1
55288	RHOT1	1	0	55288	Gene_ID	H. sapiens	55288	H. sapiens	RHOT1	ras homolog family member T1	GO:0097345 mitochondrial outer membrane permeabilization;GO:1902110 positive regulation of mitochondrial membrane permeability involved in apoptotic process;GO:1902686 mitochondrial outer membrane permeabilization involved in programmed cell death		Predicted intracellular proteins				(M5936)HALLMARK OXIDATIVE PHOSPHORYLATION	0	0	0	0	0	0	0	0	0	0	0	0	0	0	0	0	0	0	0	0	1
367	AR	1	0	367	Gene_ID	H. sapiens	367	H. sapiens	AR	androgen receptor	GO:0019102 male somatic sex determination;GO:0060520 activation of prostate induction by androgen receptor signaling pathway;GO:0018993 somatic sex determination		Human disease related genes:Nervous system diseases:Neurodegenerative diseases; Human disease related genes:Cancers:Cancers of male genital organs; Human disease related genes:Congenital malformations:Congenital malformations of genital organs; Disease related genes; Transcription factors:Zinc-coordinating DNA-binding domains; Nuclear receptors; Cancer-related genes:Candidate cancer biomarkers; Cancer-related genes:Mutational cancer driver genes; Predicted intracellular proteins; FDA approved drug targets:Small molecule drugs	Cytosol (Supported)	Diethylstilbestrol; Levonorgestrel; Progesterone; Spironolactone; Flutamide; Oxandrolone; Fluphenazine; Testosterone; Mitotane; Estrone; Nilutamide; Tamoxifen; Norethisterone; Drostanolone; Norgestimate; Nandrolone phenpropionate; Ketoconazole; Acetophenazine; Bicalutamide; Fluoxymesterone; Drospirenone; Danazol; Testosterone propionate; Oxybenzone; 1-Testosterone; Boldenone; Calusterone; Periciazine; Prasterone; Flufenamic acid; Stanolone; (R)-Bicalutamide; Metribolone; (3AALPHA,4ALPHA,7ALPHA,7AALPHA)- 3A,4,7,7A-TETRAHYDRO-2-(4-NITRO-1-NAPHTHALENYL)-4,7-ETHANO-1H-ISOINDOLE-1,3(2H)-DIONE; Cyproterone acetate; LGD2941; Dimethylcurcumin; Oxymetholone; Methyltestosterone; Norelgestromin; Stanozolol; Tetrahydrogestrinone; (2S)-N-(4-cyano-3-iodophenyl)-3-(4-cyanophenoxy)-2-hydroxy-2-methylpropanamide; BMS-564929; S-23; 4-{[(1R,2S)-1,2-dihydroxy-2-methyl-3-(4-nitrophenoxy)propyl]amino}-2-(trifluoromethyl)benzonitrile; (2S)-2-hydroxy-2-methyl-N-[4-nitro-3-(trifluoromethyl)phenyl]-3-(pentafluorophenoxy)propanamide; Andarine; (R)-3-BROMO-2-HYDROXY-2-METHYL-N-[4-NITRO-3-(TRIFLUOROMETHYL)PHENYL]PROPANAMIDE; (5S,8R,9S,10S,13R,14S,17S)-13-{2-[(3,5-DIFLUOROBENZYL)OXY]ETHYL}-17-HYDROXY-10-METHYLHEXADECAHYDRO-3H-CYCLOPENTA[A]PHENANTHREN-3-ONE; S-3-(4-FLUOROPHENOXY)-2-HYDROXY-2-METHYL-N-[4-NITRO-3-(TRIFLUOROMETHYL)PHENYL]PROPANAMIDE; 1-TERT-BUTYL-3-(2,5-DIMETHYLBENZYL)-1H-PYRAZOLO[3,4-D]PYRIMIDIN-4-AMINE; 4-[(7R,7AS)-7-HYDROXY-1,3-DIOXOTETRAHYDRO-1H-PYRROLO[1,2-C]IMIDAZOL-2(3H)-YL]-1-NAPHTHONITRILE; 2-chloro-4-{[(1R,3Z,7S,7aS)-7-hydroxy-1-(trifluoromethyl)tetrahydro-1H-pyrrolo[1,2-c][1,3]oxazol-3-ylidene]amino}-3-methylbenzonitrile; LGD-2226; 3-[(4-AMINO-1-TERT-BUTYL-1H-PYRAZOLO[3,4-D]PYRIMIDIN-3-YL)METHYL]PHENOL; Triclosan; Nandrolone decanoate; Ulipristal; Enzalutamide; Eugenol; Dienogest; Norethynodrel; Norgestrel; Homosalate; Enzacamene; Mibolerone; Phenothiazine; Gestrinone; Apalutamide; Darolutamide; Esculin; Ligandrol; Testosterone cypionate; Testosterone enanthate; Testosterone undecanoate; Stanolone acetate; Segesterone acetate; Boldenone undecylenate; Echinacoside; Ketodarolutamide	(M213)PID AR NONGENOMIC PATHWAY; (M285)PID HNF3A PATHWAY; (M288)PID HES HEY PATHWAY	(M5948)HALLMARK BILE ACID METABOLISM; (M5906)HALLMARK ESTROGEN RESPONSE EARLY	0	0	0	0	0	0	0	0	0	0	0	0	0	0	0	0	0	0	0	0	1
116085	SLC22A12	1	0	116085	Gene_ID	H. sapiens	116085	H. sapiens	SLC22A12	solute carrier family 22 member 12	GO:0097744 renal urate salt excretion;GO:0015747 urate transport;GO:0097254 renal tubular secretion		Disease related genes; Human disease related genes:Urinary system diseases:Kidney diseases; FDA approved drug targets:Small molecule drugs; Transporters:Electrochemical Potential-driven transporters		Sulfinpyrazone; Lesinurad		(M5916)HALLMARK APICAL SURFACE	0	0	0	0	0	0	0	0	0	0	0	0	0	0	0	0	0	0	0	0	1
3759	KCNJ2	1	0	3759	Gene_ID	H. sapiens	3759	H. sapiens	KCNJ2	potassium inwardly rectifying channel subfamily J member 2	GO:0014861 regulation of skeletal muscle contraction via regulation of action potential;GO:0090076 relaxation of skeletal muscle;GO:0060075 regulation of resting membrane potential		Human disease related genes:Congenital malformations:Other congenital malformations; Human disease related genes:Congenital disorders of metabolism:Congenital disorders of ion transport and metabolism; Transporters:Transporter channels and pores; Human disease related genes:Cardiovascular diseases:Cardiac diseases; Disease related genes; Voltage-gated ion channels:Inwardly Rectifying Potassium Channels; Human disease related genes:Musculoskeletal diseases:Muscular diseases; FDA approved drug targets:Small molecule drugs		Carvedilol		(M5932)HALLMARK INFLAMMATORY RESPONSE	0	0	0	0	0	0	0	0	0	0	0	0	0	0	0	0	0	0	0	0	1
7180	CRISP2	1	0	7180	Gene_ID	H. sapiens	7180	H. sapiens	CRISP2	cysteine rich secretory protein 2			Predicted secreted proteins				(M5951)HALLMARK SPERMATOGENESIS	0	0	0	0	0	0	0	0	0	0	0	0	0	0	0	0	0	0	0	0	1
100505771	MHENCR	0	1	100505771	Gene_ID	H. sapiens	100505771	H. sapiens	MHENCR	melanoma highly expressed competing endogenous lncRNA for miR-425 and miR-489								0	0	0	0	0	0	0	0	0	0	0	0	0	0	0	0	0	0	0	0	1
11321	GPN1	0	1	11321	Gene_ID	H. sapiens	11321	H. sapiens	GPN1	GPN-loop GTPase 1			Predicted intracellular proteins	Cytosol;Nucleoplasm (Supported); Additional: Mitochondria				0	0	0	0	0	0	0	0	0	0	0	0	0	0	0	0	0	0	0	0	1
6742	SSBP1	1	0	6742	Gene_ID	H. sapiens	6742	H. sapiens	SSBP1	single stranded DNA binding protein 1	GO:0090297 positive regulation of mitochondrial DNA replication;GO:1905464 positive regulation of DNA duplex unwinding;GO:1905776 positive regulation of DNA helicase activity		Predicted intracellular proteins; Human disease related genes:Nervous system diseases:Eye disease	Mitochondria (Supported)			(M5926)HALLMARK MYC TARGETS V1	0	0	0	0	0	0	0	0	0	0	0	0	0	0	0	0	0	0	0	0	1
10409	BASP1	1	0	10409	Gene_ID	H. sapiens	10409	H. sapiens	BASP1	brain abundant membrane attached signal protein 1	GO:2001074 regulation of metanephric ureteric bud development;GO:2001076 positive regulation of metanephric ureteric bud development;GO:0007356 thorax and anterior abdomen determination		Predicted intracellular proteins; Transporters:Transporter channels and pores	Plasma membrane (Enhanced)			(M5930)HALLMARK EPITHELIAL MESENCHYMAL TRANSITION	0	0	0	0	0	0	0	0	0	0	0	0	0	0	0	0	0	0	0	0	1
92715	DPH7	0	1	92715	Gene_ID	H. sapiens	92715	H. sapiens	DPH7	diphthamide biosynthesis 7	GO:0017182 peptidyl-diphthamide metabolic process;GO:0017183 peptidyl-diphthamide biosynthetic process from peptidyl-histidine;GO:1900247 regulation of cytoplasmic translational elongation		Predicted intracellular proteins; Enzymes; ENZYME proteins:Hydrolases	Nuclear bodies (Approved)				0	0	0	0	0	0	0	0	0	0	0	0	0	0	0	0	1	0	0	0	1
3039	HBA1	0	1	3039	Gene_ID	H. sapiens	3039	H. sapiens	HBA1	hemoglobin subunit alpha 1	GO:0030185 nitric oxide transport;GO:0015670 carbon dioxide transport;GO:0015671 oxygen transport		FDA approved drug targets:Small molecule drugs; Disease related genes; Human disease related genes:Cardiovascular diseases:Hematologic diseases; Predicted intracellular proteins; Transporters:Transporter channels and pores					0	0	0	1	0	0	1	0	0	0	0	0	0	0	0	0	0	0	0	1	1
1581	CYP7A1	1	0	1581	Gene_ID	H. sapiens	1581	H. sapiens	CYP7A1	cytochrome P450 family 7 subfamily A member 1	GO:0045542 positive regulation of cholesterol biosynthetic process;GO:0106120 positive regulation of sterol biosynthetic process;GO:0006707 cholesterol catabolic process		ENZYME proteins:Oxidoreductases; Predicted intracellular proteins; Enzymes				(M5948)HALLMARK BILE ACID METABOLISM	0	0	0	0	0	0	0	0	0	0	0	0	0	0	0	0	0	0	0	0	1
100131997	FAM27E3	0	1	100131997	Gene_ID	H. sapiens	100131997	H. sapiens	FAM27E3	family with sequence similarity 27 member E3								0	0	0	0	0	0	0	0	0	0	0	0	0	0	0	0	0	0	0	0	1
9514	GAL3ST1	1	0	9514	Gene_ID	H. sapiens	9514	H. sapiens	GAL3ST1	galactose-3-O-sulfotransferase 1	GO:0006682 galactosylceramide biosynthetic process;GO:0019375 galactolipid biosynthetic process;GO:0046476 glycosylceramide biosynthetic process		ENZYME proteins:Transferases; Predicted intracellular proteins; Enzymes	Vesicles (Uncertain); Additional: Nucleoplasm			(M5937)HALLMARK GLYCOLYSIS	0	0	0	0	0	0	0	0	0	0	0	0	0	0	0	0	0	0	0	0	1
100507487	LINC02615	0	1	100507487	Gene_ID	H. sapiens	100507487	H. sapiens	LINC02615	long intergenic non-protein coding RNA 2615								0	0	0	0	0	0	0	0	0	0	0	0	0	0	0	0	0	0	0	0	1
6372	CXCL6	1	0	6372	Gene_ID	H. sapiens	6372	H. sapiens	CXCL6	C-X-C motif chemokine ligand 6	GO:0070950 regulation of neutrophil mediated killing of bacterium;GO:0070951 regulation of neutrophil mediated killing of gram-negative bacterium;GO:0070949 regulation of neutrophil mediated killing of symbiont cell		Predicted secreted proteins			(M5883)NABA SECRETED FACTORS; (M5885)NABA MATRISOME ASSOCIATED; (M5889)NABA MATRISOME	(M5944)HALLMARK ANGIOGENESIS; (M5890)HALLMARK TNFA SIGNALING VIA NFKB; (M5930)HALLMARK EPITHELIAL MESENCHYMAL TRANSITION	0	0	0	0	0	0	0	0	0	0	0	0	0	0	0	0	0	0	0	0	1
23160	WDR43	1	0	23160	Gene_ID	H. sapiens	23160	H. sapiens	WDR43	WD repeat domain 43	GO:2000234 positive regulation of rRNA processing;GO:2000232 regulation of rRNA processing;GO:0045943 positive regulation of transcription by RNA polymerase I		Predicted intracellular proteins				(M5928)HALLMARK MYC TARGETS V2	0	0	0	0	0	0	0	0	0	0	0	0	0	0	0	0	0	0	0	0	1
6170	RPL39	1	0	6170	Gene_ID	H. sapiens	6170	H. sapiens	RPL39	ribosomal protein L39	GO:0002227 innate immune response in mucosa;GO:0002385 mucosal immune response;GO:0002251 organ or tissue specific immune response		Ribosomal proteins; Predicted intracellular proteins				(M5950)HALLMARK ALLOGRAFT REJECTION	0	0	0	0	0	0	0	0	0	0	0	0	0	0	0	0	0	0	0	0	1
10240	MRPS31	1	0	10240	Gene_ID	H. sapiens	10240	H. sapiens	MRPS31	mitochondrial ribosomal protein S31	GO:0032543 mitochondrial translation;GO:0140053 mitochondrial gene expression;GO:0006412 translation		Ribosomal proteins; Predicted intracellular proteins	Mitochondria (Supported); Additional: Nucleoli			(M5942)HALLMARK UV RESPONSE DN	0	0	0	0	0	0	0	0	0	0	0	0	0	0	0	0	0	0	0	0	1
8660	IRS2	1	0	8660	Gene_ID	H. sapiens	8660	H. sapiens	IRS2	insulin receptor substrate 2	GO:0010748 negative regulation of long-chain fatty acid import across plasma membrane;GO:0140213 negative regulation of long-chain fatty acid import into cell;GO:0010746 regulation of long-chain fatty acid import across plasma membrane		Cancer-related genes:Mutational cancer driver genes; Predicted intracellular proteins	Cytosol (Supported); Additional: Aggresome		(M1718)SIG IL4RECEPTOR IN B LYPHOCYTES; (M125)PID IGF1 PATHWAY; (M233)PID EPO PATHWAY	(M5890)HALLMARK TNFA SIGNALING VIA NFKB; (M5891)HALLMARK HYPOXIA; (M5937)HALLMARK GLYCOLYSIS	0	0	0	0	0	0	0	0	0	0	0	0	0	0	0	0	0	0	0	0	1
8775	NAPA	1	0	8775	Gene_ID	H. sapiens	8775	H. sapiens	NAPA	NSF attachment protein alpha	GO:0035494 SNARE complex disassembly;GO:0010807 regulation of synaptic vesicle priming;GO:0016082 synaptic vesicle priming		Predicted intracellular proteins	Cytosol (Uncertain)			(M5910)HALLMARK PROTEIN SECRETION	0	0	0	0	0	0	0	0	0	0	0	0	0	0	0	0	0	0	0	0	1
100130691	LOC100130691	0	1	100130691	Gene_ID	H. sapiens	100130691	H. sapiens	LOC100130691	uncharacterized LOC100130691								0	0	0	0	0	0	0	0	0	0	0	0	0	0	0	0	0	0	0	0	1
124808	CCDC43	0	1	124808	Gene_ID	H. sapiens	124808	H. sapiens	CCDC43	coiled-coil domain containing 43			Predicted intracellular proteins	Cytosol (Enhanced)				0	0	0	0	0	0	0	0	0	0	0	0	0	0	0	0	0	0	0	0	1
100129460	DPY19L1P1	0	1	100129460	Gene_ID	H. sapiens	100129460	H. sapiens	DPY19L1P1	DPY19L1 pseudogene 1								0	0	0	0	0	0	0	0	0	0	0	0	0	0	0	0	0	0	0	0	1
3290	HSD11B1	1	0	3290	Gene_ID	H. sapiens	3290	H. sapiens	HSD11B1	hydroxysteroid 11-beta dehydrogenase 1	GO:0006706 steroid catabolic process;GO:0030324 lung development;GO:0030323 respiratory tube development		Predicted intracellular proteins; Human disease related genes:Endocrine and metabolic diseases:Adrenal gland diseases; Disease related genes; ENZYME proteins:Oxidoreductases; Enzymes; FDA approved drug targets:Small molecule drugs		NADH; Carbenoxolone; Nicotinamide adenine dinucleotide phosphate; 2-(N-morpholino)ethanesulfonic acid; Corticosterone; INCB13739; (3,3-dimethylpiperidin-1-yl)(6-(3-fluoro-4-methylphenyl)pyridin-2-yl)methanone; (5S)-2-{[(1S)-1-(4-Fluorophenyl)ethyl]amino}-5-(2-hydroxy-2-propanyl)-5-methyl-1,3-thiazol-4(5H)-one; (2R)-1-[(4-tert-butylphenyl)sulfonyl]-2-methyl-4-(4-nitrophenyl)piperazine; 2-(6-{[(3-chloro-2-methylphenyl)sulfonyl]amino}pyridin-2-yl)-N,N-diethylacetamide; (5S)-2-{[(1S)-1-(2-fluorophenyl)ethyl]amino}-5-methyl-5-(trifluoromethyl)-1,3-thiazol-4(5H)-one; N-{1-[(1-carbamoylcyclopropyl)methyl]piperidin-4-yl}-N-cyclopropyl-4-[(1S)-2,2,2-trifluoro-1-hydroxy-1-methylethyl]benzamide; N-cyclopropyl-N-(trans-4-pyridin-3-ylcyclohexyl)-4-[(1S)-2,2,2-trifluoro-1-hydroxy-1-methylethyl]benzamide; 1-{[(3R)-3-methyl-4-({4-[(1S)-2,2,2-trifluoro-1-hydroxy-1-methylethyl]phenyl}sulfonyl)piperazin-1-yl]methyl}cyclopropanecarboxamide; (5S)-2-(Cyclooctylamino)-5-methyl-5-propyl-1,3-thiazol-4(5H)-one; 2-(2-CHLORO-4-FLUOROPHENOXY)-2-METHYL-N-[(1R,2S,3S,5S,7S)-5-(METHYLSULFONYL)-2-ADAMANTYL]PROPANAMIDE; (1S,3R,4S,5S,7S)-4-{[2-(4-METHOXYPHENOXY)-2-METHYLPROPANOYL]AMINO}ADAMANTANE-1-CARBOXAMIDE; (5R)-2-[(2-Fluorophenyl)amino]-5-isopropyl-1,3-thiazol-4(5H)-one; Glycyrrhizic acid		(M5934)HALLMARK XENOBIOTIC METABOLISM; (M5953)HALLMARK KRAS SIGNALING UP	0	0	0	0	0	0	0	0	0	0	0	0	0	0	0	0	0	0	0	0	1
51057	WDPCP	0	1	51057	Gene_ID	H. sapiens	51057	H. sapiens	WDPCP	WD repeat containing planar cell polarity effector	GO:0016476 regulation of embryonic cell shape;GO:0032185 septin cytoskeleton organization;GO:0090521 podocyte cell migration		Disease related genes; Human disease related genes:Congenital malformations:Congenital malformations of the circulatory system; Predicted intracellular proteins; Human disease related genes:Congenital disorders of metabolism:Other congenital disorders of metabolism	Cell Junctions (Approved)				0	0	0	0	0	0	0	0	0	0	0	0	0	0	0	0	0	0	0	0	1
3552	IL1A	1	0	3552	Gene_ID	H. sapiens	3552	H. sapiens	IL1A	interleukin 1 alpha	GO:1904444 regulation of establishment of Sertoli cell barrier;GO:1904445 negative regulation of establishment of Sertoli cell barrier;GO:0001660 fever generation		Predicted intracellular proteins; Human disease related genes:Immune system diseases:Allergies and autoimmune diseases; Predicted secreted proteins; Cancer-related genes:Candidate cancer biomarkers; Human disease related genes:Skin diseases:Skin and soft tissue diseases; Transporters:Transporter channels and pores		Rilonacept	(M110)PID IL1 PATHWAY; (M239)PID A6B1 A6B4 INTEGRIN PATHWAY; (M236)PID DELTA NP63 PATHWAY	(M5902)HALLMARK APOPTOSIS; (M5890)HALLMARK TNFA SIGNALING VIA NFKB; (M5932)HALLMARK INFLAMMATORY RESPONSE	0	0	0	0	0	0	0	0	0	0	0	0	0	0	0	0	0	0	0	0	1
322	APBB1	1	0	322	Gene_ID	H. sapiens	322	H. sapiens	APBB1	amyloid beta precursor protein binding family B member 1	GO:0006939 smooth muscle contraction;GO:0043967 histone H4 acetylation;GO:1902807 negative regulation of cell cycle G1/S phase transition		Predicted intracellular proteins	Plasma membrane (Supported)		(M200)PID ERA GENOMIC PATHWAY	(M5950)HALLMARK ALLOGRAFT REJECTION	0	0	0	0	0	0	0	0	0	0	0	0	0	0	0	0	0	0	0	0	1
30827	CXXC1	1	0	30827	Gene_ID	H. sapiens	30827	H. sapiens	CXXC1	CXXC finger protein 1	GO:0051568 histone H3-K4 methylation;GO:0034968 histone lysine methylation;GO:0018022 peptidyl-lysine methylation		Transcription factors:Zinc-coordinating DNA-binding domains; Predicted intracellular proteins	Nucleoplasm (Enhanced)			(M5922)HALLMARK UNFOLDED PROTEIN RESPONSE	0	0	0	0	0	0	0	0	0	0	0	0	0	0	0	0	0	0	0	0	1
2067	ERCC1	1	0	2067	Gene_ID	H. sapiens	2067	H. sapiens	ERCC1	ERCC excision repair 1, endonuclease non-catalytic subunit	GO:0000710 meiotic mismatch repair;GO:0000720 pyrimidine dimer repair by nucleotide-excision repair;GO:0006295 nucleotide-excision repair, DNA incision, 3'-to lesion		Disease related genes; Predicted intracellular proteins; Human disease related genes:Congenital malformations:Other congenital malformations; Cancer-related genes:Candidate cancer biomarkers	Nucleoplasm (Enhanced)			(M5949)HALLMARK PEROXISOME; (M5898)HALLMARK DNA REPAIR	0	0	0	0	0	0	0	0	0	0	0	0	0	0	0	0	0	0	0	0	1
6433	SFSWAP	0	1	6433	Gene_ID	H. sapiens	6433	H. sapiens	SFSWAP	splicing factor SWAP	GO:0048025 negative regulation of mRNA splicing, via spliceosome;GO:0000395 mRNA 5'-splice site recognition;GO:0033119 negative regulation of RNA splicing		Predicted intracellular proteins	Nucleoplasm (Approved); Additional: Cytosol;Plasma membrane				1	1	0	0	0	0	0	0	0	0	0	0	0	0	0	0	1	0	0	0	1
57823	SLAMF7	1	0	57823	Gene_ID	H. sapiens	57823	H. sapiens	SLAMF7	SLAM family member 7	GO:0042267 natural killer cell mediated cytotoxicity;GO:0002228 natural killer cell mediated immunity;GO:0001909 leukocyte mediated cytotoxicity		Predicted intracellular proteins; FDA approved drug targets:Biotech drugs; CD markers	Vesicles (Approved)	Elotuzumab		(M5913)HALLMARK INTERFERON GAMMA RESPONSE	0	0	0	0	0	0	0	0	0	0	0	0	0	0	0	0	0	0	0	0	1
3172	HNF4A	1	0	3172	Gene_ID	H. sapiens	3172	H. sapiens	HNF4A	hepatocyte nuclear factor 4 alpha	GO:0006591 ornithine metabolic process;GO:0070365 hepatocyte differentiation;GO:0055091 phospholipid homeostasis		Human disease related genes:Endocrine and metabolic diseases:Diabetes; Disease related genes; Transcription factors:Zinc-coordinating DNA-binding domains; Nuclear receptors; Predicted intracellular proteins	Nucleoplasm (Supported)	Lauric acid; AVI-4557; Myristic acid	(M106)PID HNF3B PATHWAY; (M255)PID HIF1 TFPATHWAY; (M2)PID SMAD2 3NUCLEAR PATHWAY	(M5946)HALLMARK COAGULATION; (M5921)HALLMARK COMPLEMENT; (M5934)HALLMARK XENOBIOTIC METABOLISM	0	0	0	0	0	0	0	0	0	0	0	0	0	0	0	0	0	0	0	0	1
6888	TALDO1	1	0	6888	Gene_ID	H. sapiens	6888	H. sapiens	TALDO1	transaldolase 1	GO:0019682 glyceraldehyde-3-phosphate metabolic process;GO:0009052 pentose-phosphate shunt, non-oxidative branch;GO:0006002 fructose 6-phosphate metabolic process		Predicted intracellular proteins; ENZYME proteins:Transferases; Disease related genes; Potential drug targets; Human disease related genes:Congenital disorders of metabolism:Congenital disorders of lipid/glycolipid metabolism; Enzymes	Nucleoplasm (Approved); Additional: Cytosol			(M5951)HALLMARK SPERMATOGENESIS; (M5905)HALLMARK ADIPOGENESIS; (M5937)HALLMARK GLYCOLYSIS	0	0	0	0	0	0	0	0	0	0	0	0	0	0	0	0	0	0	0	0	1
1944	EFNA3	1	0	1944	Gene_ID	H. sapiens	1944	H. sapiens	EFNA3	ephrin A3	GO:1902961 positive regulation of aspartic-type endopeptidase activity involved in amyloid precursor protein catabolic process;GO:1905247 positive regulation of aspartic-type peptidase activity;GO:1902959 regulation of aspartic-type endopeptidase activity involved in amyloid precursor protein catabolic process		RAS pathway related proteins			(M177)PID EPHA FWDPATHWAY	(M5891)HALLMARK HYPOXIA; (M5937)HALLMARK GLYCOLYSIS	0	0	0	0	0	0	0	0	0	0	0	0	0	0	0	0	0	0	0	0	1
6415	SELENOW	1	0	6415	Gene_ID	H. sapiens	6415	H. sapiens	SELENOW	selenoprotein W	GO:0010269 response to selenium ion;GO:0098869 cellular oxidant detoxification;GO:1990748 cellular detoxification		Predicted intracellular proteins				(M5941)HALLMARK UV RESPONSE UP	0	0	0	0	0	0	0	0	0	0	0	0	0	0	0	0	0	0	0	0	1
57447	NDRG2	1	0	57447	Gene_ID	H. sapiens	57447	H. sapiens	NDRG2	NDRG family member 2	GO:0090361 regulation of platelet-derived growth factor production;GO:0021762 substantia nigra development;GO:0010574 regulation of vascular endothelial growth factor production		Predicted intracellular proteins	Centriolar satellite (Approved); Additional: Cytosol;Nucleoplasm		(M254)PID MYC REPRESS PATHWAY	(M5934)HALLMARK XENOBIOTIC METABOLISM	0	0	0	0	0	0	0	0	0	0	0	0	0	0	0	0	0	0	0	0	1
3572	IL6ST	1	0	3572	Gene_ID	H. sapiens	3572	H. sapiens	IL6ST	interleukin 6 cytokine family signal transducer	GO:0038154 interleukin-11-mediated signaling pathway;GO:0070120 ciliary neurotrophic factor-mediated signaling pathway;GO:0038165 oncostatin-M-mediated signaling pathway		Predicted secreted proteins; Candidate cardiovascular disease genes; Disease related genes; CD markers; Human disease related genes:Immune system diseases:Primary immunodeficiency; Cancer-related genes:Candidate cancer biomarkers	Plasma membrane (Supported); Additional: Golgi apparatus		(M36)PID IL27 PATHWAY; (M183)PID IL6 7 PATHWAY; (M100)PID SHP2 PATHWAY	(M5897)HALLMARK IL6 JAK STAT3 SIGNALING; (M5941)HALLMARK UV RESPONSE UP; (M5890)HALLMARK TNFA SIGNALING VIA NFKB	0	0	0	0	0	0	0	0	0	0	0	0	0	0	0	0	0	0	0	0	1
100129060	SEMA3F-AS1	0	1	100129060	Gene_ID	H. sapiens	100129060	H. sapiens	SEMA3F-AS1	SEMA3F antisense RNA 1								0	0	0	0	0	0	0	0	0	0	0	0	0	0	0	0	0	0	0	0	1
10886	NPFFR2	1	0	10886	Gene_ID	H. sapiens	10886	H. sapiens	NPFFR2	neuropeptide FF receptor 2	GO:2000479 regulation of cAMP-dependent protein kinase activity;GO:0045761 regulation of adenylate cyclase activity;GO:0051339 regulation of lyase activity		G-protein coupled receptors:GPCRs excl olfactory receptors	Plasma membrane (Approved); Additional: Actin filaments			(M5932)HALLMARK INFLAMMATORY RESPONSE	0	0	0	0	0	0	0	0	0	0	0	0	0	0	0	0	0	0	0	0	1
55339	WDR33	1	0	55339	Gene_ID	H. sapiens	55339	H. sapiens	WDR33	WD repeat domain 33	GO:0006378 mRNA polyadenylation;GO:0043631 RNA polyadenylation;GO:0006301 postreplication repair		Predicted intracellular proteins	Nucleoli fibrillar center;Nucleoplasm (Enhanced)			(M5953)HALLMARK KRAS SIGNALING UP	0	0	0	0	0	0	0	0	0	0	0	0	0	0	0	0	0	0	0	0	1
3652	IPP	0	1	3652	Gene_ID	H. sapiens	3652	H. sapiens	IPP	intracisternal A particle-promoted polypeptide			Predicted intracellular proteins					0	0	0	0	0	0	0	0	0	0	0	0	0	0	0	0	0	0	0	0	1
23162	MAPK8IP3	0	1	23162	Gene_ID	H. sapiens	23162	H. sapiens	MAPK8IP3	mitogen-activated protein kinase 8 interacting protein 3	GO:0099640 axo-dendritic protein transport;GO:0099641 anterograde axonal protein transport;GO:1905383 protein localization to presynapse		Disease related genes; Predicted intracellular proteins; Human disease related genes:Congenital malformations:Congenital malformations of the nervous system	Vesicles (Approved)		(M17200)SA B CELL RECEPTOR COMPLEXES; (M12705)SIG CD40PATHWAYMAP; (M67)PID ARF6 TRAFFICKING PATHWAY		0	0	0	0	0	0	0	0	0	0	0	0	0	1	0	0	0	0	0	0	1
5167	ENPP1	1	0	5167	Gene_ID	H. sapiens	5167	H. sapiens	ENPP1	ectonucleotide pyrophosphatase/phosphodiesterase 1	GO:0030505 inorganic diphosphate transport;GO:1990787 negative regulation of hh target transcription factor activity;GO:0030730 sequestering of triglyceride		Human disease related genes:Endocrine and metabolic diseases:Other endocrine and metabolic diseases; Human disease related genes:Skin diseases:Skin and soft tissue diseases; Human disease related genes:Congenital disorders of metabolism:Congenital disorders of ion transport and metabolism; ENZYME proteins:Hydrolases; Human disease related genes:Endocrine and metabolic diseases:Diabetes; Human disease related genes:Musculoskeletal diseases:Skeletal diseases; CD markers; Disease related genes; Predicted secreted proteins; Human disease related genes:Cardiovascular diseases:Vascular diseases; Potential drug targets; Enzymes		Taribavirin; Polyethylene glycol 400		(M5947)HALLMARK IL2 STAT5 SIGNALING	0	0	0	0	0	0	0	0	0	0	0	0	0	0	0	0	0	0	0	0	1
25813	SAMM50	1	0	25813	Gene_ID	H. sapiens	25813	H. sapiens	SAMM50	SAMM50 sorting and assembly machinery component	GO:0007008 outer mitochondrial membrane organization;GO:0045040 protein insertion into mitochondrial outer membrane;GO:0042407 cristae formation		Predicted intracellular proteins; Transporters:Transporter channels and pores	Mitochondria (Supported)			(M5905)HALLMARK ADIPOGENESIS	0	0	0	0	0	0	0	0	0	0	0	0	0	0	0	0	0	0	0	0	1
79885	HDAC11	1	0	79885	Gene_ID	H. sapiens	79885	H. sapiens	HDAC11	histone deacetylase 11	GO:0014003 oligodendrocyte development;GO:0016575 histone deacetylation;GO:0006476 protein deacetylation		FDA approved drug targets:Small molecule drugs; Predicted intracellular proteins; Enzymes; ENZYME proteins:Hydrolases			(M30)PID HDAC CLASSII PATHWAY; (M101)PID HDAC CLASSI PATHWAY	(M5895)HALLMARK WNT BETA CATENIN SIGNALING	0	0	0	0	0	0	0	0	0	0	0	0	0	0	0	0	0	0	0	0	1
974	CD79B	1	0	974	Gene_ID	H. sapiens	974	H. sapiens	CD79B	CD79b molecule	GO:0050853 B cell receptor signaling pathway;GO:0030183 B cell differentiation;GO:0042113 B cell activation		Cancer-related genes:Mutated cancer genes; Disease related genes; CD markers; Human disease related genes:Cancers:Cancers of haematopoietic and lymphoid tissues; Human disease related genes:Immune system diseases:Primary immunodeficiency; FDA approved drug targets:Biotech drugs	Plasma membrane (Supported); Additional: Cytosol;Nucleoplasm	Polatuzumab vedotin	(M10)PID BCR 5PATHWAY	(M5947)HALLMARK IL2 STAT5 SIGNALING	0	0	0	0	0	0	0	0	0	0	0	0	0	0	0	0	0	0	0	0	1
118429	ANTXR2	1	0	118429	Gene_ID	H. sapiens	118429	H. sapiens	ANTXR2	ANTXR cell adhesion molecule 2	GO:1901998 toxin transport;GO:0006810 transport;GO:0051234 establishment of localization		Disease related genes; Human disease related genes:Musculoskeletal diseases:Other musculoskeletal diseases; Predicted intracellular proteins		MDX-1303	(M267)PID ANTHRAX PATHWAY	(M5892)HALLMARK CHOLESTEROL HOMEOSTASIS	0	0	0	0	0	0	0	0	0	0	0	0	0	0	0	0	0	0	0	0	1
23173	METAP1	1	0	23173	Gene_ID	H. sapiens	23173	H. sapiens	METAP1	methionyl aminopeptidase 1	GO:0070084 protein initiator methionine removal;GO:0018206 peptidyl-methionine modification;GO:0031365 N-terminal protein amino acid modification		Peptidases:Metallopeptidases; Predicted intracellular proteins; Enzymes; ENZYME proteins:Hydrolases	Cytosol (Approved); Additional: Nucleoplasm;Plasma membrane	Ovalicin; 5-CHLORO-6-METHYL-N-(2-PHENYLETHYL)-2-PYRIDIN-2-YLPYRIMIDIN-4-AMINE; TERT-BUTYL {2-[(1,3-THIAZOL-2-YLAMINO)CARBONYL]PYRIDIN-3-YL}CARBAMATE; 3-[(2,2-DIMETHYLPROPANOYL)AMINO]-N-1,3-THIAZOL-2-YLPYRIDINE-2-CARBOXAMIDE		(M5935)HALLMARK FATTY ACID METABOLISM	0	0	0	0	0	0	0	0	0	0	0	0	0	0	0	0	0	0	0	0	1
149685	ADIG	1	0	149685	Gene_ID	H. sapiens	149685	H. sapiens	ADIG	adipogenin	GO:0050872 white fat cell differentiation;GO:0050873 brown fat cell differentiation;GO:0045600 positive regulation of fat cell differentiation		Predicted intracellular proteins				(M5905)HALLMARK ADIPOGENESIS	0	0	0	0	0	0	0	0	0	0	0	0	0	0	0	0	0	0	0	0	1
2673	GFPT1	1	0	2673	Gene_ID	H. sapiens	2673	H. sapiens	GFPT1	glutamine--fructose-6-phosphate transaminase 1	GO:0006048 UDP-N-acetylglucosamine biosynthetic process;GO:0006002 fructose 6-phosphate metabolic process;GO:0046349 amino sugar biosynthetic process		Human disease related genes:Nervous system diseases:Other nervous and sensory system diseases; Predicted intracellular proteins; ENZYME proteins:Transferases; Disease related genes; Potential drug targets; Enzymes	Nucleoli;Nucleoplasm (Approved); Additional: Nucleoli fibrillar center			(M5937)HALLMARK GLYCOLYSIS	0	0	0	0	0	0	0	0	0	0	0	0	0	0	0	0	0	0	0	0	1
23002	DAAM1	1	0	23002	Gene_ID	H. sapiens	23002	H. sapiens	DAAM1	dishevelled associated activator of morphogenesis 1	GO:0060071 Wnt signaling pathway, planar cell polarity pathway;GO:0035567 non-canonical Wnt signaling pathway;GO:0090175 regulation of establishment of planar polarity		Predicted intracellular proteins	Cytosol;Plasma membrane (Approved)		(M23)PID WNT NONCANONICAL PATHWAY; (M5493)WNT SIGNALING	(M5945)HALLMARK HEME METABOLISM	0	0	0	0	0	0	0	0	0	0	0	0	0	0	0	0	0	0	0	0	1
28960	DCPS	1	0	28960	Gene_ID	H. sapiens	28960	H. sapiens	DCPS	decapping enzyme, scavenger	GO:0036245 cellular response to menadione;GO:0071307 cellular response to vitamin K;GO:0032571 response to vitamin K		Human disease related genes:Congenital malformations:Other congenital malformations; Predicted intracellular proteins; ENZYME proteins:Hydrolases; Disease related genes; Potential drug targets; Enzymes	Nucleoplasm (Supported); Additional: Cytosol	7-methyl-GpppA; 7-methyl-7,8-dihydroguanosine-5'-diphosphate; 7-methyl-5'-guanylic acid; 7-methyl-guanosine-5'-triphosphate-5'-guanosine; 5-{[1-(2-fluorobenzyl)piperidin-4-yl]methoxy}quinazoline-2,4-diamine; 5-{[1-(2,3-dichlorobenzyl)piperidin-4-yl]methoxy}quinazoline-2,4-diamine; 5-[(1S)-1-(3-chlorophenyl)ethoxy]quinazoline-2,4-diamine		(M5947)HALLMARK IL2 STAT5 SIGNALING	0	0	0	0	0	0	0	0	0	0	0	0	0	0	0	0	0	0	0	0	1
641977	SEPT7P2	0	1	641977	Gene_ID	H. sapiens	641977	H. sapiens	SEPTIN7P2	septin 7 pseudogene 2								0	0	0	0	0	0	0	0	0	0	0	0	0	0	0	0	0	0	0	0	1
9391	CIAO1	0	1	9391	Gene_ID	H. sapiens	9391	H. sapiens	CIAO1	cytosolic iron-sulfur assembly component 1	GO:0097428 protein maturation by iron-sulfur cluster transfer;GO:0016226 iron-sulfur cluster assembly;GO:0031163 metallo-sulfur cluster assembly		Predicted intracellular proteins	Nucleoplasm (Approved); Additional: Cytosol				0	0	0	0	0	0	0	0	0	0	0	0	0	0	0	0	0	0	0	0	1
3484	IGFBP1	1	0	3484	Gene_ID	H. sapiens	3484	H. sapiens	IGFBP1	insulin like growth factor binding protein 1	GO:0043567 regulation of insulin-like growth factor receptor signaling pathway;GO:0042246 tissue regeneration;GO:0008286 insulin receptor signaling pathway		Predicted secreted proteins; Candidate cardiovascular disease genes	Golgi apparatus (Approved)		(M106)PID HNF3B PATHWAY; (M7955)SIG INSULIN RECEPTOR PATHWAY IN CARDIAC MYOCYTES; (M255)PID HIF1 TFPATHWAY	(M5922)HALLMARK UNFOLDED PROTEIN RESPONSE; (M5891)HALLMARK HYPOXIA; (M5934)HALLMARK XENOBIOTIC METABOLISM	0	0	0	0	0	0	0	0	0	0	0	0	0	0	0	0	0	0	0	0	1
3482	IGF2R	1	0	3482	Gene_ID	H. sapiens	3482	H. sapiens	IGF2R	insulin like growth factor 2 receptor	GO:1904772 response to tetrachloromethane;GO:0048009 insulin-like growth factor receptor signaling pathway;GO:0044794 positive regulation by host of viral process		Transporters; Predicted intracellular proteins; Cancer-related genes:Candidate cancer biomarkers; CD markers	Golgi apparatus;Vesicles (Enhanced)	Mecasermin; alpha-D-mannose 6-phosphate; Cerliponase alfa; Mecasermin rinfabate		(M5910)HALLMARK PROTEIN SECRETION; (M5902)HALLMARK APOPTOSIS; (M5947)HALLMARK IL2 STAT5 SIGNALING	0	0	0	0	0	0	0	0	0	0	0	0	0	0	0	0	0	0	0	0	1
3980	LIG3	1	0	3980	Gene_ID	H. sapiens	3980	H. sapiens	LIG3	DNA ligase 3	GO:0006288 base-excision repair, DNA ligation;GO:0090298 negative regulation of mitochondrial DNA replication;GO:1901859 negative regulation of mitochondrial DNA metabolic process		Predicted intracellular proteins; ENZYME proteins:Ligase; Enzymes	Nucleoplasm (Supported)	Bleomycin		(M5901)HALLMARK G2M CHECKPOINT	0	0	0	0	0	0	0	0	0	0	0	0	0	0	0	0	0	0	0	0	1
11126	CD160	1	0	11126	Gene_ID	H. sapiens	11126	H. sapiens	CD160	CD160 molecule	GO:1900280 negative regulation of CD4-positive, alpha-beta T cell costimulation;GO:1900279 regulation of CD4-positive, alpha-beta T cell costimulation;GO:1905675 negative regulation of adaptive immune memory response		Predicted secreted proteins; CD markers				(M5916)HALLMARK APICAL SURFACE	0	0	0	0	0	0	0	0	0	0	0	0	0	0	0	0	0	0	0	0	1
521	ATP5ME	1	0	521	Gene_ID	H. sapiens	521	H. sapiens	ATP5ME	ATP synthase membrane subunit e	GO:0042776 proton motive force-driven mitochondrial ATP synthesis;GO:0015986 proton motive force-driven ATP synthesis;GO:0006754 ATP biosynthetic process		Predicted intracellular proteins	Mitochondria (Supported)	Phenethyl Isothiocyanate		(M5936)HALLMARK OXIDATIVE PHOSPHORYLATION	0	0	0	0	0	0	0	0	0	0	0	0	0	0	0	0	0	0	0	0	1
55755	CDK5RAP2	1	0	55755	Gene_ID	H. sapiens	55755	H. sapiens	CDK5RAP2	CDK5 regulatory subunit associated protein 2	GO:0046600 negative regulation of centriole replication;GO:0010826 negative regulation of centrosome duplication;GO:0046606 negative regulation of centrosome cycle		Disease related genes; Predicted intracellular proteins; Human disease related genes:Congenital malformations:Congenital malformations of the nervous system	Centrosome (Enhanced); Additional: Cell Junctions			(M5893)HALLMARK MITOTIC SPINDLE	0	0	0	0	0	0	0	0	0	0	0	0	0	0	0	0	0	0	0	0	1
114327	EFHC1	1	0	114327	Gene_ID	H. sapiens	114327	H. sapiens	EFHC1	EF-hand domain containing 1	GO:0021795 cerebral cortex cell migration;GO:0022029 telencephalon cell migration;GO:0021885 forebrain cell migration		Disease related genes; Predicted intracellular proteins; Human disease related genes:Nervous system diseases:Epilepsy				(M5948)HALLMARK BILE ACID METABOLISM	0	0	0	0	0	0	0	0	0	0	0	0	0	0	0	0	0	0	0	0	1
8477	GPR65	1	0	8477	Gene_ID	H. sapiens	8477	H. sapiens	GPR65	G protein-coupled receptor 65	GO:0010447 response to acidic pH;GO:0051482 positive regulation of cytosolic calcium ion concentration involved in phospholipase C-activating G protein-coupled signaling pathway;GO:0035025 positive regulation of Rho protein signal transduction		G-protein coupled receptors:GPCRs excl olfactory receptors; G-protein coupled receptors:Lysolipids receptors	Vesicles (Approved); Additional: Cytosol;Nucleoli			(M5947)HALLMARK IL2 STAT5 SIGNALING; (M5950)HALLMARK ALLOGRAFT REJECTION	0	0	0	0	0	0	0	0	0	0	0	0	0	0	0	0	0	0	0	0	1
64789	EXO5	0	1	64789	Gene_ID	H. sapiens	64789	H. sapiens	EXO5	exonuclease 5	GO:0036297 interstrand cross-link repair;GO:0090305 nucleic acid phosphodiester bond hydrolysis;GO:0006281 DNA repair		Predicted intracellular proteins	Nucleoplasm (Supported); Additional: Cytosol				0	0	0	0	0	0	0	1	1	0	0	0	0	0	0	0	0	0	0	0	1
5816	PVALB	1	0	5816	Gene_ID	H. sapiens	5816	H. sapiens	PVALB	parvalbumin	GO:0098977 inhibitory chemical synaptic transmission;GO:0098976 excitatory chemical synaptic transmission;GO:0090102 cochlea development		Predicted intracellular proteins	Nucleoplasm (Approved); Additional: Cell Junctions;Nucleoli	Formic acid		(M5909)HALLMARK MYOGENESIS	0	0	0	0	0	0	0	0	0	0	0	0	0	0	0	0	0	0	0	0	1
9246	UBE2L6	1	0	9246	Gene_ID	H. sapiens	9246	H. sapiens	UBE2L6	ubiquitin conjugating enzyme E2 L6	GO:0032020 ISG15-protein conjugation;GO:0000209 protein polyubiquitination;GO:0006511 ubiquitin-dependent protein catabolic process		ENZYME proteins:Transferases; Predicted intracellular proteins; Enzymes	Cytosol (Approved)			(M5911)HALLMARK INTERFERON ALPHA RESPONSE; (M5935)HALLMARK FATTY ACID METABOLISM; (M5913)HALLMARK INTERFERON GAMMA RESPONSE	0	0	0	0	0	0	0	0	0	0	0	0	0	0	0	0	0	0	0	0	1
55173	MRPS10	0	1	55173	Gene_ID	H. sapiens	55173	H. sapiens	MRPS10	mitochondrial ribosomal protein S10	GO:0032543 mitochondrial translation;GO:0140053 mitochondrial gene expression;GO:0006412 translation		Ribosomal proteins; Predicted intracellular proteins	Mitochondria (Approved); Additional: Actin filaments				0	0	1	0	0	0	0	0	0	0	0	0	0	0	0	0	0	0	0	0	1
7905	REEP5	1	0	7905	Gene_ID	H. sapiens	7905	H. sapiens	REEP5	receptor accessory protein 5	GO:0090158 endoplasmic reticulum membrane organization;GO:0007029 endoplasmic reticulum organization;GO:0032386 regulation of intracellular transport			Endoplasmic reticulum (Supported)			(M5905)HALLMARK ADIPOGENESIS	0	0	0	0	0	0	0	0	0	0	0	0	0	0	0	0	0	0	0	0	1
6839	SUV39H1	1	0	6839	Gene_ID	H. sapiens	6839	H. sapiens	SUV39H1	SUV39H1 histone lysine methyltransferase	GO:0036123 histone H3-K9 dimethylation;GO:0036124 histone H3-K9 trimethylation;GO:0046015 regulation of transcription by glucose		ENZYME proteins:Transferases; Predicted intracellular proteins; Enzymes			(M279)PID RB 1PATHWAY	(M5901)HALLMARK G2M CHECKPOINT; (M5925)HALLMARK E2F TARGETS	0	0	0	0	0	0	0	0	0	0	0	0	0	0	0	0	0	0	0	0	1
10538	BATF	1	0	10538	Gene_ID	H. sapiens	10538	H. sapiens	BATF	basic leucine zipper ATF-like transcription factor	GO:0045064 T-helper 2 cell differentiation;GO:0072540 T-helper 17 cell lineage commitment;GO:0042092 type 2 immune response		Transcription factors:Basic domains; Predicted intracellular proteins	Nucleoplasm (Enhanced)			(M5947)HALLMARK IL2 STAT5 SIGNALING; (M5907)HALLMARK ESTROGEN RESPONSE LATE	0	0	0	0	0	0	0	0	0	0	0	0	0	0	0	0	0	0	0	0	1
710	SERPING1	1	0	710	Gene_ID	H. sapiens	710	H. sapiens	SERPING1	serpin family G member 1	GO:0001868 regulation of complement activation, lectin pathway;GO:0001869 negative regulation of complement activation, lectin pathway;GO:0045916 negative regulation of complement activation		Predicted secreted proteins; Candidate cardiovascular disease genes; Disease related genes; Human disease related genes:Cardiovascular diseases:Vascular diseases; Human disease related genes:Immune system diseases:Primary immunodeficiency; Predicted intracellular proteins		PPL-100; Copper	(M3468)NABA ECM REGULATORS; (M5885)NABA MATRISOME ASSOCIATED; (M5889)NABA MATRISOME	(M5946)HALLMARK COAGULATION; (M5913)HALLMARK INTERFERON GAMMA RESPONSE; (M5921)HALLMARK COMPLEMENT	0	0	0	0	0	0	0	0	0	0	0	0	0	0	0	0	0	0	0	0	1
80153	EDC3	0	1	80153	Gene_ID	H. sapiens	80153	H. sapiens	EDC3	enhancer of mRNA decapping 3	GO:0031087 deadenylation-independent decapping of nuclear-transcribed mRNA;GO:0031086 nuclear-transcribed mRNA catabolic process, deadenylation-independent decay;GO:0110156 methylguanosine-cap decapping		Disease related genes; Predicted intracellular proteins; Human disease related genes:Other diseases:Mental and behavioural disorders	Cytoplasmic bodies (Supported)				1	1	0	0	0	0	0	1	0	0	0	0	0	0	0	0	1	0	0	0	1
54443	ANLN	1	0	54443	Gene_ID	H. sapiens	54443	H. sapiens	ANLN	anillin actin binding protein	GO:0000921 septin ring assembly;GO:1904170 regulation of bleb assembly;GO:1904172 positive regulation of bleb assembly		Disease related genes; Human disease related genes:Urinary system diseases:Kidney diseases; Predicted intracellular proteins	Nucleoplasm (Enhanced); Additional: Midbody			(M5893)HALLMARK MITOTIC SPINDLE	0	0	0	0	0	0	0	0	0	0	0	0	0	0	0	0	0	0	0	0	1
59345	GNB4	1	0	59345	Gene_ID	H. sapiens	59345	H. sapiens	GNB4	G protein subunit beta 4	GO:0021762 substantia nigra development;GO:0048857 neural nucleus development;GO:0030901 midbrain development		Disease related genes; RAS pathway related proteins; Human disease related genes:Nervous system diseases:Neurodegenerative diseases; Predicted intracellular proteins	Plasma membrane (Supported)			(M5921)HALLMARK COMPLEMENT	0	0	0	0	0	0	0	0	0	0	0	0	0	0	0	0	0	0	0	0	1
1465	CSRP1	1	0	1465	Gene_ID	H. sapiens	1465	H. sapiens	CSRP1	cysteine and glycine rich protein 1	GO:0045214 sarcomere organization;GO:0070527 platelet aggregation;GO:0034109 homotypic cell-cell adhesion		Predicted intracellular proteins		Artenimol		(M5946)HALLMARK COAGULATION; (M5921)HALLMARK COMPLEMENT	0	0	0	0	0	0	0	0	0	0	0	0	0	0	0	0	0	0	0	0	1
374654	KIF7	0	1	374654	Gene_ID	H. sapiens	374654	H. sapiens	KIF7	kinesin family member 7	GO:0045879 negative regulation of smoothened signaling pathway;GO:0045880 positive regulation of smoothened signaling pathway;GO:0008589 regulation of smoothened signaling pathway		Disease related genes; Predicted intracellular proteins; Human disease related genes:Congenital malformations:Other congenital malformations; Human disease related genes:Congenital malformations:Congenital malformations of the nervous system					0	0	0	0	0	0	1	0	0	0	0	0	0	0	0	0	0	0	0	0	1
9334	B4GALT5	1	0	9334	Gene_ID	H. sapiens	9334	H. sapiens	B4GALT5	beta-1,4-galactosyltransferase 5	GO:0010706 ganglioside biosynthetic process via lactosylceramide;GO:0030311 poly-N-acetyllactosamine biosynthetic process;GO:0030309 poly-N-acetyllactosamine metabolic process		ENZYME proteins:Transferases; Predicted intracellular proteins; Enzymes	Vesicles (Approved)			(M5890)HALLMARK TNFA SIGNALING VIA NFKB	0	0	0	0	0	0	0	0	0	0	0	0	0	0	0	0	0	0	0	0	1
3778	KCNMA1	1	0	3778	Gene_ID	H. sapiens	3778	H. sapiens	KCNMA1	potassium calcium-activated channel subfamily M alpha 1	GO:0060083 smooth muscle contraction involved in micturition;GO:0034465 response to carbon monoxide;GO:0045794 negative regulation of cell volume		FDA approved drug targets:Small molecule drugs; Transporters:Transporter channels and pores; Voltage-gated ion channels:Calcium-Activated Potassium Channels; Disease related genes; Predicted intracellular proteins; Human disease related genes:Nervous system diseases:Epilepsy		Chlorzoxazone; Bendroflumethiazide; Procaine; Hydroflumethiazide; Hydrochlorothiazide; Miconazole; Diazoxide; Halothane; Dequalinium; Trimebutine		(M5942)HALLMARK UV RESPONSE DN	0	0	0	0	0	0	0	0	0	0	0	0	0	0	0	0	0	0	0	0	1
4318	MMP9	1	0	4318	Gene_ID	H. sapiens	4318	H. sapiens	MMP9	matrix metallopeptidase 9	GO:2000697 negative regulation of epithelial cell differentiation involved in kidney development;GO:2001268 negative regulation of cysteine-type endopeptidase activity involved in apoptotic signaling pathway;GO:1900122 positive regulation of receptor binding		FDA approved drug targets:Small molecule drugs; Human disease related genes:Congenital malformations:Congenital malformations of the musculoskeletal system; ENZYME proteins:Hydrolases; Human disease related genes:Cancers:Cancers of male genital organs; Predicted secreted proteins; Candidate cardiovascular disease genes; Disease related genes; Peptidases:Metallopeptidases; Enzymes; Cancer-related genes:Candidate cancer biomarkers	Cytosol (Approved)	Glutathione; Marimastat; Minocycline; Captopril; Glucosamine; Zinc; 2-Amino-N,3,3-Trimethylbutanamide; 2-{[Formyl(Hydroxy)Amino]Methyl}-4-Methylpentanoic Acid; AE-941; PG-530742; Endostatin; 5-(4-PHENOXYPHENYL)-5-(4-PYRIMIDIN-2-YLPIPERAZIN-1-YL)PYRIMIDINE-2,4,6(2H,3H)-TRIONE; (2R)-2-AMINO-3,3,3-TRIFLUORO-N-HYDROXY-2-{[(4-PHENOXYPHENYL)SULFONYL]METHYL}PROPANAMIDE; (3R)-4,4-DIFLUORO-3-[(4-METHOXYPHENYL)SULFONYL]BUTANOIC ACID; Zinc acetate; Zinc chloride; Zinc sulfate, unspecified form	(M63)PID AVB3 OPN PATHWAY; (M165)PID SYNDECAN 4 PATHWAY; (M65)PID FRA PATHWAY	(M5946)HALLMARK COAGULATION; (M5915)HALLMARK APICAL JUNCTION; (M5950)HALLMARK ALLOGRAFT REJECTION	0	0	0	0	0	0	0	0	0	0	0	0	0	0	0	0	0	0	0	0	1
202134	FAM153B	0	1	202134	Gene_ID	H. sapiens	202134	H. sapiens	FAM153B	family with sequence similarity 153 member B			Predicted intracellular proteins					0	0	0	0	0	0	0	0	0	0	0	0	0	0	0	0	0	0	0	0	1
359948	IRF2BP2	0	1	359948	Gene_ID	H. sapiens	359948	H. sapiens	IRF2BP2	interferon regulatory factor 2 binding protein 2	GO:0002327 immature B cell differentiation;GO:0030183 B cell differentiation;GO:0042113 B cell activation		Disease related genes; Human disease related genes:Immune system diseases:Primary immunodeficiency; Predicted intracellular proteins	Nucleoplasm (Enhanced)				0	0	0	0	0	0	0	0	0	0	0	0	0	0	0	0	0	0	0	0	1
3267	AGFG1	1	0	3267	Gene_ID	H. sapiens	3267	H. sapiens	AGFG1	ArfGAP with FG repeats 1	GO:0006406 mRNA export from nucleus;GO:0006405 RNA export from nucleus;GO:0051168 nuclear export		Predicted intracellular proteins	Vesicles (Supported)			(M5951)HALLMARK SPERMATOGENESIS	0	0	0	0	0	0	0	0	0	0	0	0	0	0	0	0	0	0	0	0	1
5116	PCNT	1	0	5116	Gene_ID	H. sapiens	5116	H. sapiens	PCNT	pericentrin	GO:0007052 mitotic spindle organization;GO:1902850 microtubule cytoskeleton organization involved in mitosis;GO:0007051 spindle organization		Disease related genes; Predicted intracellular proteins; Human disease related genes:Congenital malformations:Other congenital malformations	Centrosome (Supported); Additional: Centriolar satellite;Cytosol			(M5893)HALLMARK MITOTIC SPINDLE	0	0	0	0	0	0	0	0	0	0	0	0	0	0	0	0	0	0	0	0	1
266971	PIPSL	0	1	266971	Gene_ID	H. sapiens	266971	H. sapiens	PIPSL	PIP5K1A and PSMD4 like (pseudogene)	GO:0046854 phosphatidylinositol phosphate biosynthetic process;GO:0006661 phosphatidylinositol biosynthetic process;GO:0046488 phosphatidylinositol metabolic process							0	0	0	0	0	0	0	0	0	0	1	0	0	0	0	0	0	0	0	0	1
10563	CXCL13	1	0	10563	Gene_ID	H. sapiens	10563	H. sapiens	CXCL13	C-X-C motif chemokine ligand 13	GO:0002518 lymphocyte chemotaxis across high endothelial venule;GO:0035766 cell chemotaxis to fibroblast growth factor;GO:0035768 endothelial cell chemotaxis to fibroblast growth factor		Predicted secreted proteins; Cancer-related genes:Candidate cancer biomarkers			(M222)PID CXCR3 PATHWAY; (M5883)NABA SECRETED FACTORS; (M5885)NABA MATRISOME ASSOCIATED	(M5897)HALLMARK IL6 JAK STAT3 SIGNALING; (M5950)HALLMARK ALLOGRAFT REJECTION	0	0	0	0	0	0	0	0	0	0	0	0	0	0	0	0	0	0	0	0	1
6637	SNRPG	1	0	6637	Gene_ID	H. sapiens	6637	H. sapiens	SNRPG	small nuclear ribonucleoprotein polypeptide G	GO:0036261 7-methylguanosine cap hypermethylation;GO:0036260 RNA capping;GO:0000387 spliceosomal snRNP assembly		Predicted intracellular proteins	Nucleoplasm (Approved)			(M5926)HALLMARK MYC TARGETS V1	0	0	0	0	0	0	0	0	0	0	0	0	0	0	0	0	0	0	0	0	1
219333	USP12	1	0	219333	Gene_ID	H. sapiens	219333	H. sapiens	USP12	ubiquitin specific peptidase 12	GO:0016579 protein deubiquitination;GO:0070646 protein modification by small protein removal;GO:0006511 ubiquitin-dependent protein catabolic process		Peptidases:Cysteine-type peptidases; Predicted intracellular proteins; Enzymes; ENZYME proteins:Hydrolases	Nucleoplasm (Approved)			(M5953)HALLMARK KRAS SIGNALING UP	0	0	0	0	0	0	0	0	0	0	0	0	0	0	0	0	0	0	0	0	1
9140	ATG12	0	1	9140	Gene_ID	H. sapiens	9140	H. sapiens	ATG12	autophagy related 12	GO:1904971 regulation of viral translation;GO:1904973 positive regulation of viral translation;GO:0006501 C-terminal protein lipidation		Predicted intracellular proteins; Transporters	Nucleoplasm;Vesicles (Approved)				0	0	1	0	0	0	0	0	0	0	0	0	0	0	0	1	0	0	0	0	1
4436	MSH2	1	0	4436	Gene_ID	H. sapiens	4436	H. sapiens	MSH2	mutS homolog 2	GO:0048298 positive regulation of isotype switching to IgA isotypes;GO:0048296 regulation of isotype switching to IgA isotypes;GO:0043570 maintenance of DNA repeat elements		Predicted intracellular proteins; Cancer-related genes; Human disease related genes:Cancers:Cancers of the digestive system; Disease related genes; Human disease related genes:Other diseases:Others; Human disease related genes:Cancers:Cancers of the breast and female genital organs	Nucleoplasm (Supported); Additional: Vesicles		(M145)PID P53 DOWNSTREAM PATHWAY	(M5949)HALLMARK PEROXISOME; (M5925)HALLMARK E2F TARGETS	0	0	0	0	0	0	0	0	0	0	0	0	0	0	0	0	0	0	0	0	1
5867	RAB4A	1	0	5867	Gene_ID	H. sapiens	5867	H. sapiens	RAB4A	RAB4A, member RAS oncogene family	GO:0032482 Rab protein signal transduction;GO:0019882 antigen processing and presentation;GO:0007265 Ras protein signal transduction		Predicted intracellular proteins; Enzymes; ENZYME proteins:Hydrolases			(M91)PID TCPTP PATHWAY; (M186)PID PDGFRB PATHWAY	(M5908)HALLMARK ANDROGEN RESPONSE	0	0	0	0	0	0	0	0	0	0	0	0	0	0	0	0	0	0	0	0	1
4908	NTF3	1	0	4908	Gene_ID	H. sapiens	4908	H. sapiens	NTF3	neurotrophin 3	GO:0038180 nerve growth factor signaling pathway;GO:0050930 induction of positive chemotaxis;GO:2000251 positive regulation of actin cytoskeleton reorganization		RAS pathway related proteins; Predicted intracellular proteins; Predicted secreted proteins; Cancer-related genes:Candidate cancer biomarkers	Vesicles (Approved)		(M270)PID MAPK TRK PATHWAY; (M100)PID SHP2 PATHWAY; (M187)PID TRKR PATHWAY	(M5956)HALLMARK KRAS SIGNALING DN	0	0	0	0	0	0	0	0	0	0	0	0	0	0	0	0	0	0	0	0	1
2015	ADGRE1	1	0	2015	Gene_ID	H. sapiens	2015	H. sapiens	ADGRE1	adhesion G protein-coupled receptor E1	GO:0007189 adenylate cyclase-activating G protein-coupled receptor signaling pathway;GO:0007188 adenylate cyclase-modulating G protein-coupled receptor signaling pathway;GO:0002250 adaptive immune response		G-protein coupled receptors:GPCRs excl olfactory receptors; G-protein coupled receptors:Family 2 (B) receptors; Predicted intracellular proteins; Transporters				(M5932)HALLMARK INFLAMMATORY RESPONSE	0	0	0	0	0	0	0	0	0	0	0	0	0	0	0	0	0	0	0	0	1
9746	CLSTN3	1	0	9746	Gene_ID	H. sapiens	9746	H. sapiens	CLSTN3	calsyntenin 3	GO:1902474 positive regulation of protein localization to synapse;GO:1902473 regulation of protein localization to synapse;GO:0051932 synaptic transmission, GABAergic		Predicted intracellular proteins				(M5956)HALLMARK KRAS SIGNALING DN	0	0	0	0	0	0	0	0	0	0	0	0	0	0	0	0	0	0	0	0	1
64377	CHST8	1	0	64377	Gene_ID	H. sapiens	64377	H. sapiens	CHST8	carbohydrate sulfotransferase 8	GO:0042446 hormone biosynthetic process;GO:0030166 proteoglycan biosynthetic process;GO:0006029 proteoglycan metabolic process		Disease related genes; Human disease related genes:Congenital malformations:Congenital malformations of skin; Predicted intracellular proteins				(M5907)HALLMARK ESTROGEN RESPONSE LATE	0	0	0	0	0	0	0	0	0	0	0	0	0	0	0	0	0	0	0	0	1
131	ADH7	1	0	131	Gene_ID	H. sapiens	131	H. sapiens	ADH7	alcohol dehydrogenase 7 (class IV), mu or sigma polypeptide	GO:0010430 fatty acid omega-oxidation;GO:0006069 ethanol oxidation;GO:0006067 ethanol metabolic process		ENZYME proteins:Oxidoreductases; Predicted intracellular proteins; Enzymes	Cytosol;Plasma membrane (Supported)	NADH		(M5935)HALLMARK FATTY ACID METABOLISM; (M5934)HALLMARK XENOBIOTIC METABOLISM	0	0	0	0	0	0	0	0	0	0	0	0	0	0	0	0	0	0	0	0	1
79794	C12orf49	0	1	79794	Gene_ID	H. sapiens	79794	H. sapiens	SPRING1	SREBF pathway regulator in golgi 1	GO:2000640 positive regulation of SREBP signaling pathway;GO:2000638 regulation of SREBP signaling pathway;GO:0080135 regulation of cellular response to stress		Predicted intracellular proteins					0	0	0	0	0	0	0	0	0	0	0	0	0	0	0	0	0	0	0	0	1
400916	CHCHD10	1	0	400916	Gene_ID	H. sapiens	400916	H. sapiens	CHCHD10	coiled-coil-helix-coiled-coil-helix domain containing 10	GO:0090143 nucleoid organization;GO:0090144 mitochondrial nucleoid organization;GO:1903109 positive regulation of mitochondrial transcription		Disease related genes; Human disease related genes:Nervous system diseases:Neurodegenerative diseases; Predicted intracellular proteins	Mitochondria (Supported)			(M5905)HALLMARK ADIPOGENESIS	0	0	0	0	0	0	0	0	0	0	0	0	0	0	0	0	0	0	0	0	1
10201	NME6	0	1	10201	Gene_ID	H. sapiens	10201	H. sapiens	NME6	NME/NM23 nucleoside diphosphate kinase 6	GO:0006228 UTP biosynthetic process;GO:0006183 GTP biosynthetic process;GO:0046051 UTP metabolic process		ENZYME proteins:Transferases; Predicted intracellular proteins; Enzymes	Vesicles (Approved)				0	0	0	0	0	0	0	0	0	0	1	0	0	0	1	0	0	0	0	0	1
10840	ALDH1L1	1	0	10840	Gene_ID	H. sapiens	10840	H. sapiens	ALDH1L1	aldehyde dehydrogenase 1 family member L1	GO:0009258 10-formyltetrahydrofolate catabolic process;GO:0009397 folic acid-containing compound catabolic process;GO:0042560 pteridine-containing compound catabolic process		ENZYME proteins:Oxidoreductases; Predicted intracellular proteins; Enzymes	Cytosol (Supported)	Tetrahydrofolic acid		(M5945)HALLMARK HEME METABOLISM	0	0	0	0	0	0	0	0	0	0	0	0	0	0	0	0	0	0	0	0	1
5836	PYGL	1	0	5836	Gene_ID	H. sapiens	5836	H. sapiens	PYGL	glycogen phosphorylase L	GO:0006015 5-phosphoribose 1-diphosphate biosynthetic process;GO:0046391 5-phosphoribose 1-diphosphate metabolic process;GO:0005980 glycogen catabolic process		Predicted intracellular proteins; ENZYME proteins:Transferases; Disease related genes; Potential drug targets; Human disease related genes:Congenital disorders of metabolism:Congenital disorders of carbohydrate metabolism; Enzymes	Cytosol;Plasma membrane (Supported)			(M5937)HALLMARK GLYCOLYSIS	0	0	0	0	0	0	0	0	0	0	0	0	0	0	0	0	0	0	0	0	1
3456	IFNB1	1	0	3456	Gene_ID	H. sapiens	3456	H. sapiens	IFNB1	interferon beta 1	GO:2000552 negative regulation of T-helper 2 cell cytokine production;GO:0045343 regulation of MHC class I biosynthetic process;GO:0002725 negative regulation of T cell cytokine production		Predicted secreted proteins; Cancer-related genes:Candidate cancer biomarkers		Beta-D-Glucose	(M2)PID SMAD2 3NUCLEAR PATHWAY; (M5883)NABA SECRETED FACTORS; (M5885)NABA MATRISOME ASSOCIATED	(M5902)HALLMARK APOPTOSIS	0	0	0	0	0	0	0	0	0	0	0	0	0	0	0	0	0	0	0	0	1
79943	ZNF696	0	1	79943	Gene_ID	H. sapiens	79943	H. sapiens	ZNF696	zinc finger protein 696	GO:0006357 regulation of transcription by RNA polymerase II;GO:0006355 regulation of transcription, DNA-templated;GO:1903506 regulation of nucleic acid-templated transcription		Transcription factors:Zinc-coordinating DNA-binding domains; Predicted intracellular proteins	Nucleoplasm (Approved); Additional: Nucleoli				0	0	0	0	0	0	0	0	0	0	0	0	0	0	0	0	0	0	0	0	1
440689	HIST2H2BF	0	1	440689	Gene_ID	H. sapiens	440689	H. sapiens	H2BC18	H2B clustered histone 18	GO:0006334 nucleosome assembly;GO:0034728 nucleosome organization;GO:0031497 chromatin assembly		Predicted intracellular proteins	Nucleoplasm (Approved); Additional: Cytosol				0	0	0	0	0	0	1	0	0	0	0	0	0	0	0	0	0	0	1	0	1
11072	DUSP14	1	0	11072	Gene_ID	H. sapiens	11072	H. sapiens	DUSP14	dual specificity phosphatase 14	GO:0035335 peptidyl-tyrosine dephosphorylation;GO:0006470 protein dephosphorylation;GO:0016311 dephosphorylation		ENZYME proteins:Hydrolases; Predicted intracellular proteins; Enzymes; Cancer-related genes:Candidate cancer biomarkers	Cytosol;Nucleoplasm (Approved)			(M5946)HALLMARK COAGULATION	0	0	0	0	0	0	0	0	0	0	0	0	0	0	0	0	0	0	0	0	1
3908	LAMA2	1	0	3908	Gene_ID	H. sapiens	3908	H. sapiens	LAMA2	laminin subunit alpha 2	GO:0032224 positive regulation of synaptic transmission, cholinergic;GO:0032222 regulation of synaptic transmission, cholinergic;GO:0110011 regulation of basement membrane organization		Disease related genes; Predicted intracellular proteins; Human disease related genes:Musculoskeletal diseases:Muscular diseases; Predicted secreted proteins			(M158)PID INTEGRIN4 PATHWAY; (M5887)NABA BASEMENT MEMBRANES; (M239)PID A6B1 A6B4 INTEGRIN PATHWAY	(M5909)HALLMARK MYOGENESIS; (M5930)HALLMARK EPITHELIAL MESENCHYMAL TRANSITION	0	0	0	0	0	0	0	0	0	0	0	0	0	0	0	0	0	0	0	0	1
7356	SCGB1A1	1	0	7356	Gene_ID	H. sapiens	7356	H. sapiens	SCGB1A1	secretoglobin family 1A member 1	GO:0034021 response to silicon dioxide;GO:0010193 response to ozone;GO:0032696 negative regulation of interleukin-13 production		Predicted intracellular proteins; Predicted secreted proteins; Cancer-related genes:Candidate cancer biomarkers		4,4'-BIS([H]METHYLSULFONYL)-2,2',5,5'-TETRACHLOROBIPHENYL	(M285)PID HNF3A PATHWAY	(M5949)HALLMARK PEROXISOME; (M5956)HALLMARK KRAS SIGNALING DN	0	0	0	0	0	0	0	0	0	0	0	0	0	0	0	0	0	0	0	0	1
9353	SLIT2	1	0	9353	Gene_ID	H. sapiens	9353	H. sapiens	SLIT2	slit guidance ligand 2	GO:0021972 corticospinal neuron axon guidance through spinal cord;GO:0050924 positive regulation of negative chemotaxis;GO:0050929 induction of negative chemotaxis		Predicted intracellular proteins; Predicted secreted proteins			(M33)PID GLYPICAN 1PATHWAY; (M3008)NABA ECM GLYCOPROTEINS; (M5884)NABA CORE MATRISOME	(M5915)HALLMARK APICAL JUNCTION; (M5930)HALLMARK EPITHELIAL MESENCHYMAL TRANSITION	0	0	0	0	0	0	0	0	0	0	0	0	0	0	0	0	0	0	0	0	1
55527	FEM1A	0	1	55527	Gene_ID	H. sapiens	55527	H. sapiens	FEM1A	fem-1 homolog A	GO:0140627 ubiquitin-dependent protein catabolic process via the C-end degron rule pathway;GO:0051438 regulation of ubiquitin-protein transferase activity;GO:0050729 positive regulation of inflammatory response		Predicted intracellular proteins	Golgi apparatus;Nucleoplasm (Supported); Additional: Cytosol				0	0	0	0	0	1	1	0	0	0	0	0	0	0	0	0	0	0	0	0	1
126	ADH1C	1	0	126	Gene_ID	H. sapiens	126	H. sapiens	ADH1C	alcohol dehydrogenase 1C (class I), gamma polypeptide	GO:0006069 ethanol oxidation;GO:0006067 ethanol metabolic process;GO:0042573 retinoic acid metabolic process		Enzymes; ENZYME proteins:Oxidoreductases; Predicted intracellular proteins; FDA approved drug targets:Small molecule drugs; Human disease related genes:Other diseases:Mental and behavioural disorders	Cytosol;Plasma membrane (Supported)	NADH; Fomepizole; 2,3,4,5,6-Pentafluorobenzyl Alcohol; N-1-methylheptylformamide; 2-Ethoxyethanol; Cholic Acid; 4-Iodopyrazole; Pyrazole; Para-Bromobenzyl Alcohol; 3-Butylthiolane 1-Oxide; 5-beta-D-ribofuranosylnicotinamide adenine dinucleotide; (R)-N-(1-Methyl-Hexyl)-Formamide; Trifluoroethanol; Cyclohexylformamide; Cpad; N-Formylpiperidine; 2,3-Difluorobenzyl Alcohol; 2,4-Difluorobenzyl Alcohol 2,4-Difluoro-1-(Hydroxymethyl)Benzene		(M5935)HALLMARK FATTY ACID METABOLISM; (M5934)HALLMARK XENOBIOTIC METABOLISM	0	0	0	0	0	0	0	0	0	0	0	0	0	0	0	0	0	0	0	0	1
4625	MYH7	1	0	4625	Gene_ID	H. sapiens	4625	H. sapiens	MYH7	myosin heavy chain 7	GO:0031449 regulation of slow-twitch skeletal muscle fiber contraction;GO:0014728 regulation of the force of skeletal muscle contraction;GO:0014862 regulation of skeletal muscle contraction by chemo-mechanical energy conversion		Human disease related genes:Cardiovascular diseases:Cardiac diseases; Disease related genes; Candidate cardiovascular disease genes; Human disease related genes:Musculoskeletal diseases:Muscular diseases; Predicted intracellular proteins	Focal adhesion sites (Uncertain)	4-[4-(2,5-DIOXO-PYRROLIDIN-1-YL)-PHENYLAMINO]-4-HYDROXY-BUTYRIC ACID		(M5909)HALLMARK MYOGENESIS; (M5956)HALLMARK KRAS SIGNALING DN	0	0	0	0	0	0	0	0	0	0	0	0	0	0	0	0	0	0	0	0	1
25937	WWTR1	1	0	25937	Gene_ID	H. sapiens	25937	H. sapiens	WWTR1	WW domain containing transcription regulator 1	GO:0072307 regulation of metanephric nephron tubule epithelial cell differentiation;GO:0072182 regulation of nephron tubule epithelial cell differentiation;GO:2000696 regulation of epithelial cell differentiation involved in kidney development		Cancer-related genes; Predicted intracellular proteins	Nuclear bodies;Nucleoplasm (Supported); Additional: Cytosol			(M5896)HALLMARK TGF BETA SIGNALING; (M5909)HALLMARK MYOGENESIS	0	0	0	0	0	0	0	0	0	0	0	0	0	0	0	0	0	0	0	0	1
3597	IL13RA1	1	0	3597	Gene_ID	H. sapiens	3597	H. sapiens	IL13RA1	interleukin 13 receptor subunit alpha 1	GO:0038165 oncostatin-M-mediated signaling pathway;GO:0048861 leukemia inhibitory factor signaling pathway;GO:0019221 cytokine-mediated signaling pathway		Predicted intracellular proteins; Transporters:Accessory Factors Involved in Transport; CD markers	Vesicles (Approved); Additional: Nucleoplasm		(M28)PID IL4 2PATHWAY	(M5897)HALLMARK IL6 JAK STAT3 SIGNALING; (M5937)HALLMARK GLYCOLYSIS	0	0	0	0	0	0	0	0	0	0	0	0	0	0	0	0	0	0	0	0	1
3487	IGFBP4	1	0	3487	Gene_ID	H. sapiens	3487	H. sapiens	IGFBP4	insulin like growth factor binding protein 4	GO:0044342 type B pancreatic cell proliferation;GO:0043568 positive regulation of insulin-like growth factor receptor signaling pathway;GO:0043567 regulation of insulin-like growth factor receptor signaling pathway		Predicted secreted proteins			(M77)PID WNT SIGNALING PATHWAY; (M3008)NABA ECM GLYCOPROTEINS; (M5884)NABA CORE MATRISOME	(M5906)HALLMARK ESTROGEN RESPONSE EARLY; (M5907)HALLMARK ESTROGEN RESPONSE LATE; (M5930)HALLMARK EPITHELIAL MESENCHYMAL TRANSITION	0	0	0	0	0	0	0	0	0	0	0	0	0	0	0	0	0	0	0	0	1
9638	FEZ1	1	0	9638	Gene_ID	H. sapiens	9638	H. sapiens	FEZ1	fasciculation and elongation protein zeta 1	GO:0061880 regulation of anterograde axonal transport of mitochondrion;GO:0061881 positive regulation of anterograde axonal transport of mitochondrion;GO:1902513 regulation of organelle transport along microtubule		Predicted intracellular proteins	Cytosol;Microtubules (Approved)			(M5902)HALLMARK APOPTOSIS	0	0	0	0	0	0	0	0	0	0	0	0	0	0	0	0	0	0	0	0	1
26121	PRPF31	1	0	26121	Gene_ID	H. sapiens	26121	H. sapiens	PRPF31	pre-mRNA processing factor 31	GO:0071166 ribonucleoprotein complex localization;GO:0000244 spliceosomal tri-snRNP complex assembly;GO:0000387 spliceosomal snRNP assembly		Disease related genes; Predicted intracellular proteins; Human disease related genes:Nervous system diseases:Eye disease	Nucleoplasm (Supported)			(M5926)HALLMARK MYC TARGETS V1	0	0	0	0	0	0	0	0	0	0	0	0	0	0	0	0	0	0	0	0	1
286	ANK1	1	0	286	Gene_ID	H. sapiens	286	H. sapiens	ANK1	ankyrin 1	GO:0035090 maintenance of apical/basal cell polarity;GO:0045199 maintenance of epithelial cell apical/basal polarity;GO:0030011 maintenance of cell polarity		Disease related genes; Human disease related genes:Cardiovascular diseases:Hematologic diseases; Predicted intracellular proteins; Transporters:Accessory Factors Involved in Transport; Potential drug targets				(M5945)HALLMARK HEME METABOLISM	0	0	0	0	0	0	0	0	0	0	0	0	0	0	0	0	0	0	0	0	1
4913	NTHL1	1	0	4913	Gene_ID	H. sapiens	4913	H. sapiens	NTHL1	nth like DNA glycosylase 1	GO:0006296 nucleotide-excision repair, DNA incision, 5'-to lesion;GO:0045008 depyrimidination;GO:0033683 nucleotide-excision repair, DNA incision		Predicted intracellular proteins; ENZYME proteins:Lyases; Disease related genes; Potential drug targets; Enzymes; Cancer-related genes:Candidate cancer biomarkers				(M5935)HALLMARK FATTY ACID METABOLISM	0	0	0	0	0	0	0	0	0	0	0	0	0	0	0	0	0	0	0	0	1
867	CBL	1	0	867	Gene_ID	H. sapiens	867	H. sapiens	CBL	Cbl proto-oncogene	GO:0035635 entry of bacterium into host cell;GO:0032487 regulation of Rap protein signal transduction;GO:2000583 regulation of platelet-derived growth factor receptor-alpha signaling pathway		Human disease related genes:Congenital malformations:Other congenital malformations; Predicted intracellular proteins; ENZYME proteins:Transferases; Disease related genes; Human disease related genes:Cancers:Cancers of haematopoietic and lymphoid tissues; Potential drug targets; Enzymes; Cancer-related genes:Candidate cancer biomarkers	Cytosol (Approved)		(M273)PID EPHA2 FWD PATHWAY; (M226)PID VEGFR1 PATHWAY; (M69)PID REELIN PATHWAY	(M5897)HALLMARK IL6 JAK STAT3 SIGNALING; (M5953)HALLMARK KRAS SIGNALING UP	0	0	0	0	0	0	0	0	0	0	0	0	0	0	0	0	0	0	0	0	1
8784	TNFRSF18	1	0	8784	Gene_ID	H. sapiens	8784	H. sapiens	TNFRSF18	TNF receptor superfamily member 18	GO:0033209 tumor necrosis factor-mediated signaling pathway;GO:0042531 positive regulation of tyrosine phosphorylation of STAT protein;GO:0042509 regulation of tyrosine phosphorylation of STAT protein		Predicted secreted proteins; CD markers			(M272)PID CD8 TCR DOWNSTREAM PATHWAY	(M5947)HALLMARK IL2 STAT5 SIGNALING	0	0	0	0	0	0	0	0	0	0	0	0	0	0	0	0	0	0	0	0	1
64116	SLC39A8	1	0	64116	Gene_ID	H. sapiens	64116	H. sapiens	SLC39A8	solute carrier family 39 member 8	GO:0030026 cellular manganese ion homeostasis;GO:0061757 leukocyte adhesion to arterial endothelial cell;GO:0097080 plasma membrane selenite transport		Disease related genes; Human disease related genes:Congenital disorders of metabolism:Congenital disorders of glycan/glycoprotein metabolism; Potential drug targets; Transporters:Electrochemical Potential-driven transporters				(M5947)HALLMARK IL2 STAT5 SIGNALING	0	0	0	0	0	0	0	0	0	0	0	0	0	0	0	0	0	0	0	0	1
2180	ACSL1	1	0	2180	Gene_ID	H. sapiens	2180	H. sapiens	ACSL1	acyl-CoA synthetase long chain family member 1	GO:0010747 positive regulation of long-chain fatty acid import across plasma membrane;GO:0140214 positive regulation of long-chain fatty acid import into cell;GO:0034201 response to oleic acid		Predicted intracellular proteins; ENZYME proteins:Ligase; Enzymes	Vesicles (Uncertain)	Adenosine phosphate; ATP		(M5949)HALLMARK PEROXISOME; (M5948)HALLMARK BILE ACID METABOLISM; (M5935)HALLMARK FATTY ACID METABOLISM	0	0	0	0	0	0	0	0	0	0	0	0	0	0	0	0	0	0	0	0	1
101928525	LOC101928525	0	1	101928525	Gene_ID	H. sapiens	101928525	H. sapiens	LOC101928525	uncharacterized LOC101928525								0	0	0	0	0	0	0	0	0	0	0	0	0	0	0	0	0	0	0	0	1
6373	CXCL11	1	0	6373	Gene_ID	H. sapiens	6373	H. sapiens	CXCL11	C-X-C motif chemokine ligand 11	GO:0010818 T cell chemotaxis;GO:0072678 T cell migration;GO:0051281 positive regulation of release of sequestered calcium ion into cytosol		Predicted secreted proteins; Human disease related genes:Immune system diseases:Allergies and autoimmune diseases			(M222)PID CXCR3 PATHWAY; (M5883)NABA SECRETED FACTORS; (M5885)NABA MATRISOME ASSOCIATED	(M5897)HALLMARK IL6 JAK STAT3 SIGNALING; (M5911)HALLMARK INTERFERON ALPHA RESPONSE; (M5890)HALLMARK TNFA SIGNALING VIA NFKB	0	0	0	0	0	0	0	0	0	0	0	0	0	0	0	0	0	0	0	0	1
26229	B3GAT3	1	0	26229	Gene_ID	H. sapiens	26229	H. sapiens	B3GAT3	beta-1,3-glucuronyltransferase 3	GO:0050651 dermatan sulfate proteoglycan biosynthetic process;GO:0050655 dermatan sulfate proteoglycan metabolic process;GO:0015012 heparan sulfate proteoglycan biosynthetic process		Predicted intracellular proteins; ENZYME proteins:Transferases; Disease related genes; Human disease related genes:Congenital disorders of metabolism:Congenital disorders of glycan/glycoprotein metabolism; Potential drug targets; Enzymes		UDP-alpha-D-glucuronic acid; Uridine-5'-Diphosphate		(M5937)HALLMARK GLYCOLYSIS	0	0	0	0	0	0	0	0	0	0	0	0	0	0	0	0	0	0	0	0	1
4853	NOTCH2	1	0	4853	Gene_ID	H. sapiens	4853	H. sapiens	NOTCH2	notch receptor 2	GO:1990705 cholangiocyte proliferation;GO:0035622 intrahepatic bile duct development;GO:0061073 ciliary body morphogenesis		Human disease related genes:Congenital malformations:Congenital malformations of the digestive system; Human disease related genes:Musculoskeletal diseases:Skeletal diseases; Human disease related genes:Endocrine and metabolic diseases:Diabetes; Disease related genes; Predicted intracellular proteins; Cancer-related genes:Candidate cancer biomarkers	Nucleoplasm;Plasma membrane (Supported)		(M17)PID NOTCH PATHWAY	(M5903)HALLMARK NOTCH SIGNALING; (M5942)HALLMARK UV RESPONSE DN; (M5893)HALLMARK MITOTIC SPINDLE	0	0	0	0	0	0	0	0	0	0	0	0	0	0	0	0	0	0	0	0	1
79269	DCAF10	1	0	79269	Gene_ID	H. sapiens	79269	H. sapiens	DCAF10	DDB1 and CUL4 associated factor 10	GO:0016567 protein ubiquitination;GO:0032446 protein modification by small protein conjugation;GO:0070647 protein modification by small protein conjugation or removal		Predicted intracellular proteins	Nucleoli fibrillar center (Approved)			(M5945)HALLMARK HEME METABOLISM	0	0	0	0	0	0	0	0	0	0	0	0	0	0	0	0	0	0	0	0	1
81890	QTRT1	0	1	81890	Gene_ID	H. sapiens	81890	H. sapiens	QTRT1	queuine tRNA-ribosyltransferase catalytic subunit 1	GO:0101030 tRNA-guanine transglycosylation;GO:0006400 tRNA modification;GO:0008033 tRNA processing		ENZYME proteins:Transferases; Predicted intracellular proteins; Enzymes	Mitochondria (Approved)				1	0	0	0	1	0	0	0	0	0	0	0	0	0	0	0	0	0	1	0	1
5111	PCNA	1	0	5111	Gene_ID	H. sapiens	5111	H. sapiens	PCNA	proliferating cell nuclear antigen	GO:1902990 mitotic telomere maintenance via semi-conservative replication;GO:0006272 leading strand elongation;GO:0032077 positive regulation of deoxyribonuclease activity		Disease related genes; Human disease related genes:Nervous system diseases:Neurodegenerative diseases; Predicted intracellular proteins; Cancer-related genes:Candidate cancer biomarkers	Nucleoplasm (Enhanced)	Liothyronine; Acetylsalicylic acid	(M258)PID BARD1 PATHWAY; (M200)PID ERA GENOMIC PATHWAY; (M145)PID P53 DOWNSTREAM PATHWAY	(M5898)HALLMARK DNA REPAIR; (M5925)HALLMARK E2F TARGETS; (M5926)HALLMARK MYC TARGETS V1	0	0	0	0	0	0	0	0	0	0	0	0	0	0	0	0	0	0	0	0	1
5650	KLK7	1	0	5650	Gene_ID	H. sapiens	5650	H. sapiens	KLK7	kallikrein related peptidase 7	GO:0002803 positive regulation of antibacterial peptide production;GO:0002786 regulation of antibacterial peptide production;GO:0002225 positive regulation of antimicrobial peptide production		Peptidases:Serine-type peptidases; Predicted intracellular proteins; ENZYME proteins:Hydrolases; Predicted secreted proteins; Enzymes; Cancer-related genes:Candidate cancer biomarkers	Plasma membrane (Supported); Additional: Nuclear membrane	L-alanyl-N-[(1S,2R)-1-benzyl-2-hydroxypropyl]-L-alaninamide		(M5956)HALLMARK KRAS SIGNALING DN	0	0	0	0	0	0	0	0	0	0	0	0	0	0	0	0	0	0	0	0	1
122773	KLHDC1	0	1	122773	Gene_ID	H. sapiens	122773	H. sapiens	KLHDC1	kelch domain containing 1	GO:0140627 ubiquitin-dependent protein catabolic process via the C-end degron rule pathway;GO:0043161 proteasome-mediated ubiquitin-dependent protein catabolic process;GO:0010498 proteasomal protein catabolic process		Predicted intracellular proteins	Cytosol (Supported)				0	0	0	0	0	1	0	0	0	0	0	0	0	0	0	0	0	0	0	0	1
8639	AOC3	1	0	8639	Gene_ID	H. sapiens	8639	H. sapiens	AOC3	amine oxidase copper containing 3	GO:1902283 negative regulation of primary amine oxidase activity;GO:0051354 negative regulation of oxidoreductase activity;GO:0046677 response to antibiotic		Predicted intracellular proteins; Predicted secreted proteins; ENZYME proteins:Oxidoreductases; Cancer-related genes:Candidate cancer biomarkers; Enzymes; FDA approved drug targets:Small molecule drugs	Cytosol (Approved); Additional: Golgi apparatus	Phenelzine; Hydralazine; 6-hydroxydopa quinone		(M5935)HALLMARK FATTY ACID METABOLISM	0	0	0	0	0	0	0	0	0	0	0	0	0	0	0	0	0	0	0	0	1
5191	PEX7	1	0	5191	Gene_ID	H. sapiens	5191	H. sapiens	PEX7	peroxisomal biogenesis factor 7	GO:0008611 ether lipid biosynthetic process;GO:0046504 glycerol ether biosynthetic process;GO:0097384 cellular lipid biosynthetic process		Human disease related genes:Nervous system diseases:Neurodegenerative diseases; Human disease related genes:Congenital malformations:Congenital malformations of the musculoskeletal system; Disease related genes; Transporters:Primary Active Transporters; Potential drug targets; Human disease related genes:Congenital disorders of metabolism:Peroxisomal diseases; Predicted intracellular proteins	Nucleoplasm;Vesicles (Supported)			(M5948)HALLMARK BILE ACID METABOLISM	0	0	0	0	0	0	0	0	0	0	0	0	0	0	0	0	0	0	0	0	1
7078	TIMP3	1	0	7078	Gene_ID	H. sapiens	7078	H. sapiens	TIMP3	TIMP metallopeptidase inhibitor 3	GO:1903984 positive regulation of TRAIL-activated apoptotic signaling pathway;GO:1903121 regulation of TRAIL-activated apoptotic signaling pathway;GO:0051045 negative regulation of membrane protein ectodomain proteolysis		Disease related genes; Predicted secreted proteins; Cancer-related genes:Candidate cancer biomarkers; Human disease related genes:Nervous system diseases:Eye disease	Vesicles (Approved); Additional: Golgi apparatus	Pimagedine	(M3468)NABA ECM REGULATORS; (M5885)NABA MATRISOME ASSOCIATED; (M5889)NABA MATRISOME	(M5946)HALLMARK COAGULATION; (M5902)HALLMARK APOPTOSIS; (M5930)HALLMARK EPITHELIAL MESENCHYMAL TRANSITION	0	0	0	0	0	0	0	0	0	0	0	0	0	0	0	0	0	0	0	0	1
10171	RCL1	1	0	10171	Gene_ID	H. sapiens	10171	H. sapiens	RCL1	RNA terminal phosphate cyclase like 1	GO:0000480 endonucleolytic cleavage in 5'-ETS of tricistronic rRNA transcript (SSU-rRNA, 5.8S rRNA, LSU-rRNA);GO:0000447 endonucleolytic cleavage in ITS1 to separate SSU-rRNA from 5.8S rRNA and LSU-rRNA from tricistronic rRNA transcript (SSU-rRNA, 5.8S rRNA, LSU-rRNA);GO:0000478 endonucleolytic cleavage involved in rRNA processing		Predicted intracellular proteins	Nucleoplasm (Approved)			(M5928)HALLMARK MYC TARGETS V2; (M5945)HALLMARK HEME METABOLISM	0	0	0	0	0	0	0	0	0	0	0	0	0	0	0	0	0	0	0	0	1
8633	UNC5C	1	0	8633	Gene_ID	H. sapiens	8633	H. sapiens	UNC5C	unc-5 netrin receptor C	GO:0061643 chemorepulsion of axon;GO:1990791 dorsal root ganglion development;GO:0033564 anterior/posterior axon guidance		Disease related genes; Predicted intracellular proteins			(M108)PID NETRIN PATHWAY	(M5919)HALLMARK HEDGEHOG SIGNALING	0	0	0	0	0	0	0	0	0	0	0	0	0	0	0	0	0	0	0	0	1
1384	CRAT	1	0	1384	Gene_ID	H. sapiens	1384	H. sapiens	CRAT	carnitine O-acetyltransferase	GO:0019254 carnitine metabolic process, CoA-linked;GO:0033540 fatty acid beta-oxidation using acyl-CoA oxidase;GO:0009437 carnitine metabolic process		Human disease related genes:Nervous system diseases:Neurodegenerative diseases; Predicted intracellular proteins; Transporters; ENZYME proteins:Transferases; Disease related genes; Potential drug targets; Enzymes	Nuclear membrane;Nucleoplasm (Approved)	Levocarnitine; Coenzyme A; (3-Carboxy-2-(R)-Hydroxy-Propyl)-Trimethyl-Ammonium		(M5949)HALLMARK PEROXISOME; (M5935)HALLMARK FATTY ACID METABOLISM; (M5905)HALLMARK ADIPOGENESIS	0	0	0	0	0	0	0	0	0	0	0	0	0	0	0	0	0	0	0	0	1
57463	AMIGO1	1	0	57463	Gene_ID	H. sapiens	57463	H. sapiens	AMIGO1	adhesion molecule with Ig like domain 1	GO:1905232 cellular response to L-glutamate;GO:1902065 response to L-glutamate;GO:1903818 positive regulation of voltage-gated potassium channel activity		Transporters:Accessory Factors Involved in Transport	Nuclear bodies;Nucleoplasm (Approved)			(M5915)HALLMARK APICAL JUNCTION	0	0	0	0	0	0	0	0	0	0	0	0	0	0	0	0	0	0	0	0	1
8312	AXIN1	1	0	8312	Gene_ID	H. sapiens	8312	H. sapiens	AXIN1	axin 1	GO:0048320 axial mesoderm formation;GO:0048319 axial mesoderm morphogenesis;GO:0071514 genomic imprinting		Human disease related genes:Congenital malformations:Other congenital malformations; Cancer-related genes; Human disease related genes:Cancers:Cancers of the digestive system; Disease related genes; Human disease related genes:Cancers:Cancers of eye, brain, and central nervous system; Predicted intracellular proteins	Nucleoli;Vesicles (Supported)	1,4-Dithiothreitol	(M31)PID BETA CATENIN DEG PATHWAY; (M90)PID WNT CANONICAL PATHWAY; (M139)PID MYC PATHWAY	(M5895)HALLMARK WNT BETA CATENIN SIGNALING	0	0	0	0	0	0	0	0	0	0	0	0	0	0	0	0	0	0	0	0	1
1728	NQO1	1	0	1728	Gene_ID	H. sapiens	1728	H. sapiens	NQO1	NAD(P)H quinone dehydrogenase 1	GO:1905395 response to flavonoid;GO:1904880 response to hydrogen sulfide;GO:1904772 response to tetrachloromethane		ENZYME proteins:Oxidoreductases; Predicted intracellular proteins; Enzymes; Cancer-related genes:Candidate cancer biomarkers	Cytosol (Supported)	Menadione; Dicoumarol; Duroquinone; 3-Hydroxymethyl-5-Aziridinyl-1methyl-2-[1h-Indole-4,7-Dione]-Propanol; ES-936; Cibacron Blue; Flavin adenine dinucleotide; 5-Methoxy-1,2-Dimethyl-3-(Phenoxymethyl)Indole-4,7-Dione; RH-1; Bishydroxy[2h-1-Benzopyran-2-One,1,2-Benzopyrone]; 3-(HYDROXYMETHYL)-1-METHYL-5-(2-METHYLAZIRIDIN-1-YL)-2-PHENYL-1H-INDOLE-4,7-DIONE; Cannabidiol	(M256)PID TAP63 PATHWAY	(M5938)HALLMARK REACTIVE OXYGEN SPECIES PATHWAY; (M5909)HALLMARK MYOGENESIS; (M5934)HALLMARK XENOBIOTIC METABOLISM	0	0	0	0	0	0	0	0	0	0	0	0	0	0	0	0	0	0	0	0	1
9114	ATP6V0D1	1	0	9114	Gene_ID	H. sapiens	9114	H. sapiens	ATP6V0D1	ATPase H+ transporting V0 subunit d1	GO:0036295 cellular response to increased oxygen levels;GO:0036296 response to increased oxygen levels;GO:0007035 vacuolar acidification		Predicted intracellular proteins; Transporters:Primary Active Transporters				(M5922)HALLMARK UNFOLDED PROTEIN RESPONSE	0	0	0	0	0	0	0	0	0	0	0	0	0	0	0	0	0	0	0	0	1
7415	VCP	0	1	7415	Gene_ID	H. sapiens	7415	H. sapiens	VCP	valosin containing protein	GO:0042728 flavin-containing compound catabolic process;GO:0072389 flavin adenine dinucleotide catabolic process;GO:1903007 positive regulation of Lys63-specific deubiquitinase activity		Human disease related genes:Nervous system diseases:Neurodegenerative diseases; Predicted intracellular proteins; ENZYME proteins:Hydrolases; Disease related genes; Transporters:Primary Active Transporters; Potential drug targets; Human disease related genes:Musculoskeletal diseases:Muscular diseases; Enzymes	Cytosol;Nucleoplasm (Enhanced)	Phosphoaminophosphonic Acid-Adenylate Ester; Phenethyl Isothiocyanate			0	1	0	1	0	1	1	0	1	0	1	1	1	1	1	0	1	0	1	1	1
80152	CENPT	0	1	80152	Gene_ID	H. sapiens	80152	H. sapiens	CENPT	centromere protein T	GO:0051382 kinetochore assembly;GO:0051383 kinetochore organization;GO:0034508 centromere complex assembly		Disease related genes; Predicted intracellular proteins; Human disease related genes:Congenital malformations:Other congenital malformations	Nuclear bodies (Supported); Additional: Nucleoplasm				0	0	0	0	0	0	1	0	0	0	0	0	0	0	0	0	0	0	0	0	1
127435	PODN	0	1	127435	Gene_ID	H. sapiens	127435	H. sapiens	PODN	podocan	GO:0030336 negative regulation of cell migration;GO:2000146 negative regulation of cell motility;GO:0051271 negative regulation of cellular component movement		Predicted intracellular proteins; Predicted secreted proteins			(M5882)NABA PROTEOGLYCANS; (M5884)NABA CORE MATRISOME; (M5889)NABA MATRISOME		0	0	0	0	0	0	0	0	0	0	0	0	0	0	0	0	0	0	0	0	1
129804	FBLN7	0	1	129804	Gene_ID	H. sapiens	129804	H. sapiens	FBLN7	fibulin 7	GO:0110151 positive regulation of biomineralization;GO:0110149 regulation of biomineralization;GO:0007155 cell adhesion		Predicted intracellular proteins; Predicted secreted proteins	Plasma membrane (Approved); Additional: Cell Junctions		(M3008)NABA ECM GLYCOPROTEINS; (M5884)NABA CORE MATRISOME; (M5889)NABA MATRISOME		0	0	0	0	0	0	0	0	0	0	0	0	0	0	0	0	0	0	0	0	1
3310	HSPA6	0	1	3310	Gene_ID	H. sapiens	3310	H. sapiens	HSPA6	heat shock protein family A (Hsp70) member 6	GO:0042026 protein refolding;GO:0051085 chaperone cofactor-dependent protein refolding;GO:0051084 'de novo' post-translational protein folding		Predicted intracellular proteins	Vesicles (Approved); Additional: Nucleoplasm				0	1	0	1	0	0	1	0	0	0	0	0	0	0	0	0	0	0	1	0	1
9070	ASH2L	0	1	9070	Gene_ID	H. sapiens	9070	H. sapiens	ASH2L	ASH2 like, histone lysine methyltransferase complex subunit	GO:0051568 histone H3-K4 methylation;GO:0043627 response to estrogen;GO:0034968 histone lysine methylation		Predicted intracellular proteins	Nucleoplasm (Supported); Additional: Plasma membrane				0	0	0	0	1	0	1	0	1	0	0	0	0	0	0	0	0	0	0	0	1
11031	RAB31	1	0	11031	Gene_ID	H. sapiens	11031	H. sapiens	RAB31	RAB31, member RAS oncogene family	GO:0060100 positive regulation of phagocytosis, engulfment;GO:1905155 positive regulation of membrane invagination;GO:0060099 regulation of phagocytosis, engulfment		Predicted intracellular proteins				(M5896)HALLMARK TGF BETA SIGNALING; (M5906)HALLMARK ESTROGEN RESPONSE EARLY; (M5907)HALLMARK ESTROGEN RESPONSE LATE	0	0	0	0	0	0	0	0	0	0	0	0	0	0	0	0	0	0	0	0	1
51530	ZC3HC1	0	1	51530	Gene_ID	H. sapiens	51530	H. sapiens	ZC3HC1	zinc finger C3HC-type containing 1	GO:1901099 negative regulation of signal transduction in absence of ligand;GO:2001240 negative regulation of extrinsic apoptotic signaling pathway in absence of ligand;GO:2001239 regulation of extrinsic apoptotic signaling pathway in absence of ligand		Predicted intracellular proteins	Nuclear membrane;Nucleoplasm (Supported)				0	0	0	0	0	1	1	0	0	0	0	0	0	0	0	0	0	0	0	0	1
56142	PCDHA6	0	1	56142	Gene_ID	H. sapiens	56142	H. sapiens	PCDHA6	protocadherin alpha 6	GO:0007156 homophilic cell adhesion via plasma membrane adhesion molecules;GO:0098742 cell-cell adhesion via plasma-membrane adhesion molecules;GO:0098609 cell-cell adhesion		Predicted secreted proteins	Vesicles (Approved)				0	0	0	0	0	0	0	0	0	1	0	0	0	0	0	0	0	0	0	0	1
81555	YIPF5	0	1	81555	Gene_ID	H. sapiens	81555	H. sapiens	YIPF5	Yip1 domain family member 5	GO:0030070 insulin processing;GO:0048280 vesicle fusion with Golgi apparatus;GO:1901142 insulin metabolic process			Endoplasmic reticulum;Golgi apparatus;Vesicles (Supported); Additional: Nucleoplasm				0	0	1	0	0	0	0	0	0	0	0	1	0	0	0	0	0	0	0	0	1
3363	HTR7	1	0	3363	Gene_ID	H. sapiens	3363	H. sapiens	HTR7	5-hydroxytryptamine receptor 7	GO:0042310 vasoconstriction;GO:0098664 G protein-coupled serotonin receptor signaling pathway;GO:0007210 serotonin receptor signaling pathway		G-protein coupled receptors:Serotonin receptors; RAS pathway related proteins; G-protein coupled receptors:GPCRs excl olfactory receptors; FDA approved drug targets:Small molecule drugs	Plasma membrane (Supported); Additional: Cytosol;Nuclear speckles	Ziprasidone; Methysergide; Cabergoline; Zolmitriptan; Amitriptyline; Clozapine; Loxapine; Cyproheptadine; Imipramine; Chlorpromazine; Haloperidol; Amoxapine; Lisuride; Risperidone; Epinastine; Cyclobenzaprine; Maprotiline; Dopamine; Bromocriptine; Quetiapine; Aripiprazole; Paliperidone; Iloperidone; Lofexidine; Mianserin; Asenapine; Amisulpride; Lurasidone; Vortioxetine; Zotepine; SB-269970; Aripiprazole lauroxil		(M5941)HALLMARK UV RESPONSE UP	0	0	0	0	0	0	0	0	0	0	0	0	0	0	0	0	0	0	0	0	1
3697	ITIH1	1	0	3697	Gene_ID	H. sapiens	3697	H. sapiens	ITIH1	inter-alpha-trypsin inhibitor heavy chain 1	GO:0030212 hyaluronan metabolic process;GO:1903510 mucopolysaccharide metabolic process;GO:0030203 glycosaminoglycan metabolic process		Predicted intracellular proteins; Predicted secreted proteins	Vesicles (Approved)	Zinc; Zinc acetate; Zinc chloride; Zinc sulfate, unspecified form	(M3468)NABA ECM REGULATORS; (M5885)NABA MATRISOME ASSOCIATED; (M5889)NABA MATRISOME	(M5946)HALLMARK COAGULATION; (M5921)HALLMARK COMPLEMENT; (M5934)HALLMARK XENOBIOTIC METABOLISM	0	0	0	0	0	0	0	0	0	0	0	0	0	0	0	0	0	0	0	0	1
90	ACVR1	1	0	90	Gene_ID	H. sapiens	90	H. sapiens	ACVR1	activin A receptor type 1	GO:0060957 endocardial cell fate commitment;GO:0061445 endocardial cushion cell fate commitment;GO:0061443 endocardial cushion cell differentiation	TKL Ser/Thr protein kinase family	Predicted intracellular proteins; Cancer-related genes; ENZYME proteins:Transferases; Human disease related genes:Musculoskeletal diseases:Skeletal diseases; Disease related genes; Kinases:TKL Ser/Thr protein kinases; Potential drug targets; Enzymes	Nucleoli (Uncertain); Additional: Cytosol	ATP; Dorsomorphin; Fostamatinib	(M203)PID ALK2 PATHWAY; (M185)PID ALK1 PATHWAY	(M5896)HALLMARK TGF BETA SIGNALING	0	0	0	0	0	0	0	0	0	0	0	0	0	0	0	0	0	0	0	0	1
51118	UTP11	0	1	51118	Gene_ID	H. sapiens	51118	H. sapiens	UTP11	UTP11 small subunit processome component	GO:0006364 rRNA processing;GO:0016072 rRNA metabolic process;GO:0042254 ribosome biogenesis		Predicted intracellular proteins	Nucleoplasm (Approved)				1	0	0	0	0	0	0	0	0	0	0	0	0	0	0	0	0	0	0	0	1
573	BAG1	1	0	573	Gene_ID	H. sapiens	573	H. sapiens	BAG1	BAG cochaperone 1	GO:0051085 chaperone cofactor-dependent protein refolding;GO:0051084 'de novo' post-translational protein folding;GO:0006458 'de novo' protein folding		Predicted intracellular proteins; Cancer-related genes:Candidate cancer biomarkers	Nucleoplasm (Supported); Additional: Cytosol	(2R,3R,4S,5R)-2-[6-amino-8-[(3,4-dichlorophenyl)methylamino]purin-9-yl]-5-(hydroxymethyl)oxolane-3,4-diol	(M167)PID AP1 PATHWAY	(M5906)HALLMARK ESTROGEN RESPONSE EARLY; (M5907)HALLMARK ESTROGEN RESPONSE LATE; (M5909)HALLMARK MYOGENESIS	0	0	0	0	0	0	0	0	0	0	0	0	0	0	0	0	0	0	0	0	1
64122	FN3K	1	0	64122	Gene_ID	H. sapiens	64122	H. sapiens	FN3K	fructosamine 3 kinase	GO:0030393 fructoselysine metabolic process;GO:0030389 fructosamine metabolic process;GO:0036525 protein deglycation		ENZYME proteins:Transferases; Predicted intracellular proteins; Enzymes	Mitochondria (Approved)			(M5945)HALLMARK HEME METABOLISM	0	0	0	0	0	0	0	0	0	0	0	0	0	0	0	0	0	0	0	0	1
26973	CHORDC1	0	1	26973	Gene_ID	H. sapiens	26973	H. sapiens	CHORDC1	cysteine and histidine rich domain containing 1	GO:2000299 negative regulation of Rho-dependent protein serine/threonine kinase activity;GO:2000298 regulation of Rho-dependent protein serine/threonine kinase activity;GO:1900034 regulation of cellular response to heat		Predicted intracellular proteins	Cytosol (Approved)				0	0	0	0	0	0	0	0	0	0	0	0	0	0	0	0	0	0	0	0	1
5033	P4HA1	1	0	5033	Gene_ID	H. sapiens	5033	H. sapiens	P4HA1	prolyl 4-hydroxylase subunit alpha 1	GO:0018401 peptidyl-proline hydroxylation to 4-hydroxy-L-proline;GO:0019511 peptidyl-proline hydroxylation;GO:0018126 protein hydroxylation		ENZYME proteins:Oxidoreductases; Predicted intracellular proteins; Enzymes	Endoplasmic reticulum (Supported); Additional: Mitochondria;Vesicles	Ascorbic acid; Proline; Hydralazine	(M3468)NABA ECM REGULATORS; (M5885)NABA MATRISOME ASSOCIATED; (M5889)NABA MATRISOME	(M5947)HALLMARK IL2 STAT5 SIGNALING; (M5891)HALLMARK HYPOXIA; (M5924)HALLMARK MTORC1 SIGNALING	0	0	0	0	0	0	0	0	0	0	0	0	0	0	0	0	0	0	0	0	1
51135	IRAK4	1	0	51135	Gene_ID	H. sapiens	51135	H. sapiens	IRAK4	interleukin 1 receptor associated kinase 4	GO:0034162 toll-like receptor 9 signaling pathway;GO:0002755 MyD88-dependent toll-like receptor signaling pathway;GO:0070498 interleukin-1-mediated signaling pathway	TKL Ser/Thr protein kinase family	Predicted intracellular proteins; ENZYME proteins:Transferases; Disease related genes; Kinases:TKL Ser/Thr protein kinases; Potential drug targets; Human disease related genes:Immune system diseases:Primary immunodeficiency; Enzymes	Microtubules (Approved); Additional: Cytosol;Nucleoli	1-(3-HYDROXYPROPYL)-2-[(3-NITROBENZOYL)AMINO]-1H-BENZIMIDAZOL-5-YL PIVALATE; Fostamatinib	(M264)PID TOLL ENDOGENOUS PATHWAY; (M110)PID IL1 PATHWAY	(M5923)HALLMARK PI3K AKT MTOR SIGNALING	0	0	0	0	0	0	0	0	0	0	0	0	0	0	0	0	0	0	0	0	1
3676	ITGA4	1	0	3676	Gene_ID	H. sapiens	3676	H. sapiens	ITGA4	integrin subunit alpha 4	GO:0043496 regulation of protein homodimerization activity;GO:0090074 negative regulation of protein homodimerization activity;GO:1990771 clathrin-dependent extracellular exosome endocytosis		FDA approved drug targets:Biotech drugs; Predicted intracellular proteins; Cancer-related genes:Candidate cancer biomarkers; CD markers	Plasma membrane (Approved)	Natalizumab; ATL1102; CDP323; R1295; R411; Tinzaparin; Vedolizumab	(M212)PID INTEGRIN5 PATHWAY; (M274)PID LYMPH ANGIOGENESIS PATHWAY; (M47)PID INTEGRIN CS PATHWAY	(M5897)HALLMARK IL6 JAK STAT3 SIGNALING	0	0	0	0	0	0	0	0	0	0	0	0	0	0	0	0	0	0	0	0	1
25898	RCHY1	1	0	25898	Gene_ID	H. sapiens	25898	H. sapiens	RCHY1	ring finger and CHY zinc finger domain containing 1	GO:0070987 error-free translesion synthesis;GO:0019985 translesion synthesis;GO:0006301 postreplication repair		ENZYME proteins:Transferases; Predicted intracellular proteins; Enzymes	Cytosol (Supported); Additional: Nucleoplasm;Vesicles		(M151)PID AR TF PATHWAY; (M261)PID P53 REGULATION PATHWAY; (M19)PID P73PATHWAY	(M5939)HALLMARK P53 PATHWAY	0	0	0	0	0	0	0	0	0	0	0	0	0	0	0	0	0	0	0	0	1
4314	MMP3	1	0	4314	Gene_ID	H. sapiens	4314	H. sapiens	MMP3	matrix metallopeptidase 3	GO:0010727 negative regulation of hydrogen peroxide metabolic process;GO:0071492 cellular response to UV-A;GO:0070141 response to UV-A		Predicted intracellular proteins; ENZYME proteins:Hydrolases; Predicted secreted proteins; Candidate cardiovascular disease genes; Disease related genes; Human disease related genes:Cardiovascular diseases:Vascular diseases; Potential drug targets; Peptidases:Metallopeptidases; Enzymes; Cancer-related genes:Candidate cancer biomarkers	Vesicles (Supported)	Marimastat; N-Hydroxy 1n(4-Methoxyphenyl)Sulfonyl-4-(Z,E-N-Methoxyimino)Pyrrolidine-2r-Carboxamide; 3-Methylpyridine; A Disubstituted Succinyl Caprolactam Hydroxymate Mmp3inhibitor; N-Hydroxy-4-[(4-Methoxylphenyl)Sulfonyl]-2,2-Dimethyl-Hexahydro-1,4-Thiazepine-3(S)-Carboxamide; (1n)-4-N-Butoxyphenylsulfonyl-(2r)-N-Hydroxycarboxamido-(4s)-Methanesulfonylamino-Pyrrolidine; 3-(1h-Indol-3-Yl)-2-[4-(4-Phenyl-Piperidin-1-Yl)-Benzenesulfonylamino]-Propionic Acid; Hydroxyaminovaline; 4-methoxybenzenesulfinate; 5-Methyl-5-(4-Phenoxy-Phenyl)-Pyrimidine-2,4,6-Trione; 1-Benzyl-3-(4-Methoxy-Benzenesulfonyl)-6-Oxo-Hexahydro-Pyrimidine-4-Carboxylic Acid Hydroxyamide; N-Hydroxy-1-(4-Methoxyphenyl)Sulfonyl-4-Benzyloxycarbonyl-Piperazine-2-Carboxamide; R-2-{[4'-Methoxy-(1,1'-Biphenyl)-4-Yl]-Sulfonyl}-Amino-6-Methoxy-Hex-4-Ynoic Acid; 2-[3-(5-Mercapto-[1,3,4]thiadiazol-2-yl)-ureido]-N-methyl-3-phenyl-propionamide; [4-(4-PHENYL-PIPERIDIN-1-YL)-BENZENESULFONYLAMINO]-ACETIC ACID; [2-(5-Mercapto-[1,3,4]thiadiazol-2-ylcarbamoyl)-1-phenyl-ethyl]-carbamic acid benzyl ester; 2-[3-(5-Mercapto-[1,3,4]thiadiazol-2yl)-ureido]-N-methyl-3-pentafluorophenyl-propionamide; N~2~-(biphenyl-4-ylsulfonyl)-N-hydroxy-N~2~-(2-hydroxyethyl)glycinamide; 3-[(4'-cyanobiphenyl-4-yl)oxy]-N-hydroxypropanamide; N-ISOBUTYL-N-[4-METHOXYPHENYLSULFONYL]GLYCYL HYDROXAMIC ACID; N-[[2-METHYL-4-HYDROXYCARBAMOYL]BUT-4-YL-N]-BENZYL-P-[PHENYL]-P-[METHYL]PHOSPHINAMID; 2-(2-{2-[(BIPHENYL-4-YLMETHYL)-AMINO]-3-MERCAPTO-PENTANOYLAMINO}-ACETYLAMINO)-3-METHYL-BUTYRIC ACID METHYL ESTER	(M174)PID UPA UPAR PATHWAY; (M142)PID AJDISS 2PATHWAY; (M153)PID P75 NTR PATHWAY	(M5946)HALLMARK COAGULATION; (M5930)HALLMARK EPITHELIAL MESENCHYMAL TRANSITION	0	0	0	0	0	0	0	0	0	0	0	0	0	0	0	0	0	0	0	0	1
2771	GNAI2	1	0	2771	Gene_ID	H. sapiens	2771	H. sapiens	GNAI2	G protein subunit alpha i2	GO:1903614 negative regulation of protein tyrosine phosphatase activity;GO:0140192 regulation of adenylate cyclase-activating adrenergic receptor signaling pathway involved in heart process;GO:0140199 negative regulation of adenylate cyclase-activating adrenergic receptor signaling pathway involved in heart process		Predicted intracellular proteins; Human disease related genes:Cancers:Cancers of endocrine organs; Human disease related genes:Cardiovascular diseases:Cardiac diseases	Cytosol (Supported); Additional: Nucleoplasm;Plasma membrane		(M64)PID S1P S1P4 PATHWAY; (M103)PID S1P S1P1 PATHWAY; (M155)PID S1P META PATHWAY	(M5915)HALLMARK APICAL JUNCTION; (M5921)HALLMARK COMPLEMENT	0	0	0	0	0	0	0	0	0	0	0	0	0	0	0	0	0	0	0	0	1
5719	PSMD13	1	0	5719	Gene_ID	H. sapiens	5719	H. sapiens	PSMD13	proteasome 26S subunit, non-ATPase 13	GO:0007127 meiosis I;GO:0061982 meiosis I cell cycle process;GO:0140013 meiotic nuclear division		Predicted intracellular proteins	Nuclear speckles (Approved); Additional: Cytosol			(M5924)HALLMARK MTORC1 SIGNALING	0	0	0	0	0	0	0	0	0	0	0	0	0	0	0	0	0	0	0	0	1
11167	FSTL1	1	0	11167	Gene_ID	H. sapiens	11167	H. sapiens	FSTL1	follistatin like 1	GO:0061484 hematopoietic stem cell homeostasis;GO:0043542 endothelial cell migration;GO:0045446 endothelial cell differentiation		Predicted intracellular proteins; Predicted secreted proteins	Cytosol;Vesicles (Approved)		(M5883)NABA SECRETED FACTORS; (M5885)NABA MATRISOME ASSOCIATED; (M5889)NABA MATRISOME	(M5944)HALLMARK ANGIOGENESIS; (M5930)HALLMARK EPITHELIAL MESENCHYMAL TRANSITION	0	0	0	0	0	0	0	0	0	0	0	0	0	0	0	0	0	0	0	0	1
1973	EIF4A1	1	0	1973	Gene_ID	H. sapiens	1973	H. sapiens	EIF4A1	eukaryotic translation initiation factor 4A1	GO:0002183 cytoplasmic translational initiation;GO:0006413 translational initiation;GO:0002181 cytoplasmic translation		Predicted intracellular proteins; Enzymes; ENZYME proteins:Hydrolases	Cytosol (Approved)	Copper	(M121)PID MTOR 4PATHWAY; (M66)PID MYC ACTIV PATHWAY	(M5922)HALLMARK UNFOLDED PROTEIN RESPONSE; (M5926)HALLMARK MYC TARGETS V1	0	0	0	0	0	0	0	0	0	0	0	0	0	0	0	0	0	0	0	0	1
51094	ADIPOR1	1	0	51094	Gene_ID	H. sapiens	51094	H. sapiens	ADIPOR1	adiponectin receptor 1	GO:0033211 adiponectin-activated signaling pathway;GO:0033210 leptin-mediated signaling pathway;GO:0044320 cellular response to leptin stimulus		Predicted intracellular proteins; Transporters:Transporter channels and pores				(M5945)HALLMARK HEME METABOLISM	0	0	0	0	0	0	0	0	0	0	0	0	0	0	0	0	0	0	0	0	1
624	BDKRB2	1	0	624	Gene_ID	H. sapiens	624	H. sapiens	BDKRB2	bradykinin receptor B2	GO:1902238 regulation of intrinsic apoptotic signaling pathway in response to osmotic stress by p53 class mediator;GO:1902239 negative regulation of intrinsic apoptotic signaling pathway in response to osmotic stress by p53 class mediator;GO:1902219 negative regulation of intrinsic apoptotic signaling pathway in response to osmotic stress		Transporters; G-protein coupled receptors:GPCRs excl olfactory receptors; FDA approved drug targets:Small molecule drugs	Plasma membrane (Supported); Additional: Golgi apparatus;Vesicles	Anatibant; Icatibant; Labradimil	(M236)PID DELTA NP63 PATHWAY; (M145)PID P53 DOWNSTREAM PATHWAY	(M5909)HALLMARK MYOGENESIS	0	0	0	0	0	0	0	0	0	0	0	0	0	0	0	0	0	0	0	0	1
4665	NAB2	1	0	4665	Gene_ID	H. sapiens	4665	H. sapiens	NAB2	NGFI-A binding protein 2	GO:0016480 negative regulation of transcription by RNA polymerase III;GO:1902949 positive regulation of tau-protein kinase activity;GO:1902947 regulation of tau-protein kinase activity		Cancer-related genes; Predicted intracellular proteins	Cytosol;Nucleoplasm (Approved)			(M5907)HALLMARK ESTROGEN RESPONSE LATE	0	0	0	0	0	0	0	0	0	0	0	0	0	0	0	0	0	0	0	0	1
5438	POLR2I	1	0	5438	Gene_ID	H. sapiens	5438	H. sapiens	POLR2I	RNA polymerase II subunit I	GO:0001192 maintenance of transcriptional fidelity during DNA-templated transcription elongation;GO:0001193 maintenance of transcriptional fidelity during DNA-templated transcription elongation from RNA polymerase II promoter;GO:0006283 transcription-coupled nucleotide-excision repair		RNA polymerase related proteins; Predicted intracellular proteins	Nucleoplasm (Enhanced)			(M5898)HALLMARK DNA REPAIR	0	0	0	0	0	0	0	0	0	0	0	0	0	0	0	0	0	0	0	0	1
100131347	RDM1P5	0	1	100131347	Gene_ID	H. sapiens	100131347	H. sapiens	RDM1P5	RDM1 pseudogene 5								0	0	0	0	0	0	0	0	0	0	0	0	0	0	0	0	0	0	0	0	1
10058	ABCB6	1	0	10058	Gene_ID	H. sapiens	10058	H. sapiens	ABCB6	ATP binding cassette subfamily B member 6 (Langereis blood group)	GO:0098849 cellular detoxification of cadmium ion;GO:0071585 detoxification of cadmium ion;GO:1990170 stress response to cadmium ion		Human disease related genes:Congenital malformations:Congenital malformations of eye; Disease related genes; Transporters:Primary Active Transporters; Human disease related genes:Cardiovascular diseases:Hematologic diseases; Human disease related genes:Skin diseases:Skin and soft tissue diseases; Potential drug targets	Golgi apparatus (Supported); Additional: Cytosol;Mitochondria;Nucleoplasm;Plasma membrane			(M5937)HALLMARK GLYCOLYSIS; (M5945)HALLMARK HEME METABOLISM	0	0	0	0	0	0	0	0	0	0	0	0	0	0	0	0	0	0	0	0	1
4074	M6PR	1	0	4074	Gene_ID	H. sapiens	4074	H. sapiens	M6PR	mannose-6-phosphate receptor, cation dependent	GO:0033299 secretion of lysosomal enzymes;GO:0006622 protein targeting to lysosome;GO:0006623 protein targeting to vacuole		Predicted intracellular proteins; Transporters; FDA approved drug targets:Biotech drugs		Alglucosidase alfa; 1-3 Sugar Ring of Pentamannosyl 6-Phosphate; alpha-D-mannose 6-phosphate		(M5910)HALLMARK PROTEIN SECRETION; (M5924)HALLMARK MTORC1 SIGNALING	0	0	0	0	0	0	0	0	0	0	0	0	0	0	0	0	0	0	0	0	1
65057	ACD	0	1	65057	Gene_ID	H. sapiens	65057	H. sapiens	ACD	ACD shelterin complex subunit and telomerase recruitment factor	GO:0060380 regulation of single-stranded telomeric DNA binding;GO:0060381 positive regulation of single-stranded telomeric DNA binding;GO:1904744 positive regulation of telomeric DNA binding		Disease related genes; Predicted intracellular proteins; Human disease related genes:Other congenital disorders:Ribosomopathies	Nuclear bodies (Enhanced)		(M105)PID TELOMERASE PATHWAY		0	0	0	1	0	0	1	0	1	0	0	0	0	1	1	0	0	0	0	0	1
220004	PPP1R32	0	1	220004	Gene_ID	H. sapiens	220004	H. sapiens	PPP1R32	protein phosphatase 1 regulatory subunit 32			Predicted intracellular proteins					0	0	0	0	0	0	0	0	0	0	0	0	0	0	0	0	0	0	0	0	1
5569	PKIA	1	0	5569	Gene_ID	H. sapiens	5569	H. sapiens	PKIA	cAMP-dependent protein kinase inhibitor alpha	GO:2000480 negative regulation of cAMP-dependent protein kinase activity;GO:0042308 negative regulation of protein import into nucleus;GO:2000479 regulation of cAMP-dependent protein kinase activity		Predicted intracellular proteins		3,5-Diiodotyrosine; Hydroxyfasudil; (2S)-1-(3H-Indol-3-yl)-3-{[5-(6-isoquinolinyl)-3-pyridinyl]oxy}-2-propanamine; (1S)-2-(1H-INDOL-3-YL)-1-[({5-[(E)-2-PYRIDIN-4-YLVINYL]PYRIDIN-3-YL}OXY)METHYL]ETHYLAMINE; (1S)-1-(1H-INDOL-3-YLMETHYL)-2-(2-PYRIDIN-4-YL-[1,7]NAPHTYRIDIN-5-YLOXY)-EHYLAMINE; (4R,2S)-5'-(4-(4-CHLOROBENZYLOXY)PYRROLIDIN-2-YLMETHANESULFONYL)ISOQUINOLINE; N-METHYL-1-[4-(9H-PURIN-6-YL)PHENYL]METHANAMINE; (S)-1-PHENYL-1-[4-(9H-PURIN-6-YL)PHENYL]METHANAMINE; 6-{4-[4-(4-CHLOROPHENYL)PIPERIDIN-4-YL]PHENYL}-9H-PURINE; (2R)-2-(4-chlorophenyl)-2-[4-(1H-pyrazol-4-yl)phenyl]ethanamine; (2S)-2-(4-chlorophenyl)-2-[4-(1H-pyrazol-4-yl)phenyl]ethanamine; 4-(4-CHLOROPHENYL)-4-[4-(1H-PYRAZOL-4-YL)PHENYL]PIPERIDINE; (2R)-2-(4-CHLOROPHENYL)-2-PHENYLETHANAMINE; (S)-2-METHYL-1-[(4-METHYL-5-ISOQUINOLINE)SULFONYL]-HOMOPIPERAZINE; ISOQUINOLINE-5-SULFONIC ACID (2-(2-(4-CHLOROBENZYLOXY)ETHYLAMINO)ETHYL)AMIDE; H-89; 5-(2-methylpiperazine-1-sulfonyl)isoquinoline; N-[2-(METHYLAMINO)ETHYL]-5-ISOQUINOLINESULFONAMIDE; 2-[4-(3-METHYL-1H-PYRAZOL-4-YL)PHENYL]ETHANAMINE; (2S)-1-(1H-INDOL-3-YL)-3-{[5-(3-METHYL-1H-INDAZOL-5-YL)PYRIDIN-3-YL]OXY}PROPAN-2-AMINE; 3-pyridin-4-yl-1H-indazole; 5-benzyl-1,3-thiazol-2-amine; 1-[4-(4-chlorophenyl)-1-(7H-pyrrolo[2,3-d]pyrimidin-4-yl)piperidin-4-yl]methanamine; 1-[4-(4-chlorobenzyl)-1-(7H-pyrrolo[2,3-d]pyrimidin-4-yl)piperidin-4-yl]methanamine; 4-(4-chlorobenzyl)-1-(7H-pyrrolo[2,3-d]pyrimidin-4-yl)piperidin-4-aminium; Fasudil; Myristic acid; A-674563; 3-PYRIDIN-4-YL-2,4-DIHYDRO-INDENO[1,2-.C.] PYRAZOLE; Y-27632		(M5909)HALLMARK MYOGENESIS	0	0	0	0	0	0	0	0	0	0	0	0	0	0	0	0	0	0	0	0	1
55890	GPRC5C	1	0	55890	Gene_ID	H. sapiens	55890	H. sapiens	GPRC5C	G protein-coupled receptor class C group 5 member C	GO:0032147 activation of protein kinase activity;GO:0045860 positive regulation of protein kinase activity;GO:0033674 positive regulation of kinase activity		G-protein coupled receptors:GPCRs excl olfactory receptors; G-protein coupled receptors:Family 3 (C) receptors; Predicted intracellular proteins; Transporters	Centriolar satellite (Uncertain); Additional: Cytosol;Nucleoplasm			(M5956)HALLMARK KRAS SIGNALING DN	0	0	0	0	0	0	0	0	0	0	0	0	0	0	0	0	0	0	0	0	1
3627	CXCL10	1	0	3627	Gene_ID	H. sapiens	3627	H. sapiens	CXCL10	C-X-C motif chemokine ligand 10	GO:1901740 negative regulation of myoblast fusion;GO:0034242 negative regulation of syncytium formation by plasma membrane fusion;GO:1901509 regulation of endothelial tube morphogenesis		Predicted secreted proteins; Cancer-related genes:Candidate cancer biomarkers; Human disease related genes:Immune system diseases:Allergies and autoimmune diseases		N-Methylleucine; Eldelumab; Clove oil	(M222)PID CXCR3 PATHWAY; (M5883)NABA SECRETED FACTORS; (M5885)NABA MATRISOME ASSOCIATED	(M5897)HALLMARK IL6 JAK STAT3 SIGNALING; (M5911)HALLMARK INTERFERON ALPHA RESPONSE; (M5947)HALLMARK IL2 STAT5 SIGNALING	0	0	0	0	0	0	0	0	0	0	0	0	0	0	0	0	0	0	0	0	1
378884	NHLRC1	0	1	378884	Gene_ID	H. sapiens	378884	H. sapiens	NHLRC1	NHL repeat containing E3 ubiquitin protein ligase 1	GO:0005978 glycogen biosynthetic process;GO:0009250 glucan biosynthetic process;GO:0000271 polysaccharide biosynthetic process		Predicted intracellular proteins; ENZYME proteins:Transferases; Disease related genes; Potential drug targets; Enzymes; Human disease related genes:Nervous system diseases:Epilepsy	Vesicles (Uncertain)				0	0	1	0	0	1	0	0	0	0	1	1	0	0	0	0	0	0	0	0	1
79094	CHAC1	1	0	79094	Gene_ID	H. sapiens	79094	H. sapiens	CHAC1	ChaC glutathione specific gamma-glutamylcyclotransferase 1	GO:0006751 glutathione catabolic process;GO:0006750 glutathione biosynthetic process;GO:0019184 nonribosomal peptide biosynthetic process		Predicted intracellular proteins; ENZYME proteins:Lyases; Enzymes	Mitochondria (Approved)			(M5922)HALLMARK UNFOLDED PROTEIN RESPONSE	0	0	0	0	0	0	0	0	0	0	0	0	0	0	0	0	0	0	0	0	1
7514	XPO1	1	0	7514	Gene_ID	H. sapiens	7514	H. sapiens	XPO1	exportin 1	GO:0000055 ribosomal large subunit export from nucleus;GO:0000056 ribosomal small subunit export from nucleus;GO:0000054 ribosomal subunit export from nucleus		Transporters:Transporter channels and pores; Predicted intracellular proteins; FDA approved drug targets:Small molecule drugs; Cancer-related genes:Mutated cancer genes	Nuclear membrane;Nucleoplasm (Enhanced); Additional: Cytosol;Vesicles	Selinexor	(M140)PID RANBP2 PATHWAY; (M37)PID NFKAPPAB CANONICAL PATHWAY; (M30)PID HDAC CLASSII PATHWAY	(M5901)HALLMARK G2M CHECKPOINT; (M5925)HALLMARK E2F TARGETS; (M5926)HALLMARK MYC TARGETS V1	0	0	0	0	0	0	0	0	0	0	0	0	0	0	0	0	0	0	0	0	1
7112	TMPO	1	0	7112	Gene_ID	H. sapiens	7112	H. sapiens	TMPO	thymopoietin			Predicted intracellular proteins; Human disease related genes:Cardiovascular diseases:Cardiac diseases	Nuclear membrane (Enhanced)			(M5901)HALLMARK G2M CHECKPOINT; (M5925)HALLMARK E2F TARGETS	0	0	0	0	0	0	0	0	0	0	0	0	0	0	0	0	0	0	0	0	1
51330	TNFRSF12A	1	0	51330	Gene_ID	H. sapiens	51330	H. sapiens	TNFRSF12A	TNF receptor superfamily member 12A	GO:2001238 positive regulation of extrinsic apoptotic signaling pathway;GO:2001235 positive regulation of apoptotic signaling pathway;GO:0061041 regulation of wound healing		Predicted intracellular proteins; Cancer-related genes:Candidate cancer biomarkers; CD markers	Cytosol;Plasma membrane (Approved)			(M5892)HALLMARK CHOLESTEROL HOMEOSTASIS; (M5897)HALLMARK IL6 JAK STAT3 SIGNALING; (M5902)HALLMARK APOPTOSIS	0	0	0	0	0	0	0	0	0	0	0	0	0	0	0	0	0	0	0	0	1
55760	DHX32	0	1	55760	Gene_ID	H. sapiens	55760	H. sapiens	DHX32	DEAH-box helicase 32 (putative)			Predicted intracellular proteins; Enzymes; ENZYME proteins:Hydrolases					0	0	0	0	0	0	0	0	0	0	0	0	0	0	0	0	0	0	0	0	1
7087	ICAM5	1	0	7087	Gene_ID	H. sapiens	7087	H. sapiens	ICAM5	intercellular adhesion molecule 5	GO:0006909 phagocytosis;GO:0098609 cell-cell adhesion;GO:0007155 cell adhesion		Predicted intracellular proteins				(M5915)HALLMARK APICAL JUNCTION	0	0	0	0	0	0	0	0	0	0	0	0	0	0	0	0	0	0	0	0	1
1024	CDK8	1	0	1024	Gene_ID	H. sapiens	1024	H. sapiens	CDK8	cyclin dependent kinase 8	GO:0006468 protein phosphorylation;GO:0016310 phosphorylation;GO:0051726 regulation of cell cycle	CMGC Ser/Thr protein kinase family	Predicted intracellular proteins; Kinases:CMGC Ser/Thr protein kinases; ENZYME proteins:Transferases; Disease related genes; Potential drug targets; Enzymes; Human disease related genes:Other diseases:Mental and behavioural disorders	Nucleoplasm (Approved)	Alvocidib		(M5915)HALLMARK APICAL JUNCTION	0	0	0	0	0	0	0	0	0	0	0	0	0	0	0	0	0	0	0	0	1
10670	RRAGA	0	1	10670	Gene_ID	H. sapiens	10670	H. sapiens	RRAGA	Ras related GTP binding A	GO:0045918 negative regulation of cytolysis;GO:0042268 regulation of cytolysis;GO:1904263 positive regulation of TORC1 signaling		Predicted intracellular proteins	Golgi apparatus;Vesicles (Approved)		(M121)PID MTOR 4PATHWAY		0	0	0	1	0	0	1	0	0	0	0	0	0	0	0	0	0	0	0	0	1
7410	VAV2	1	0	7410	Gene_ID	H. sapiens	7410	H. sapiens	VAV2	vav guanine nucleotide exchange factor 2	GO:0002433 immune response-regulating cell surface receptor signaling pathway involved in phagocytosis;GO:0038096 Fc-gamma receptor signaling pathway involved in phagocytosis;GO:0002431 Fc receptor mediated stimulatory signaling pathway		Predicted intracellular proteins	Vesicles (Approved)		(M273)PID EPHA2 FWD PATHWAY; (M17200)SA B CELL RECEPTOR COMPLEXES; (M72)PID NECTIN PATHWAY	(M5944)HALLMARK ANGIOGENESIS; (M5942)HALLMARK UV RESPONSE DN; (M5915)HALLMARK APICAL JUNCTION	0	0	0	0	0	0	0	0	0	0	0	0	0	0	0	0	0	0	0	0	1
7001	PRDX2	1	0	7001	Gene_ID	H. sapiens	7001	H. sapiens	PRDX2	peroxiredoxin 2	GO:0002536 respiratory burst involved in inflammatory response;GO:0002679 respiratory burst involved in defense response;GO:0019430 removal of superoxide radicals		ENZYME proteins:Oxidoreductases; Predicted intracellular proteins; Enzymes; Cancer-related genes:Candidate cancer biomarkers		3-sulfino-L-alanine; N-Carbamoyl-Alanine; Copper		(M5938)HALLMARK REACTIVE OXYGEN SPECIES PATHWAY; (M5945)HALLMARK HEME METABOLISM	0	0	0	0	0	0	0	0	0	0	0	0	0	0	0	0	0	0	0	0	1
6504	SLAMF1	1	0	6504	Gene_ID	H. sapiens	6504	H. sapiens	SLAMF1	signaling lymphocytic activation molecule family member 1	GO:0001787 natural killer cell proliferation;GO:2000349 negative regulation of CD40 signaling pathway;GO:0002277 myeloid dendritic cell activation involved in immune response		Predicted secreted proteins; CD markers				(M5932)HALLMARK INFLAMMATORY RESPONSE	0	0	0	0	0	0	0	0	0	0	0	0	0	0	0	0	0	0	0	0	1
51474	LIMA1	1	0	51474	Gene_ID	H. sapiens	51474	H. sapiens	LIMA1	LIM domain and actin binding 1	GO:0030299 intestinal cholesterol absorption;GO:0098856 intestinal lipid absorption;GO:0044241 lipid digestion		Predicted intracellular proteins	Actin filaments;Plasma membrane (Enhanced); Additional: Cytosol;Focal adhesion sites		(M232)PID ECADHERIN STABILIZATION PATHWAY	(M5915)HALLMARK APICAL JUNCTION	0	0	0	0	0	0	0	0	0	0	0	0	0	0	0	0	0	0	0	0	1
57016	AKR1B10	1	0	57016	Gene_ID	H. sapiens	57016	H. sapiens	AKR1B10	aldo-keto reductase family 1 member B10	GO:0006714 sesquiterpenoid metabolic process;GO:0016107 sesquiterpenoid catabolic process;GO:0016487 farnesol metabolic process		Predicted secreted proteins; ENZYME proteins:Oxidoreductases; Predicted intracellular proteins; Enzymes	Cytosol (Supported); Additional: Plasma membrane	Sulindac; Fidarestat; Tolrestat; Nicotinamide adenine dinucleotide phosphate; Exisulind; Zopolrestat		(M5956)HALLMARK KRAS SIGNALING DN	0	0	0	0	0	0	0	0	0	0	0	0	0	0	0	0	0	0	0	0	1
1907	EDN2	1	0	1907	Gene_ID	H. sapiens	1907	H. sapiens	EDN2	endothelin 2	GO:0003058 hormonal regulation of the force of heart contraction;GO:0009932 cell tip growth;GO:0003099 positive regulation of the force of heart contraction by chemical signal		Predicted secreted proteins	Cytosol (Approved)		(M8)PID ENDOTHELIN PATHWAY; (M145)PID P53 DOWNSTREAM PATHWAY	(M5891)HALLMARK HYPOXIA; (M5956)HALLMARK KRAS SIGNALING DN	0	0	0	0	0	0	0	0	0	0	0	0	0	0	0	0	0	0	0	0	1
51021	MRPS16	0	1	51021	Gene_ID	H. sapiens	51021	H. sapiens	MRPS16	mitochondrial ribosomal protein S16	GO:0032543 mitochondrial translation;GO:0140053 mitochondrial gene expression;GO:0006412 translation		Disease related genes; Ribosomal proteins; Predicted intracellular proteins; Human disease related genes:Congenital disorders of metabolism:Mitochondrial diseases	Cytosol;Mitochondria (Supported)				0	0	1	0	0	0	0	0	0	0	0	0	0	0	0	0	0	0	0	0	1
5376	PMP22	1	0	5376	Gene_ID	H. sapiens	5376	H. sapiens	PMP22	peripheral myelin protein 22	GO:0032060 bleb assembly;GO:0032288 myelin assembly;GO:0007422 peripheral nervous system development		Human disease related genes:Nervous system diseases:Neurodegenerative diseases; Human disease related genes:Nervous system diseases:Other nervous and sensory system diseases; Disease related genes; Cancer-related genes:Candidate cancer biomarkers; Potential drug targets; Predicted intracellular proteins; Transporters:Transporter channels and pores			(M239)PID A6B1 A6B4 INTEGRIN PATHWAY	(M5942)HALLMARK UV RESPONSE DN; (M5930)HALLMARK EPITHELIAL MESENCHYMAL TRANSITION	0	0	0	0	0	0	0	0	0	0	0	0	0	0	0	0	0	0	0	0	1
369	ARAF	1	0	369	Gene_ID	H. sapiens	369	H. sapiens	ARAF	A-Raf proto-oncogene, serine/threonine kinase	GO:0033138 positive regulation of peptidyl-serine phosphorylation;GO:0032006 regulation of TOR signaling;GO:0032434 regulation of proteasomal ubiquitin-dependent protein catabolic process	TKL Ser/Thr protein kinase family	Human disease related genes:Congenital malformations:Other congenital malformations; Predicted intracellular proteins; ENZYME proteins:Transferases; Kinases:TKL Ser/Thr protein kinases; Human disease related genes:Cancers:Cancers of haematopoietic and lymphoid tissues; Enzymes		ATP		(M5905)HALLMARK ADIPOGENESIS	0	0	0	0	0	0	0	0	0	0	0	0	0	0	0	0	0	0	0	0	1
5888	RAD51	1	0	5888	Gene_ID	H. sapiens	5888	H. sapiens	RAD51	RAD51 recombinase	GO:1904631 response to glucoside;GO:1902298 cell cycle DNA replication maintenance of fidelity;GO:1990426 mitotic recombination-dependent replication fork processing		Human disease related genes:Nervous system diseases:Other nervous and sensory system diseases; Disease related genes; Human disease related genes:Cardiovascular diseases:Hematologic diseases; Predicted intracellular proteins; Cancer-related genes:Candidate cancer biomarkers	Nucleoli rim (Supported); Additional: Cytosol	Phosphoaminophosphonic Acid-Adenylate Ester; Amuvatinib	(M258)PID BARD1 PATHWAY; (M46)PID ATR PATHWAY; (M19)PID P73PATHWAY	(M5898)HALLMARK DNA REPAIR	0	0	0	0	0	0	0	0	0	0	0	0	0	0	0	0	0	0	0	0	1
284541	CYP4A22	1	0	284541	Gene_ID	H. sapiens	284541	H. sapiens	CYP4A22	cytochrome P450 family 4 subfamily A member 22	GO:0048252 lauric acid metabolic process;GO:0002933 lipid hydroxylation;GO:0051791 medium-chain fatty acid metabolic process		ENZYME proteins:Oxidoreductases; Enzymes				(M5935)HALLMARK FATTY ACID METABOLISM	0	0	0	0	0	0	0	0	0	0	0	0	0	0	0	0	0	0	0	0	1
57148	RALGAPB	0	1	57148	Gene_ID	H. sapiens	57148	H. sapiens	RALGAPB	Ral GTPase activating protein non-catalytic subunit beta	GO:0090630 activation of GTPase activity;GO:0043547 positive regulation of GTPase activity;GO:0051056 regulation of small GTPase mediated signal transduction		Predicted intracellular proteins	Nuclear speckles (Approved)				0	0	0	0	0	0	0	0	0	0	0	0	0	0	0	0	0	0	0	0	1
4153	MBL2	1	0	4153	Gene_ID	H. sapiens	4153	H. sapiens	MBL2	mannose binding lectin 2	GO:0002752 cell surface pattern recognition receptor signaling pathway;GO:0008228 opsonization;GO:1903028 positive regulation of opsonization		Human disease related genes:Immune system diseases:Primary immunodeficiency; Predicted secreted proteins		O3-Sulfonylgalactose; Methyl alpha-D-mannoside; 4-(Hydrogen sulfate)-beta-D-galactopyranose; Methyl beta-L-fucopyranoside; N-acetyl-alpha-neuraminic acid; alpha-L-methyl-fucose; Alpha-Methyl-N-Acetyl-D-Glucosamine	(M5880)NABA ECM AFFILIATED; (M5885)NABA MATRISOME ASSOCIATED; (M5889)NABA MATRISOME	(M5946)HALLMARK COAGULATION; (M5934)HALLMARK XENOBIOTIC METABOLISM; (M5950)HALLMARK ALLOGRAFT REJECTION	0	0	0	0	0	0	0	0	0	0	0	0	0	0	0	0	0	0	0	0	1
6881	TAF10	1	0	6881	Gene_ID	H. sapiens	6881	H. sapiens	TAF10	TATA-box binding protein associated factor 10	GO:0070365 hepatocyte differentiation;GO:0035521 monoubiquitinated histone deubiquitination;GO:0035522 monoubiquitinated histone H2A deubiquitination		Predicted intracellular proteins	Nucleoplasm (Supported)		(M139)PID MYC PATHWAY; (M66)PID MYC ACTIV PATHWAY	(M5898)HALLMARK DNA REPAIR	0	0	0	0	0	0	0	0	0	0	0	0	0	0	0	0	0	0	0	0	1
11001	SLC27A2	1	0	11001	Gene_ID	H. sapiens	11001	H. sapiens	SLC27A2	solute carrier family 27 member 2	GO:0097089 methyl-branched fatty acid metabolic process;GO:0042760 very long-chain fatty acid catabolic process;GO:0001561 fatty acid alpha-oxidation		ENZYME proteins:Ligase; Transporters; Enzymes				(M5949)HALLMARK PEROXISOME; (M5948)HALLMARK BILE ACID METABOLISM; (M5906)HALLMARK ESTROGEN RESPONSE EARLY	0	0	0	0	0	0	0	0	0	0	0	0	0	0	0	0	0	0	0	0	1
10398	MYL9	1	0	10398	Gene_ID	H. sapiens	10398	H. sapiens	MYL9	myosin light chain 9	GO:0070527 platelet aggregation;GO:0034109 homotypic cell-cell adhesion;GO:0030239 myofibril assembly		Predicted intracellular proteins			(M71)PID ILK PATHWAY	(M5915)HALLMARK APICAL JUNCTION; (M5930)HALLMARK EPITHELIAL MESENCHYMAL TRANSITION	0	0	0	0	0	0	0	0	0	0	0	0	0	0	0	0	0	0	0	0	1
2954	GSTZ1	1	0	2954	Gene_ID	H. sapiens	2954	H. sapiens	GSTZ1	glutathione S-transferase zeta 1	GO:0006572 tyrosine catabolic process;GO:0006558 L-phenylalanine metabolic process;GO:0006559 L-phenylalanine catabolic process		ENZYME proteins:Isomerase; Predicted intracellular proteins; ENZYME proteins:Transferases; Disease related genes; Potential drug targets; Enzymes	Cytosol (Approved); Additional: Nucleoplasm	Glutathione; 1,4-Dithiothreitol; Dichloroacetic acid; Glycerin		(M5935)HALLMARK FATTY ACID METABOLISM	0	0	0	0	0	0	0	0	0	0	0	0	0	0	0	0	0	0	0	0	1
63943	FKBPL	0	1	63943	Gene_ID	H. sapiens	63943	H. sapiens	FKBPL	FKBP prolyl isomerase like	GO:1905553 regulation of blood vessel branching;GO:0060688 regulation of morphogenesis of a branching structure;GO:1905330 regulation of morphogenesis of an epithelium		Predicted intracellular proteins	Nucleoplasm (Approved); Additional: Mitotic spindle				0	0	0	0	0	0	1	0	0	0	0	0	0	0	0	0	0	0	0	0	1
9465	AKAP7	1	0	9465	Gene_ID	H. sapiens	9465	H. sapiens	AKAP7	A-kinase anchoring protein 7	GO:0010738 regulation of protein kinase A signaling;GO:0050804 modulation of chemical synaptic transmission;GO:0099177 regulation of trans-synaptic signaling		Predicted intracellular proteins	Vesicles (Approved)			(M5916)HALLMARK APICAL SURFACE	0	0	0	0	0	0	0	0	0	0	0	0	0	0	0	0	0	0	0	0	1
1839	HBEGF	1	0	1839	Gene_ID	H. sapiens	1839	H. sapiens	HBEGF	heparin binding EGF like growth factor	GO:0051543 regulation of elastin biosynthetic process;GO:0051545 negative regulation of elastin biosynthetic process;GO:0051549 positive regulation of keratinocyte migration		Predicted secreted proteins			(M201)PID ERBB NETWORK PATHWAY; (M13)PID ERBB4 PATHWAY; (M41)PID ER NONGENOMIC PATHWAY	(M5890)HALLMARK TNFA SIGNALING VIA NFKB; (M5909)HALLMARK MYOGENESIS; (M5932)HALLMARK INFLAMMATORY RESPONSE	0	0	0	0	0	0	0	0	0	0	0	0	0	0	0	0	0	0	0	0	1
192668	CYS1	0	1	192668	Gene_ID	H. sapiens	192668	H. sapiens	CYS1	cystin 1			Predicted intracellular proteins					0	0	0	0	0	0	0	0	0	0	0	0	0	0	0	0	0	0	0	0	1
54165	DCUN1D1	1	0	54165	Gene_ID	H. sapiens	54165	H. sapiens	DCUN1D1	defective in cullin neddylation 1 domain containing 1	GO:2000436 positive regulation of protein neddylation;GO:2000434 regulation of protein neddylation;GO:0045116 protein neddylation		Predicted intracellular proteins	Nucleoplasm (Approved); Additional: Cytosol			(M5945)HALLMARK HEME METABOLISM	0	0	0	0	0	0	0	0	0	0	0	0	0	0	0	0	0	0	0	0	1
5806	PTX3	1	0	5806	Gene_ID	H. sapiens	5806	H. sapiens	PTX3	pentraxin 3	GO:0044866 modulation by host of viral exo-alpha-sialidase activity;GO:0044867 modulation by host of viral catalytic activity;GO:0044869 negative regulation by host of viral exo-alpha-sialidase activity		Predicted secreted proteins	Plasma membrane (Approved)			(M5890)HALLMARK TNFA SIGNALING VIA NFKB; (M5930)HALLMARK EPITHELIAL MESENCHYMAL TRANSITION	0	0	0	0	0	0	0	0	0	0	0	0	0	0	0	0	0	0	0	0	1
115110	TNFRSF14-AS1	0	1	115110	Gene_ID	H. sapiens	115110	H. sapiens	TNFRSF14-AS1	TNFRSF14 antisense RNA 1								0	0	0	0	0	0	0	0	0	0	0	0	0	0	0	0	0	0	0	0	1
55601	DDX60	1	0	55601	Gene_ID	H. sapiens	55601	H. sapiens	DDX60	DExD/H-box helicase 60	GO:1900245 positive regulation of MDA-5 signaling pathway;GO:0039533 regulation of MDA-5 signaling pathway;GO:1900246 positive regulation of RIG-I signaling pathway		Predicted intracellular proteins; Enzymes; ENZYME proteins:Hydrolases	Cytosol (Supported); Additional: Intermediate filaments			(M5911)HALLMARK INTERFERON ALPHA RESPONSE; (M5913)HALLMARK INTERFERON GAMMA RESPONSE	0	0	0	0	0	0	0	0	0	0	0	0	0	0	0	0	0	0	0	0	1
6718	AKR1D1	1	0	6718	Gene_ID	H. sapiens	6718	H. sapiens	AKR1D1	aldo-keto reductase family 1 member D1	GO:0030573 bile acid catabolic process;GO:0006707 cholesterol catabolic process;GO:0016127 sterol catabolic process		Predicted intracellular proteins; Disease related genes; ENZYME proteins:Oxidoreductases; Human disease related genes:Congenital disorders of metabolism:Congenital disorders of lipid/glycolipid metabolism; Enzymes; FDA approved drug targets:Small molecule drugs	Nucleoplasm (Approved); Additional: Cytosol	Azelaic acid; Finasteride; 5beta-dihydrotestosterone; 3,20-Pregnanedione		(M5948)HALLMARK BILE ACID METABOLISM	0	0	0	0	0	0	0	0	0	0	0	0	0	0	0	0	0	0	0	0	1
2934	GSN	1	0	2934	Gene_ID	H. sapiens	2934	H. sapiens	GSN	gelsolin	GO:1903906 regulation of plasma membrane raft polarization;GO:1903921 regulation of protein processing in phagocytic vesicle;GO:1903923 positive regulation of protein processing in phagocytic vesicle		Human disease related genes:Nervous system diseases:Neurodegenerative diseases; Predicted secreted proteins; Disease related genes; Predicted intracellular proteins; Cancer-related genes:Candidate cancer biomarkers	Actin filaments (Supported)	Zinc; Latrunculin A; Copper; Zinc acetate	(M63)PID AVB3 OPN PATHWAY; (M266)PID NCADHERIN PATHWAY; (M127)PID ERBB1 RECEPTOR PROXIMAL PATHWAY	(M5946)HALLMARK COAGULATION; (M5902)HALLMARK APOPTOSIS; (M5893)HALLMARK MITOTIC SPINDLE	0	0	0	0	0	0	0	0	0	0	0	0	0	0	0	0	0	0	0	0	1
101927164	LOC101927164	0	1	101927164	Gene_ID	H. sapiens	101927164	H. sapiens	LOC101927164	uncharacterized LOC101927164								0	0	0	0	0	0	0	0	0	0	0	0	0	0	0	0	0	0	0	0	1
5154	PDGFA	1	0	5154	Gene_ID	H. sapiens	5154	H. sapiens	PDGFA	platelet derived growth factor subunit A	GO:0060683 regulation of branching involved in salivary gland morphogenesis by epithelial-mesenchymal signaling;GO:0010512 negative regulation of phosphatidylinositol biosynthetic process;GO:0035790 platelet-derived growth factor receptor-alpha signaling pathway		RAS pathway related proteins; Predicted secreted proteins; Candidate cardiovascular disease genes; Human disease related genes:Cancers:Cancers of the lung and pleura; Human disease related genes:Cancers:Cancers of eye, brain, and central nervous system; Predicted intracellular proteins; Cancer-related genes:Candidate cancer biomarkers	Golgi apparatus (Approved)		(M144)PID CERAMIDE PATHWAY; (M5883)NABA SECRETED FACTORS; (M5885)NABA MATRISOME ASSOCIATED	(M5944)HALLMARK ANGIOGENESIS; (M5939)HALLMARK P53 PATHWAY	0	0	0	0	0	0	0	0	0	0	0	0	0	0	0	0	0	0	0	0	1
8557	TCAP	1	0	8557	Gene_ID	H. sapiens	8557	H. sapiens	TCAP	titin-cap	GO:0030241 skeletal muscle myosin thick filament assembly;GO:0071688 striated muscle myosin thick filament assembly;GO:0048769 sarcomerogenesis		Disease related genes; Human disease related genes:Musculoskeletal diseases:Muscular diseases; Predicted intracellular proteins; Human disease related genes:Cardiovascular diseases:Cardiac diseases				(M5909)HALLMARK MYOGENESIS	0	0	0	0	0	0	0	0	0	0	0	0	0	0	0	0	0	0	0	0	1
65988	ZNF747	0	1	65988	Gene_ID	H. sapiens	65988	H. sapiens	ZNF747	zinc finger protein 747	GO:0006355 regulation of transcription, DNA-templated;GO:1903506 regulation of nucleic acid-templated transcription;GO:2001141 regulation of RNA biosynthetic process		Predicted intracellular proteins	Centrosome;Cytosol (Approved)				0	0	0	0	0	0	0	0	0	0	0	0	0	0	0	0	0	0	0	0	1
55768	NGLY1	1	0	55768	Gene_ID	H. sapiens	55768	H. sapiens	NGLY1	N-glycanase 1	GO:0071712 ER-associated misfolded protein catabolic process;GO:0071218 cellular response to misfolded protein;GO:0051788 response to misfolded protein		Predicted intracellular proteins; ENZYME proteins:Hydrolases; Disease related genes; Human disease related genes:Congenital disorders of metabolism:Congenital disorders of glycan/glycoprotein metabolism; Potential drug targets; Enzymes			(M3468)NABA ECM REGULATORS; (M5885)NABA MATRISOME ASSOCIATED; (M5889)NABA MATRISOME	(M5908)HALLMARK ANDROGEN RESPONSE	0	0	0	0	0	0	0	0	0	0	0	0	0	0	0	0	0	0	0	0	1
22836	RHOBTB3	1	0	22836	Gene_ID	H. sapiens	22836	H. sapiens	RHOBTB3	Rho related BTB domain containing 3	GO:0030865 cortical cytoskeleton organization;GO:0042147 retrograde transport, endosome to Golgi;GO:0008584 male gonad development		Predicted intracellular proteins	Vesicles (Uncertain)			(M5906)HALLMARK ESTROGEN RESPONSE EARLY	0	0	0	0	0	0	0	0	0	0	0	0	0	0	0	0	0	0	0	0	1
5627	PROS1	1	0	5627	Gene_ID	H. sapiens	5627	H. sapiens	PROS1	protein S	GO:0042730 fibrinolysis;GO:0030195 negative regulation of blood coagulation;GO:1900047 negative regulation of hemostasis		Predicted secreted proteins; Candidate cardiovascular disease genes; Disease related genes; Human disease related genes:Cardiovascular diseases:Vascular diseases; Human disease related genes:Cardiovascular diseases:Hematologic diseases; Predicted intracellular proteins; FDA approved drug targets:Small molecule drugs		Drotrecogin alfa; Menadione; Sodium tetradecyl sulfate; Kappadione		(M5946)HALLMARK COAGULATION; (M5934)HALLMARK XENOBIOTIC METABOLISM	0	0	0	0	0	0	0	0	0	0	0	0	0	0	0	0	0	0	0	0	1
146050	ZSCAN29	0	1	146050	Gene_ID	H. sapiens	146050	H. sapiens	ZSCAN29	zinc finger and SCAN domain containing 29	GO:0006357 regulation of transcription by RNA polymerase II;GO:0006355 regulation of transcription, DNA-templated;GO:1903506 regulation of nucleic acid-templated transcription		Transcription factors:Zinc-coordinating DNA-binding domains; Predicted intracellular proteins	Nucleoplasm (Approved); Additional: Actin filaments;Plasma membrane				0	0	0	0	0	0	0	0	0	0	0	0	0	0	0	0	0	0	0	0	1
2039	DMTN	1	0	2039	Gene_ID	H. sapiens	2039	H. sapiens	DMTN	dematin actin binding protein	GO:0070560 protein secretion by platelet;GO:0035585 calcium-mediated signaling using extracellular calcium source;GO:0090315 negative regulation of protein targeting to membrane		Predicted intracellular proteins				(M5945)HALLMARK HEME METABOLISM	0	0	0	0	0	0	0	0	0	0	0	0	0	0	0	0	0	0	0	0	1
3029	HAGH	1	0	3029	Gene_ID	H. sapiens	3029	H. sapiens	HAGH	hydroxyacylglutathione hydrolase	GO:0019243 methylglyoxal catabolic process to D-lactate via S-lactoyl-glutathione;GO:0051596 methylglyoxal catabolic process;GO:0061727 methylglyoxal catabolic process to lactate		Predicted intracellular proteins; Enzymes; ENZYME proteins:Hydrolases		Glutathione; S-(N-hydroxy-N-bromophenylcarbamoyl)glutathione	(M19)PID P73PATHWAY	(M5945)HALLMARK HEME METABOLISM	0	0	0	0	0	0	0	0	0	0	0	0	0	0	0	0	0	0	0	0	1
10682	EBP	1	0	10682	Gene_ID	H. sapiens	10682	H. sapiens	EBP	EBP cholestenol delta-isomerase	GO:0033489 cholesterol biosynthetic process via desmosterol;GO:0033490 cholesterol biosynthetic process via lathosterol;GO:0043931 ossification involved in bone maturation		Human disease related genes:Congenital malformations:Other congenital malformations; ENZYME proteins:Isomerase; Human disease related genes:Congenital malformations:Congenital malformations of the musculoskeletal system; Disease related genes; Potential drug targets; Enzymes	Endoplasmic reticulum (Supported)	Tamoxifen	(M295)SIG PIP3 SIGNALING IN CARDIAC MYOCTES	(M5892)HALLMARK CHOLESTEROL HOMEOSTASIS; (M5902)HALLMARK APOPTOSIS; (M5924)HALLMARK MTORC1 SIGNALING	0	0	0	0	0	0	0	0	0	0	0	0	0	0	0	0	0	0	0	0	1
84335	AKT1S1	1	0	84335	Gene_ID	H. sapiens	84335	H. sapiens	AKT1S1	AKT1 substrate 1	GO:0045792 negative regulation of cell size;GO:0048011 neurotrophin TRK receptor signaling pathway;GO:0038179 neurotrophin signaling pathway		Predicted intracellular proteins	Cytosol (Supported)		(M87)PID LKB1 PATHWAY; (M121)PID MTOR 4PATHWAY; (M48)PID MET PATHWAY	(M5923)HALLMARK PI3K AKT MTOR SIGNALING	0	0	0	0	0	0	0	0	0	0	0	0	0	0	0	0	0	0	0	0	1
4199	ME1	1	0	4199	Gene_ID	H. sapiens	4199	H. sapiens	ME1	malic enzyme 1	GO:1902031 regulation of NADP metabolic process;GO:0006108 malate metabolic process;GO:0051289 protein homotetramerization		ENZYME proteins:Oxidoreductases; Predicted intracellular proteins; Enzymes	Nucleoplasm;Plasma membrane (Uncertain); Additional: Cytosol	NADH; Nicotinamide adenine dinucleotide phosphate		(M5935)HALLMARK FATTY ACID METABOLISM; (M5905)HALLMARK ADIPOGENESIS; (M5921)HALLMARK COMPLEMENT	0	0	0	0	0	0	0	0	0	0	0	0	0	0	0	0	0	0	0	0	1
26993	AKAP8L	0	1	26993	Gene_ID	H. sapiens	26993	H. sapiens	AKAP8L	A-kinase anchoring protein 8 like	GO:0010793 regulation of mRNA export from nucleus;GO:2000197 regulation of ribonucleoprotein complex localization;GO:0051081 nuclear membrane disassembly		Predicted intracellular proteins	Nuclear speckles (Supported)				0	1	0	0	0	0	0	0	0	0	0	1	0	0	0	0	0	0	0	0	1
301	ANXA1	1	0	301	Gene_ID	H. sapiens	301	H. sapiens	ANXA1	annexin A1	GO:0014839 myoblast migration involved in skeletal muscle regeneration;GO:0033031 positive regulation of neutrophil apoptotic process;GO:0045629 negative regulation of T-helper 2 cell differentiation		Transporters:Transporter channels and pores; Predicted secreted proteins; Cancer-related genes:Candidate cancer biomarkers; Predicted intracellular proteins; FDA approved drug targets:Small molecule drugs	Cytosol;Plasma membrane (Supported); Additional: Nucleoplasm	Amcinonide; Fluocinolone acetonide; Hydrocortisone; Methylprednisolone; Clobetasol propionate; Budesonide; Dexamethasone; Hydrocortisone aceponate; Hydrocortisone acetate; Hydrocortisone butyrate; Hydrocortisone cypionate; Hydrocortisone phosphate; Hydrocortisone probutate; Hydrocortisone valerate; Prednisolone phosphate; Dexamethasone acetate; Betamethasone phosphate	(M5880)NABA ECM AFFILIATED; (M5885)NABA MATRISOME ASSOCIATED; (M5889)NABA MATRISOME	(M5946)HALLMARK COAGULATION; (M5902)HALLMARK APOPTOSIS	0	0	0	0	0	0	0	0	0	0	0	0	0	0	0	0	0	0	0	0	1
1974	EIF4A2	1	0	1974	Gene_ID	H. sapiens	1974	H. sapiens	EIF4A2	eukaryotic translation initiation factor 4A2	GO:1900259 regulation of RNA-directed 5'-3' RNA polymerase activity;GO:1900260 negative regulation of RNA-directed 5'-3' RNA polymerase activity;GO:0002183 cytoplasmic translational initiation		Cancer-related genes:Mutational cancer driver genes; Predicted intracellular proteins; Enzymes; ENZYME proteins:Hydrolases	Cytosol (Approved)			(M5922)HALLMARK UNFOLDED PROTEIN RESPONSE; (M5909)HALLMARK MYOGENESIS	0	0	0	0	0	0	0	0	0	0	0	0	0	0	0	0	0	0	0	0	1
22889	KHDC4	0	1	22889	Gene_ID	H. sapiens	22889	H. sapiens	KHDC4	KH domain containing 4, pre-mRNA splicing factor	GO:0006376 mRNA splice site selection;GO:0000245 spliceosomal complex assembly;GO:0022618 ribonucleoprotein complex assembly		Predicted intracellular proteins	Nucleoplasm (Supported)				1	1	0	0	0	0	0	0	0	0	0	0	0	0	0	0	0	0	0	0	1
10962	MLLT11	1	0	10962	Gene_ID	H. sapiens	10962	H. sapiens	MLLT11	MLLT11 transcription factor 7 cofactor	GO:0051901 positive regulation of mitochondrial depolarization;GO:1904181 positive regulation of membrane depolarization;GO:0051900 regulation of mitochondrial depolarization		Disease related genes; Predicted intracellular proteins; Cancer-related genes:Candidate cancer biomarkers	Cytosol;Nucleoplasm (Supported)			(M5924)HALLMARK MTORC1 SIGNALING	0	0	0	0	0	0	0	0	0	0	0	0	0	0	0	0	0	0	0	0	1
55181	SMG8	0	1	55181	Gene_ID	H. sapiens	55181	H. sapiens	SMG8	SMG8 nonsense mediated mRNA decay factor	GO:0000184 nuclear-transcribed mRNA catabolic process, nonsense-mediated decay;GO:0000956 nuclear-transcribed mRNA catabolic process;GO:0006402 mRNA catabolic process		Predicted intracellular proteins	Nucleoplasm (Approved)				1	1	0	0	0	0	0	0	0	0	0	0	0	0	0	0	1	0	0	0	1
51181	DCXR	1	0	51181	Gene_ID	H. sapiens	51181	H. sapiens	DCXR	dicarbonyl and L-xylulose reductase	GO:0005997 xylulose metabolic process;GO:0042732 D-xylose metabolic process;GO:0019321 pentose metabolic process		Predicted intracellular proteins; Disease related genes; ENZYME proteins:Oxidoreductases; Potential drug targets; Human disease related genes:Congenital disorders of metabolism:Congenital disorders of lipid/glycolipid metabolism; Enzymes	Microtubules;Nucleoli (Uncertain)	Dihydrogenphosphate; Nicotinamide adenine dinucleotide phosphate		(M5907)HALLMARK ESTROGEN RESPONSE LATE; (M5934)HALLMARK XENOBIOTIC METABOLISM; (M5939)HALLMARK P53 PATHWAY	0	0	0	0	0	0	0	0	0	0	0	0	0	0	0	0	0	0	0	0	1
114609	TIRAP	0	1	114609	Gene_ID	H. sapiens	114609	H. sapiens	TIRAP	TIR domain containing adaptor protein	GO:0032658 regulation of interleukin-15 production;GO:0032738 positive regulation of interleukin-15 production;GO:0035664 TIRAP-dependent toll-like receptor signaling pathway		Predicted intracellular proteins; Transporters:Accessory Factors Involved in Transport	Cytokinetic bridge;Cytosol;Nucleoplasm (Approved)		(M264)PID TOLL ENDOGENOUS PATHWAY		0	0	0	0	0	1	1	0	0	0	0	0	0	0	0	0	1	0	0	0	1
5537	PPP6C	0	1	5537	Gene_ID	H. sapiens	5537	H. sapiens	PPP6C	protein phosphatase 6 catalytic subunit	GO:0070262 peptidyl-serine dephosphorylation;GO:0048207 vesicle targeting, rough ER to cis-Golgi;GO:0048208 COPII vesicle coating		Predicted intracellular proteins; Enzymes; ENZYME proteins:Hydrolases; Cancer-related genes:Mutated cancer genes					0	0	0	0	0	0	1	0	0	0	0	0	0	0	0	0	0	1	0	0	1
22879	MON1B	0	1	22879	Gene_ID	H. sapiens	22879	H. sapiens	MON1B	MON1 homolog B, secretory trafficking associated	GO:0019085 early viral transcription;GO:0019086 late viral transcription;GO:0019083 viral transcription		Predicted intracellular proteins	Cytosol (Approved)				0	0	0	0	0	0	0	0	0	0	0	0	0	1	0	0	0	0	0	0	1
2882	GPX7	1	0	2882	Gene_ID	H. sapiens	2882	H. sapiens	GPX7	glutathione peroxidase 7	GO:0098869 cellular oxidant detoxification;GO:1990748 cellular detoxification;GO:0097237 cellular response to toxic substance		Predicted secreted proteins; Disease related genes; ENZYME proteins:Oxidoreductases; Potential drug targets; Enzymes		Glutathione		(M5930)HALLMARK EPITHELIAL MESENCHYMAL TRANSITION	0	0	0	0	0	0	0	0	0	0	0	0	0	0	0	0	0	0	0	0	1
5655	KLK10	1	0	5655	Gene_ID	H. sapiens	5655	H. sapiens	KLK10	kallikrein related peptidase 10	GO:0007049 cell cycle;GO:0006508 proteolysis;GO:0019538 protein metabolic process		Predicted secreted proteins; Peptidases:Serine-type peptidases; Enzymes; Cancer-related genes:Candidate cancer biomarkers				(M5906)HALLMARK ESTROGEN RESPONSE EARLY; (M5907)HALLMARK ESTROGEN RESPONSE LATE	0	0	0	0	0	0	0	0	0	0	0	0	0	0	0	0	0	0	0	0	1
1593	CYP27A1	1	0	1593	Gene_ID	H. sapiens	1593	H. sapiens	CYP27A1	cytochrome P450 family 27 subfamily A member 1	GO:0036378 calcitriol biosynthetic process from calciol;GO:0042368 vitamin D biosynthetic process;GO:0044107 cellular alcohol metabolic process		Predicted intracellular proteins; Disease related genes; ENZYME proteins:Oxidoreductases; Potential drug targets; Human disease related genes:Congenital disorders of metabolism:Congenital disorders of lipid/glycolipid metabolism; Enzymes	Mitochondria (Approved); Additional: Cytosol			(M5948)HALLMARK BILE ACID METABOLISM; (M5934)HALLMARK XENOBIOTIC METABOLISM	0	0	0	0	0	0	0	0	0	0	0	0	0	0	0	0	0	0	0	0	1
51148	CERCAM	1	0	51148	Gene_ID	H. sapiens	51148	H. sapiens	CERCAM	cerebral endothelial cell adhesion molecule	GO:0007159 leukocyte cell-cell adhesion;GO:0098609 cell-cell adhesion;GO:0007155 cell adhesion		Predicted intracellular proteins	Nucleoli;Nucleoplasm (Approved); Additional: Cell Junctions			(M5915)HALLMARK APICAL JUNCTION	0	0	0	0	0	0	0	0	0	0	0	0	0	0	0	0	0	0	0	0	1
158399	ZNF483	0	1	158399	Gene_ID	H. sapiens	158399	H. sapiens	ZNF483	zinc finger protein 483	GO:0006357 regulation of transcription by RNA polymerase II;GO:0006355 regulation of transcription, DNA-templated;GO:1903506 regulation of nucleic acid-templated transcription		Transcription factors:Zinc-coordinating DNA-binding domains; Predicted intracellular proteins; Cancer-related genes:Mutated cancer genes	Nucleoli (Approved)				0	0	0	0	0	0	0	0	0	0	0	0	0	0	0	0	0	0	0	0	1
80279	CDK5RAP3	0	1	80279	Gene_ID	H. sapiens	80279	H. sapiens	CDK5RAP3	CDK5 regulatory subunit associated protein 3	GO:0060318 definitive erythrocyte differentiation;GO:0071569 protein ufmylation;GO:0044387 negative regulation of protein kinase activity by regulation of protein phosphorylation		Predicted intracellular proteins	Cytosol (Supported); Additional: Nucleoli;Vesicles				0	0	0	0	0	1	0	0	1	0	0	1	0	0	0	0	0	0	0	0	1
51126	NAA20	0	1	51126	Gene_ID	H. sapiens	51126	H. sapiens	NAA20	N-alpha-acetyltransferase 20, NatB catalytic subunit	GO:0017196 N-terminal peptidyl-methionine acetylation;GO:0018206 peptidyl-methionine modification;GO:0006474 N-terminal protein amino acid acetylation		ENZYME proteins:Transferases; Predicted intracellular proteins; Enzymes	Cytosol (Supported)				0	0	0	0	0	0	0	0	0	0	0	0	0	0	0	0	0	0	0	0	1
10225	CD96	1	0	10225	Gene_ID	H. sapiens	10225	H. sapiens	CD96	CD96 molecule	GO:0002728 negative regulation of natural killer cell cytokine production;GO:0002727 regulation of natural killer cell cytokine production;GO:0002716 negative regulation of natural killer cell mediated immunity		Disease related genes; Predicted intracellular proteins; Human disease related genes:Congenital malformations:Other congenital malformations; CD markers				(M5950)HALLMARK ALLOGRAFT REJECTION	0	0	0	0	0	0	0	0	0	0	0	0	0	0	0	0	0	0	0	0	1
8453	CUL2	0	1	8453	Gene_ID	H. sapiens	8453	H. sapiens	CUL2	cullin 2	GO:0031146 SCF-dependent proteasomal ubiquitin-dependent protein catabolic process;GO:0000082 G1/S transition of mitotic cell cycle;GO:0044843 cell cycle G1/S phase transition		Predicted intracellular proteins; Cancer-related genes:Candidate cancer biomarkers	Nucleoplasm (Enhanced)		(M180)PID HIF1A PATHWAY		0	0	0	1	0	1	1	0	0	0	0	0	0	0	0	0	0	0	0	0	1
5861	RAB1A	1	0	5861	Gene_ID	H. sapiens	5861	H. sapiens	RAB1A	RAB1A, member RAS oncogene family	GO:0030252 growth hormone secretion;GO:0090110 COPII-coated vesicle cargo loading;GO:0032402 melanosome transport		Predicted intracellular proteins	Cytosol;Endoplasmic reticulum (Supported)		(M129)PID PLK1 PATHWAY	(M5924)HALLMARK MTORC1 SIGNALING	0	0	0	0	0	0	0	0	0	0	0	0	0	0	0	0	0	0	0	0	1
112464	CAVIN3	1	0	112464	Gene_ID	H. sapiens	112464	H. sapiens	CAVIN3	caveolae associated protein 3	GO:1901003 negative regulation of fermentation;GO:0043465 regulation of fermentation;GO:0030866 cortical actin cytoskeleton organization		Predicted intracellular proteins	Plasma membrane (Approved)			(M5891)HALLMARK HYPOXIA	0	0	0	0	0	0	0	0	0	0	0	0	0	0	0	0	0	0	0	0	1
93183	PIGM	0	1	93183	Gene_ID	H. sapiens	93183	H. sapiens	PIGM	phosphatidylinositol glycan anchor biosynthesis class M	GO:0006506 GPI anchor biosynthetic process;GO:0006505 GPI anchor metabolic process;GO:0097502 mannosylation		Disease related genes; Human disease related genes:Congenital disorders of metabolism:Congenital disorders of lipid/glycolipid metabolism					0	0	1	0	0	0	0	0	0	0	1	0	0	0	0	0	0	0	0	0	1
1431	CS	1	0	1431	Gene_ID	H. sapiens	1431	H. sapiens	CS	citrate synthase	GO:0006101 citrate metabolic process;GO:0072350 tricarboxylic acid metabolic process;GO:0006099 tricarboxylic acid cycle		ENZYME proteins:Transferases; Predicted intracellular proteins; Enzymes; Citric acid cycle related proteins	Mitochondria (Enhanced)	Trifluoroacetonyl coenzyme A; Coenzyme A; Oxaloacetate Ion; alpha-Fluoro-carboxymethyldethia coenzyme A complex; D-Malic acid; Nitromethyldethia coenzyme A; Citric acid		(M5905)HALLMARK ADIPOGENESIS; (M5936)HALLMARK OXIDATIVE PHOSPHORYLATION	0	0	0	0	0	0	0	0	0	0	0	0	0	0	0	0	0	0	0	0	1
6195	RPS6KA1	1	0	6195	Gene_ID	H. sapiens	6195	H. sapiens	RPS6KA1	ribosomal protein S6 kinase A1	GO:2000491 positive regulation of hepatic stellate cell activation;GO:2000489 regulation of hepatic stellate cell activation;GO:0072574 hepatocyte proliferation	AGC Ser/Thr protein kinase family	Enzymes; ENZYME proteins:Transferases; Kinases:AGC Ser/Thr protein kinases; Predicted intracellular proteins; Cancer-related genes:Candidate cancer biomarkers	Cytosol (Supported); Additional: Nucleoplasm	Purvalanol A; Fostamatinib	(M17200)SA B CELL RECEPTOR COMPLEXES; (M274)PID LYMPH ANGIOGENESIS PATHWAY; (M270)PID MAPK TRK PATHWAY	(M5923)HALLMARK PI3K AKT MTOR SIGNALING	0	0	0	0	0	0	0	0	0	0	0	0	0	0	0	0	0	0	0	0	1
4017	LOXL2	1	0	4017	Gene_ID	H. sapiens	4017	H. sapiens	LOXL2	lysyl oxidase like 2	GO:0018057 peptidyl-lysine oxidation;GO:0018158 protein oxidation;GO:0032332 positive regulation of chondrocyte differentiation		Predicted secreted proteins; ENZYME proteins:Oxidoreductases; Predicted intracellular proteins; Enzymes	Nucleoplasm (Enhanced)		(M3468)NABA ECM REGULATORS; (M5885)NABA MATRISOME ASSOCIATED; (M5889)NABA MATRISOME	(M5930)HALLMARK EPITHELIAL MESENCHYMAL TRANSITION	0	0	0	0	0	0	0	0	0	0	0	0	0	0	0	0	0	0	0	0	1
1013	CDH15	1	0	1013	Gene_ID	H. sapiens	1013	H. sapiens	CDH15	cadherin 15	GO:0007156 homophilic cell adhesion via plasma membrane adhesion molecules;GO:0098742 cell-cell adhesion via plasma-membrane adhesion molecules;GO:0098609 cell-cell adhesion		Disease related genes; Human disease related genes:Other diseases:Mental and behavioural disorders	Golgi apparatus;Plasma membrane (Enhanced)			(M5915)HALLMARK APICAL JUNCTION	0	0	0	0	0	0	0	0	0	0	0	0	0	0	0	0	0	0	0	0	1
55172	DNAAF2	0	1	55172	Gene_ID	H. sapiens	55172	H. sapiens	DNAAF2	dynein axonemal assembly factor 2	GO:0061966 establishment of left/right asymmetry;GO:0036159 inner dynein arm assembly;GO:0036158 outer dynein arm assembly		Disease related genes; Predicted intracellular proteins; Human disease related genes:Respiratory diseases:Tracheobronchial diseases	Cytosol (Supported)				0	0	0	0	0	0	0	0	0	0	0	0	0	0	0	0	0	0	0	0	1
1841	DTYMK	1	0	1841	Gene_ID	H. sapiens	1841	H. sapiens	DTYMK	deoxythymidylate kinase	GO:0006227 dUDP biosynthetic process;GO:0009196 pyrimidine deoxyribonucleoside diphosphate metabolic process;GO:0009197 pyrimidine deoxyribonucleoside diphosphate biosynthetic process		ENZYME proteins:Transferases; Predicted intracellular proteins; Enzymes	Mitochondria (Approved)	Thymidine monophosphate; 2',3'-Dideoxythymidine-5'-Monophosphate; 3'-Fluoro-3'-deoxythymidine 5'-monophosphate; 3'-deoxy-3'-aminothymidine monophosphate; p1-(5'-adenosyl)p5-(5'-thymidyl)pentaphosphate; Zidovudine monophosphate; P1-(5'-Adenosyl)P5-(5'-(3'azido-3'-Deoxythymidyl))Pentaphosphate; Phosphoaminophosphonic Acid-Adenylate Ester		(M5901)HALLMARK G2M CHECKPOINT	0	0	0	0	0	0	0	0	0	0	0	0	0	0	0	0	0	0	0	0	1
8497	PPFIA4	1	0	8497	Gene_ID	H. sapiens	8497	H. sapiens	PPFIA4	PTPRF interacting protein alpha 4	GO:0050808 synapse organization;GO:0034330 cell junction organization;GO:0016043 cellular component organization		Predicted intracellular proteins				(M5891)HALLMARK HYPOXIA; (M5909)HALLMARK MYOGENESIS; (M5937)HALLMARK GLYCOLYSIS	0	0	0	0	0	0	0	0	0	0	0	0	0	0	0	0	0	0	0	0	1
7148	TNXB	0	1	7148	Gene_ID	H. sapiens	7148	H. sapiens	TNXB	tenascin XB	GO:1905935 positive regulation of cell fate determination;GO:1905933 regulation of cell fate determination;GO:1904028 positive regulation of collagen fibril organization		Human disease related genes:Congenital malformations:Congenital malformations of skin; Predicted secreted proteins; Disease related genes; Human disease related genes:Urinary system diseases:Kidney diseases; Predicted intracellular proteins			(M3008)NABA ECM GLYCOPROTEINS; (M5884)NABA CORE MATRISOME; (M5889)NABA MATRISOME		0	0	0	0	0	0	0	0	0	1	0	0	0	0	0	0	0	0	0	0	1
441024	MTHFD2L	1	0	441024	Gene_ID	H. sapiens	441024	H. sapiens	MTHFD2L	methylenetetrahydrofolate dehydrogenase (NADP+ dependent) 2 like	GO:0000105 histidine biosynthetic process;GO:0009256 10-formyltetrahydrofolate metabolic process;GO:0035999 tetrahydrofolate interconversion		ENZYME proteins:Oxidoreductases; Predicted intracellular proteins; Enzymes; ENZYME proteins:Hydrolases				(M5924)HALLMARK MTORC1 SIGNALING	0	0	0	0	0	0	0	0	0	0	0	0	0	0	0	0	0	0	0	0	1
6633	SNRPD2	1	0	6633	Gene_ID	H. sapiens	6633	H. sapiens	SNRPD2	small nuclear ribonucleoprotein D2 polypeptide	GO:0036261 7-methylguanosine cap hypermethylation;GO:0036260 RNA capping;GO:0000387 spliceosomal snRNP assembly		Predicted intracellular proteins	Cytosol (Supported)	Artenimol		(M5926)HALLMARK MYC TARGETS V1	0	0	0	0	0	0	0	0	0	0	0	0	0	0	0	0	0	0	0	0	1
3337	DNAJB1	1	0	3337	Gene_ID	H. sapiens	3337	H. sapiens	DNAJB1	DnaJ heat shock protein family (Hsp40) member B1	GO:0090084 negative regulation of inclusion body assembly;GO:0097201 negative regulation of transcription from RNA polymerase II promoter in response to stress;GO:1900034 regulation of cellular response to heat		Cancer-related genes; Predicted intracellular proteins	Nucleoplasm (Supported)			(M5941)HALLMARK UV RESPONSE UP	0	0	0	0	0	0	0	0	0	0	0	0	0	0	0	0	0	0	0	0	1
11096	ADAMTS5	1	0	11096	Gene_ID	H. sapiens	11096	H. sapiens	ADAMTS5	ADAM metallopeptidase with thrombospondin type 1 motif 5	GO:0044691 tooth eruption;GO:0007520 myoblast fusion;GO:0000768 syncytium formation by plasma membrane fusion		Predicted secreted proteins; Cancer-related genes:Candidate cancer biomarkers	Nucleoplasm (Supported)	Batimastat; (2R)-N~4~-hydroxy-2-(3-hydroxybenzyl)-N~1~-[(1S,2R)-2-hydroxy-2,3-dihydro-1H-inden-1-yl]butanediamide; N-hydroxy-4-({4-[4-(trifluoromethyl)phenoxy]phenyl}sulfonyl)tetrahydro-2H-pyran-4-carboxamide	(M3468)NABA ECM REGULATORS; (M5885)NABA MATRISOME ASSOCIATED; (M5889)NABA MATRISOME	(M5915)HALLMARK APICAL JUNCTION	0	0	0	0	0	0	0	0	0	0	0	0	0	0	0	0	0	0	0	0	1
340542	BEX5	0	1	340542	Gene_ID	H. sapiens	340542	H. sapiens	BEX5	brain expressed X-linked 5	GO:0007165 signal transduction;GO:0023052 signaling;GO:0007154 cell communication		Predicted intracellular proteins					0	0	0	0	0	0	0	0	0	0	0	0	0	0	0	0	0	0	0	0	1
3283	HSD3B1	1	0	3283	Gene_ID	H. sapiens	3283	H. sapiens	HSD3B1	hydroxy-delta-5-steroid dehydrogenase, 3 beta- and steroid delta-isomerase 1	GO:0006702 androgen biosynthetic process;GO:0006703 estrogen biosynthetic process;GO:0051412 response to corticosterone		ENZYME proteins:Isomerase; Enzymes; ENZYME proteins:Oxidoreductases; Predicted intracellular proteins; FDA approved drug targets:Small molecule drugs	Endoplasmic reticulum;Nucleoli (Approved); Additional: Cytokinetic bridge	NADH; Trilostane; Androstenedione; Hydrocortisone aceponate; Hydrocortisone acetate; Hydrocortisone butyrate; Hydrocortisone cypionate; Hydrocortisone phosphate; Hydrocortisone probutate; Hydrocortisone valerate		(M5948)HALLMARK BILE ACID METABOLISM	0	0	0	0	0	0	0	0	0	0	0	0	0	0	0	0	0	0	0	0	1
5157	PDGFRL	0	1	5157	Gene_ID	H. sapiens	5157	H. sapiens	PDGFRL	platelet derived growth factor receptor like	GO:0035791 platelet-derived growth factor receptor-beta signaling pathway;GO:0048008 platelet-derived growth factor receptor signaling pathway;GO:0007169 transmembrane receptor protein tyrosine kinase signaling pathway		Disease related genes; Predicted secreted proteins	Golgi apparatus (Approved); Additional: Nucleoli;Nucleoplasm				0	0	0	0	0	0	0	0	0	0	0	0	0	0	0	0	0	0	0	0	1
31	ACACA	1	0	31	Gene_ID	H. sapiens	31	H. sapiens	ACACA	acetyl-CoA carboxylase alpha	GO:2001295 malonyl-CoA biosynthetic process;GO:2001293 malonyl-CoA metabolic process;GO:0071380 cellular response to prostaglandin E stimulus		Enzymes; Disease related genes; ENZYME proteins:Ligase; Potential drug targets; Predicted intracellular proteins	Cytosol (Supported); Additional: Actin filaments;Nucleoli fibrillar center	Biotin		(M5923)HALLMARK PI3K AKT MTOR SIGNALING; (M5924)HALLMARK MTORC1 SIGNALING	0	0	0	0	0	0	0	0	0	0	0	0	0	0	0	0	0	0	0	0	1
3423	IDS	1	0	3423	Gene_ID	H. sapiens	3423	H. sapiens	IDS	iduronate 2-sulfatase	GO:0006027 glycosaminoglycan catabolic process;GO:0006026 aminoglycan catabolic process;GO:0030203 glycosaminoglycan metabolic process		Predicted intracellular proteins; ENZYME proteins:Hydrolases; Human disease related genes:Congenital disorders of metabolism:Lysosomal storage diseases; Disease related genes; Human disease related genes:Congenital disorders of metabolism:Congenital disorders of glycan/glycoprotein metabolism; Potential drug targets; Enzymes				(M5891)HALLMARK HYPOXIA	0	0	0	0	0	0	0	0	0	0	0	0	0	0	0	0	0	0	0	0	1
64135	IFIH1	1	0	64135	Gene_ID	H. sapiens	64135	H. sapiens	IFIH1	interferon induced with helicase C domain 1	GO:0039530 MDA-5 signaling pathway;GO:0034344 regulation of type III interferon production;GO:0009597 detection of virus		Predicted intracellular proteins; Human disease related genes:Congenital malformations:Congenital malformations of the musculoskeletal system; ENZYME proteins:Hydrolases; Human disease related genes:Immune system diseases:Other immune system diseases; Human disease related genes:Endocrine and metabolic diseases:Diabetes; Disease related genes; Potential drug targets; Enzymes				(M5911)HALLMARK INTERFERON ALPHA RESPONSE; (M5890)HALLMARK TNFA SIGNALING VIA NFKB; (M5913)HALLMARK INTERFERON GAMMA RESPONSE	0	0	0	0	0	0	0	0	0	0	0	0	0	0	0	0	0	0	0	0	1
5211	PFKL	1	0	5211	Gene_ID	H. sapiens	5211	H. sapiens	PFKL	phosphofructokinase, liver type	GO:0030388 fructose 1,6-bisphosphate metabolic process;GO:0006735 NADH regeneration;GO:0061621 canonical glycolysis		ENZYME proteins:Transferases; Predicted intracellular proteins; Enzymes	Mitochondria;Nucleoli (Uncertain)		(M255)PID HIF1 TFPATHWAY	(M5891)HALLMARK HYPOXIA; (M5905)HALLMARK ADIPOGENESIS; (M5924)HALLMARK MTORC1 SIGNALING	0	0	0	0	0	0	0	0	0	0	0	0	0	0	0	0	0	0	0	0	1
3690	ITGB3	1	0	3690	Gene_ID	H. sapiens	3690	H. sapiens	ITGB3	integrin subunit beta 3	GO:0051611 regulation of serotonin uptake;GO:0050748 negative regulation of lipoprotein metabolic process;GO:0038027 apolipoprotein A-I-mediated signaling pathway		Human disease related genes:Immune system diseases:Allergies and autoimmune diseases; CD markers; Disease related genes; Cancer-related genes:Candidate cancer biomarkers; Human disease related genes:Cardiovascular diseases:Hematologic diseases; Predicted intracellular proteins; FDA approved drug targets:Small molecule drugs; FDA approved drug targets:Biotech drugs	Plasma membrane (Supported); Additional: Nucleoplasm	Abciximab; Eptifibatide; Antithymocyte immunoglobulin (rabbit); Levothyroxine; Tirofiban; Resveratrol; Lefradafiban; LM-609; Fradafiban; Ferric maltol	(M103)PID S1P S1P1 PATHWAY; (M47)PID INTEGRIN CS PATHWAY; (M55)PID S1P S1P3 PATHWAY	(M5897)HALLMARK IL6 JAK STAT3 SIGNALING; (M5946)HALLMARK COAGULATION; (M5942)HALLMARK UV RESPONSE DN	0	0	0	0	0	0	0	0	0	0	0	0	0	0	0	0	0	0	0	0	1
9612	NCOR2	1	0	9612	Gene_ID	H. sapiens	9612	H. sapiens	NCOR2	nuclear receptor corepressor 2	GO:1903799 negative regulation of production of miRNAs involved in gene silencing by miRNA;GO:0044849 estrous cycle;GO:0060766 negative regulation of androgen receptor signaling pathway		Cancer-related genes:Mutational cancer driver genes; Transcription factors:Helix-turn-helix domains; Predicted intracellular proteins	Nucleoplasm (Supported)		(M162)PID RXR VDR PATHWAY; (M207)PID RETINOIC ACID PATHWAY; (M30)PID HDAC CLASSII PATHWAY	(M5895)HALLMARK WNT BETA CATENIN SIGNALING; (M5896)HALLMARK TGF BETA SIGNALING; (M5906)HALLMARK ESTROGEN RESPONSE EARLY	0	0	0	0	0	0	0	0	0	0	0	0	0	0	0	0	0	0	0	0	1
5950	RBP4	1	0	5950	Gene_ID	H. sapiens	5950	H. sapiens	RBP4	retinol binding protein 4	GO:0034633 retinol transport;GO:0048807 female genitalia morphogenesis;GO:0046864 isoprenoid transport		Human disease related genes:Congenital malformations:Congenital malformations of eye; Predicted secreted proteins; Disease related genes; Predicted intracellular proteins; Cancer-related genes:Candidate cancer biomarkers		Tretinoin		(M5934)HALLMARK XENOBIOTIC METABOLISM; (M5953)HALLMARK KRAS SIGNALING UP	0	0	0	0	0	0	0	0	0	0	0	0	0	0	0	0	0	0	0	0	1
8459	TPST2	1	0	8459	Gene_ID	H. sapiens	8459	H. sapiens	TPST2	tyrosylprotein sulfotransferase 2	GO:0006478 peptidyl-tyrosine sulfation;GO:0006477 protein sulfation;GO:0034035 purine ribonucleoside bisphosphate metabolic process		ENZYME proteins:Transferases; Predicted intracellular proteins; Enzymes				(M5891)HALLMARK HYPOXIA	0	0	0	0	0	0	0	0	0	0	0	0	0	0	0	0	0	0	0	0	1
308	ANXA5	1	0	308	Gene_ID	H. sapiens	308	H. sapiens	ANXA5	annexin A5	GO:0050819 negative regulation of coagulation;GO:0050818 regulation of coagulation;GO:0007596 blood coagulation		Disease related genes; Transporters:Transporter channels and pores; Predicted intracellular proteins; FDA approved drug targets:Small molecule drugs	Nuclear membrane (Approved)	Fluocinolone acetonide; L-Alpha-Glycerophosphorylserine; L-thioproline; K201 free base; sn-glycero-3-phosphoethanolamine; 1,4-Dideoxy-O2-Sulfo-Glucuronic Acid; N,O6-Disulfo-Glucosamine; 1,4-Dideoxy-5-Dehydro-O2-Sulfo-Glucuronic Acid; Copper	(M5880)NABA ECM AFFILIATED; (M5885)NABA MATRISOME ASSOCIATED; (M5889)NABA MATRISOME	(M5892)HALLMARK CHOLESTEROL HOMEOSTASIS; (M5921)HALLMARK COMPLEMENT	0	0	0	0	0	0	0	0	0	0	0	0	0	0	0	0	0	0	0	0	1
3750	KCND1	1	0	3750	Gene_ID	H. sapiens	3750	H. sapiens	KCND1	potassium voltage-gated channel subfamily D member 1	GO:0071805 potassium ion transmembrane transport;GO:0006813 potassium ion transport;GO:0051260 protein homooligomerization		Voltage-gated ion channels:Voltage-Gated Potassium Channels; Transporters:Transporter channels and pores; Predicted intracellular proteins; FDA approved drug targets:Small molecule drugs	Nucleoplasm (Uncertain)	Dalfampridine		(M5956)HALLMARK KRAS SIGNALING DN	0	0	0	0	0	0	0	0	0	0	0	0	0	0	0	0	0	0	0	0	1
57594	HOMEZ	0	1	57594	Gene_ID	H. sapiens	57594	H. sapiens	HOMEZ	homeobox and leucine zipper encoding	GO:0006357 regulation of transcription by RNA polymerase II;GO:0006355 regulation of transcription, DNA-templated;GO:1903506 regulation of nucleic acid-templated transcription		Transcription factors:Helix-turn-helix domains; Predicted intracellular proteins	Nucleoli;Nucleoplasm (Supported)				0	0	0	0	0	0	0	0	0	0	0	0	0	0	0	0	0	0	0	0	1
23171	GPD1L	1	0	23171	Gene_ID	H. sapiens	23171	H. sapiens	GPD1L	glycerol-3-phosphate dehydrogenase 1 like	GO:0046168 glycerol-3-phosphate catabolic process;GO:0090038 negative regulation of protein kinase C signaling;GO:0060373 regulation of ventricular cardiac muscle cell membrane depolarization		Predicted intracellular proteins; Human disease related genes:Cardiovascular diseases:Cardiac diseases; Disease related genes; ENZYME proteins:Oxidoreductases; Potential drug targets; Enzymes				(M5908)HALLMARK ANDROGEN RESPONSE	0	0	0	0	0	0	0	0	0	0	0	0	0	0	0	0	0	0	0	0	1
51384	WNT16	1	0	51384	Gene_ID	H. sapiens	51384	H. sapiens	WNT16	Wnt family member 16	GO:0003408 optic cup formation involved in camera-type eye development;GO:0090403 oxidative stress-induced premature senescence;GO:0002072 optic cup morphogenesis involved in camera-type eye development		Predicted intracellular proteins; Predicted secreted proteins			(M5493)WNT SIGNALING; (M5883)NABA SECRETED FACTORS; (M5885)NABA MATRISOME ASSOCIATED	(M5956)HALLMARK KRAS SIGNALING DN	0	0	0	0	0	0	0	0	0	0	0	0	0	0	0	0	0	0	0	0	1
106614088	MIR34AHG	0	1	106614088	Gene_ID	H. sapiens	106614088	H. sapiens	MIR34AHG	MIR34A host gene	GO:0035195 miRNA-mediated gene silencing;GO:0035194 post-transcriptional gene silencing by RNA;GO:0016441 post-transcriptional gene silencing							0	0	0	0	0	0	0	0	0	0	0	0	0	0	0	0	0	0	0	0	1
1716	DGUOK	1	0	1716	Gene_ID	H. sapiens	1716	H. sapiens	DGUOK	deoxyguanosine kinase	GO:0008617 guanosine metabolic process;GO:1901068 guanosine-containing compound metabolic process;GO:0006170 dAMP biosynthetic process		Predicted intracellular proteins; ENZYME proteins:Transferases; Disease related genes; Potential drug targets; Enzymes; Human disease related genes:Congenital disorders of metabolism:Mitochondrial diseases				(M5898)HALLMARK DNA REPAIR	0	0	0	0	0	0	0	0	0	0	0	0	0	0	0	0	0	0	0	0	1
27074	LAMP3	1	0	27074	Gene_ID	H. sapiens	27074	H. sapiens	LAMP3	lysosomal associated membrane protein 3	GO:0035455 response to interferon-alpha;GO:1901799 negative regulation of proteasomal protein catabolic process;GO:1903051 negative regulation of proteolysis involved in cellular protein catabolic process		Predicted intracellular proteins; CD markers	Vesicles (Enhanced)			(M5911)HALLMARK INTERFERON ALPHA RESPONSE; (M5932)HALLMARK INFLAMMATORY RESPONSE	0	0	0	0	0	0	0	0	0	0	0	0	0	0	0	0	0	0	0	0	1
26985	AP3M1	0	1	26985	Gene_ID	H. sapiens	26985	H. sapiens	AP3M1	adaptor related protein complex 3 subunit mu 1	GO:0035652 clathrin-coated vesicle cargo loading;GO:0035654 clathrin-coated vesicle cargo loading, AP-3-mediated;GO:0048490 anterograde synaptic vesicle transport		Predicted intracellular proteins					0	0	0	0	0	0	0	0	0	0	0	0	0	1	0	0	0	1	0	0	1
10291	SF3A1	1	0	10291	Gene_ID	H. sapiens	10291	H. sapiens	SF3A1	splicing factor 3a subunit 1	GO:1903241 U2-type prespliceosome assembly;GO:0000389 mRNA 3'-splice site recognition;GO:0045292 mRNA cis splicing, via spliceosome		Predicted intracellular proteins	Nuclear speckles;Nucleoplasm (Enhanced)			(M5926)HALLMARK MYC TARGETS V1	0	0	0	0	0	0	0	0	0	0	0	0	0	0	0	0	0	0	0	0	1
81602	CDADC1	1	0	81602	Gene_ID	H. sapiens	81602	H. sapiens	CDADC1	cytidine and dCMP deaminase domain containing 1	GO:0070383 DNA cytosine deamination;GO:0006216 cytidine catabolic process;GO:0009972 cytidine deamination		Predicted intracellular proteins; Enzymes; ENZYME proteins:Hydrolases	Nucleoplasm (Approved)			(M5953)HALLMARK KRAS SIGNALING UP	0	0	0	0	0	0	0	0	0	0	0	0	0	0	0	0	0	0	0	0	1
26998	FETUB	1	0	26998	Gene_ID	H. sapiens	26998	H. sapiens	FETUB	fetuin B	GO:0007339 binding of sperm to zona pellucida;GO:0035036 sperm-egg recognition;GO:0009988 cell-cell recognition		Predicted intracellular proteins; Predicted secreted proteins	Vesicles (Approved)			(M5934)HALLMARK XENOBIOTIC METABOLISM	0	0	0	0	0	0	0	0	0	0	0	0	0	0	0	0	0	0	0	0	1
81579	PLA2G12A	1	0	81579	Gene_ID	H. sapiens	81579	H. sapiens	PLA2G12A	phospholipase A2 group XIIA	GO:0050482 arachidonic acid secretion;GO:1903963 arachidonate transport;GO:0032309 icosanoid secretion		Predicted secreted proteins; RAS pathway related proteins; Enzymes; ENZYME proteins:Hydrolases				(M5923)HALLMARK PI3K AKT MTOR SIGNALING	0	0	0	0	0	0	0	0	0	0	0	0	0	0	0	0	0	0	0	0	1
26747	NUFIP1	1	0	26747	Gene_ID	H. sapiens	26747	H. sapiens	NUFIP1	nuclear FMR1 interacting protein 1	GO:0000492 box C/D snoRNP assembly;GO:0000491 small nucleolar ribonucleoprotein complex assembly;GO:0022618 ribonucleoprotein complex assembly		Predicted intracellular proteins	Nucleoplasm (Enhanced); Additional: Nucleoli			(M5924)HALLMARK MTORC1 SIGNALING	0	0	0	0	0	0	0	0	0	0	0	0	0	0	0	0	0	0	0	0	1
3001	GZMA	1	0	3001	Gene_ID	H. sapiens	3001	H. sapiens	GZMA	granzyme A	GO:0032078 negative regulation of endodeoxyribonuclease activity;GO:1902483 cytotoxic T cell pyroptotic process;GO:0032076 negative regulation of deoxyribonuclease activity		Predicted secreted proteins; Peptidases:Serine-type peptidases; Enzymes; ENZYME proteins:Hydrolases			(M54)PID IL12 2PATHWAY	(M5913)HALLMARK INTERFERON GAMMA RESPONSE; (M5921)HALLMARK COMPLEMENT; (M5950)HALLMARK ALLOGRAFT REJECTION	0	0	0	0	0	0	0	0	0	0	0	0	0	0	0	0	0	0	0	0	1
10611	PDLIM5	1	0	10611	Gene_ID	H. sapiens	10611	H. sapiens	PDLIM5	PDZ and LIM domain 5	GO:0003298 physiological muscle hypertrophy;GO:0003301 physiological cardiac muscle hypertrophy;GO:0061049 cell growth involved in cardiac muscle cell development		Predicted intracellular proteins	Plasma membrane (Approved); Additional: Focal adhesion sites;Nucleoplasm			(M5908)HALLMARK ANDROGEN RESPONSE; (M5942)HALLMARK UV RESPONSE DN; (M5893)HALLMARK MITOTIC SPINDLE	0	0	0	0	0	0	0	0	0	0	0	0	0	0	0	0	0	0	0	0	1
57834	CYP4F11	1	0	57834	Gene_ID	H. sapiens	57834	H. sapiens	CYP4F11	cytochrome P450 family 4 subfamily F member 11	GO:0031407 oxylipin metabolic process;GO:0031408 oxylipin biosynthetic process;GO:0042361 menaquinone catabolic process		ENZYME proteins:Oxidoreductases; Predicted intracellular proteins; Enzymes				(M5907)HALLMARK ESTROGEN RESPONSE LATE	0	0	0	0	0	0	0	0	0	0	0	0	0	0	0	0	0	0	0	0	1
23275	POFUT2	0	1	23275	Gene_ID	H. sapiens	23275	H. sapiens	POFUT2	protein O-fucosyltransferase 2	GO:1903334 positive regulation of protein folding;GO:0036066 protein O-linked fucosylation;GO:1903332 regulation of protein folding		ENZYME proteins:Transferases; Predicted intracellular proteins; Enzymes					0	0	1	0	0	0	0	0	0	0	1	0	0	0	0	0	0	0	0	0	1
113829	SLC35A4	0	1	113829	Gene_ID	H. sapiens	113829	H. sapiens	SLC35A4	solute carrier family 35 member A4	GO:0090481 pyrimidine nucleotide-sugar transmembrane transport;GO:0015780 nucleotide-sugar transmembrane transport;GO:1901264 carbohydrate derivative transport		Transporters:Electrochemical Potential-driven transporters	Nucleoplasm (Approved); Additional: Cytosol				0	0	0	0	0	0	0	0	0	0	0	0	0	0	0	0	0	0	1	0	1
2625	GATA3	1	0	2625	Gene_ID	H. sapiens	2625	H. sapiens	GATA3	GATA binding protein 3	GO:0001806 type IV hypersensitivity;GO:2000606 regulation of cell proliferation involved in mesonephros development;GO:2000607 negative regulation of cell proliferation involved in mesonephros development		Human disease related genes:Congenital malformations:Other congenital malformations; Human disease related genes:Immune system diseases:Allergies and autoimmune diseases; Cancer-related genes:Mutated cancer genes; Disease related genes; Transcription factors:Zinc-coordinating DNA-binding domains; Cancer-related genes:Mutational cancer driver genes; Predicted intracellular proteins; Cancer-related genes:Candidate cancer biomarkers	Nucleoplasm (Supported)		(M36)PID IL27 PATHWAY; (M60)PID NFAT TFPATHWAY; (M17)PID NOTCH PATHWAY	(M5916)HALLMARK APICAL SURFACE; (M5921)HALLMARK COMPLEMENT	0	0	0	0	0	0	0	0	0	0	0	0	0	0	0	0	0	0	0	0	1
23645	PPP1R15A	1	0	23645	Gene_ID	H. sapiens	23645	H. sapiens	PPP1R15A	protein phosphatase 1 regulatory subunit 15A	GO:1902310 positive regulation of peptidyl-serine dephosphorylation;GO:1903916 regulation of endoplasmic reticulum stress-induced eIF2 alpha dephosphorylation;GO:1903917 positive regulation of endoplasmic reticulum stress-induced eIF2 alpha dephosphorylation		Predicted intracellular proteins; Cancer-related genes:Candidate cancer biomarkers	Vesicles (Uncertain)		(M181)PID BMP PATHWAY; (M286)PID TGFBR PATHWAY	(M5896)HALLMARK TGF BETA SIGNALING; (M5890)HALLMARK TNFA SIGNALING VIA NFKB; (M5891)HALLMARK HYPOXIA	0	0	0	0	0	0	0	0	0	0	0	0	0	0	0	0	0	0	0	0	1
157807	CLVS1	1	0	157807	Gene_ID	H. sapiens	157807	H. sapiens	CLVS1	clavesin 1	GO:0007040 lysosome organization;GO:0080171 lytic vacuole organization;GO:0007033 vacuole organization		Predicted intracellular proteins				(M5951)HALLMARK SPERMATOGENESIS	0	0	0	0	0	0	0	0	0	0	0	0	0	0	0	0	0	0	0	0	1
9646	CTR9	0	1	9646	Gene_ID	H. sapiens	9646	H. sapiens	CTR9	CTR9 homolog, Paf1/RNA polymerase II complex component	GO:2001162 positive regulation of histone H3-K79 methylation;GO:2001160 regulation of histone H3-K79 methylation;GO:2001168 positive regulation of histone H2B ubiquitination		Predicted intracellular proteins	Nucleoplasm (Enhanced)				0	0	0	0	1	1	0	0	0	0	0	0	0	0	1	0	1	0	0	0	1
2107	ETF1	1	0	2107	Gene_ID	H. sapiens	2107	H. sapiens	ETF1	eukaryotic translation termination factor 1	GO:0002184 cytoplasmic translational termination;GO:0006415 translational termination;GO:0006449 regulation of translational termination		Predicted intracellular proteins				(M5902)HALLMARK APOPTOSIS; (M5924)HALLMARK MTORC1 SIGNALING; (M5926)HALLMARK MYC TARGETS V1	0	0	0	0	0	0	0	0	0	0	0	0	0	0	0	0	0	0	0	0	1
2773	GNAI3	1	0	2773	Gene_ID	H. sapiens	2773	H. sapiens	GNAI3	G protein subunit alpha i3	GO:0033864 positive regulation of NAD(P)H oxidase activity;GO:0033860 regulation of NAD(P)H oxidase activity;GO:0032930 positive regulation of superoxide anion generation		Disease related genes; Predicted intracellular proteins; Human disease related genes:Congenital malformations:Congenital malformations of the musculoskeletal system	Centrosome (Approved); Additional: Nucleoli;Nucleoplasm		(M64)PID S1P S1P4 PATHWAY; (M103)PID S1P S1P1 PATHWAY; (M155)PID S1P META PATHWAY	(M5908)HALLMARK ANDROGEN RESPONSE; (M5921)HALLMARK COMPLEMENT; (M5932)HALLMARK INFLAMMATORY RESPONSE	0	0	0	0	0	0	0	0	0	0	0	0	0	0	0	0	0	0	0	0	1
55589	BMP2K	1	0	55589	Gene_ID	H. sapiens	55589	H. sapiens	BMP2K	BMP2 inducible kinase	GO:2000369 regulation of clathrin-dependent endocytosis;GO:0045747 positive regulation of Notch signaling pathway;GO:0030500 regulation of bone mineralization	Other	ENZYME proteins:Transferases; Predicted intracellular proteins; Kinases; Enzymes	Nuclear speckles (Supported)	Fostamatinib		(M5945)HALLMARK HEME METABOLISM	0	0	0	0	0	0	0	0	0	0	0	0	0	0	0	0	0	0	0	0	1
22849	CPEB3	1	0	22849	Gene_ID	H. sapiens	22849	H. sapiens	CPEB3	cytoplasmic polyadenylation element binding protein 3	GO:1900248 negative regulation of cytoplasmic translational elongation;GO:1900365 positive regulation of mRNA polyadenylation;GO:0045900 negative regulation of translational elongation		Predicted intracellular proteins	Cytosol (Approved); Additional: Midbody;Nucleoplasm;Plasma membrane			(M5956)HALLMARK KRAS SIGNALING DN	0	0	0	0	0	0	0	0	0	0	0	0	0	0	0	0	0	0	0	0	1
7298	TYMS	1	0	7298	Gene_ID	H. sapiens	7298	H. sapiens	TYMS	thymidylate synthetase	GO:0019860 uracil metabolic process;GO:0060574 intestinal epithelial cell maturation;GO:0006231 dTMP biosynthetic process		Enzymes; ENZYME proteins:Transferases; Cancer-related genes:Candidate cancer biomarkers; Predicted intracellular proteins; FDA approved drug targets:Small molecule drugs		Raltitrexed; Floxuridine; Trifluridine; Gemcitabine; Fluorouracil; Methotrexate; Pemetrexed; Capecitabine; Thymidine monophosphate; 10-Propargyl-5,8-Dideazafolic Acid; Deoxyuridine monophosphate; S,S-(2-Hydroxyethyl)Thiocysteine; Thymectacin; ANX-510; OSI-7904L; Pralatrexate; 2,4-Diamino-5-phenyl-6-ethylpyrimidine; N-[2-Chloro-5-(trifluoromethyl)phenyl]imidodicarbonimidic diamide; N-(3,5-dimethoxyphenyl)imidodicarbonimidic diamide; 6,6-DIMETHYL-1-[3-(2,4,5-TRICHLOROPHENOXY)PROPOXY]-1,6-DIHYDRO-1,3,5-TRIAZINE-2,4-DIAMINE; Tegafur; Tegafur-uracil	(M40)PID E2F PATHWAY	(M5898)HALLMARK DNA REPAIR; (M5926)HALLMARK MYC TARGETS V1	0	0	0	0	0	0	0	0	0	0	0	0	0	0	0	0	0	0	0	0	1
56956	LHX9	1	0	56956	Gene_ID	H. sapiens	56956	H. sapiens	LHX9	LIM homeobox 9	GO:0097380 dorsal spinal cord interneuron anterior axon guidance;GO:0097378 dorsal spinal cord interneuron axon guidance;GO:0035262 gonad morphogenesis		Transcription factors:Helix-turn-helix domains; Predicted intracellular proteins	Nucleoplasm (Approved)			(M5937)HALLMARK GLYCOLYSIS	0	0	0	0	0	0	0	0	0	0	0	0	0	0	0	0	0	0	0	0	1
119385	AGAP11	0	1	119385	Gene_ID	H. sapiens	119385	H. sapiens	AGAP11	ArfGAP with GTPase domain, ankyrin repeat and PH domain 11	GO:0050790 regulation of catalytic activity;GO:0065009 regulation of molecular function;GO:0065007 biological regulation							0	0	0	0	0	0	0	0	0	0	0	0	0	0	0	0	0	0	0	0	1
5797	PTPRM	1	0	5797	Gene_ID	H. sapiens	5797	H. sapiens	PTPRM	protein tyrosine phosphatase receptor type M	GO:0031290 retinal ganglion cell axon guidance;GO:0010842 retina layer formation;GO:0060042 retina morphogenesis in camera-type eye		Predicted intracellular proteins; Enzymes; ENZYME proteins:Hydrolases	Plasma membrane (Approved)		(M72)PID NECTIN PATHWAY	(M5942)HALLMARK UV RESPONSE DN	0	0	0	0	0	0	0	0	0	0	0	0	0	0	0	0	0	0	0	0	1
4245	MGAT1	1	0	4245	Gene_ID	H. sapiens	4245	H. sapiens	MGAT1	alpha-1,3-mannosyl-glycoprotein 2-beta-N-acetylglucosaminyltransferase	GO:0006049 UDP-N-acetylglucosamine catabolic process;GO:0009227 nucleotide-sugar catabolic process;GO:0046348 amino sugar catabolic process		ENZYME proteins:Transferases; Predicted intracellular proteins; Enzymes		Uridine-Diphosphate-N-Acetylglucosamine		(M5941)HALLMARK UV RESPONSE UP	0	0	0	0	0	0	0	0	0	0	0	0	0	0	0	0	0	0	0	0	1
492311	IGIP	0	1	492311	Gene_ID	H. sapiens	492311	H. sapiens	IGIP	IgA inducing protein			Predicted secreted proteins	Vesicles (Approved)				0	0	0	0	0	0	0	0	0	0	0	0	0	0	0	0	0	0	0	0	1
64326	COP1	0	1	64326	Gene_ID	H. sapiens	64326	H. sapiens	COP1	COP1 E3 ubiquitin ligase	GO:0032436 positive regulation of proteasomal ubiquitin-dependent protein catabolic process;GO:2000060 positive regulation of ubiquitin-dependent protein catabolic process;GO:1901800 positive regulation of proteasomal protein catabolic process		ENZYME proteins:Transferases; Predicted intracellular proteins; Enzymes			(M84)PID ATM PATHWAY; (M261)PID P53 REGULATION PATHWAY; (M145)PID P53 DOWNSTREAM PATHWAY		0	0	0	0	0	1	1	0	0	0	0	0	0	0	0	0	0	0	0	0	1
10734	STAG3	1	0	10734	Gene_ID	H. sapiens	10734	H. sapiens	STAG3	stromal antigen 3	GO:0034089 establishment of meiotic sister chromatid cohesion;GO:0034085 establishment of sister chromatid cohesion;GO:0045144 meiotic sister chromatid segregation		Disease related genes; Human disease related genes:Reproductive system diseases:Reproductive system diseases; Predicted intracellular proteins	Nucleoli (Approved); Additional: Nucleoplasm			(M5956)HALLMARK KRAS SIGNALING DN	0	0	0	0	0	0	0	0	0	0	0	0	0	0	0	0	0	0	0	0	1
5199	CFP	1	0	5199	Gene_ID	H. sapiens	5199	H. sapiens	CFP	complement factor properdin	GO:1903028 positive regulation of opsonization;GO:1903027 regulation of opsonization;GO:0006957 complement activation, alternative pathway		Disease related genes; Predicted intracellular proteins; Human disease related genes:Immune system diseases:Primary immunodeficiency; Predicted secreted proteins	Vesicles (Approved)			(M5924)HALLMARK MTORC1 SIGNALING; (M5950)HALLMARK ALLOGRAFT REJECTION	0	0	0	0	0	0	0	0	0	0	0	0	0	0	0	0	0	0	0	0	1
26953	RANBP6	0	1	26953	Gene_ID	H. sapiens	26953	H. sapiens	RANBP6	RAN binding protein 6	GO:0006606 protein import into nucleus;GO:0051170 import into nucleus;GO:0034504 protein localization to nucleus		Predicted intracellular proteins	Vesicles (Supported)				0	0	0	0	0	0	0	0	0	0	0	0	0	1	0	0	0	0	1	0	1
4633	MYL2	1	0	4633	Gene_ID	H. sapiens	4633	H. sapiens	MYL2	myosin light chain 2	GO:0042694 muscle cell fate specification;GO:0098735 positive regulation of the force of heart contraction;GO:0042693 muscle cell fate commitment		Disease related genes; Predicted intracellular proteins; Human disease related genes:Cardiovascular diseases:Cardiac diseases; Candidate cardiovascular disease genes	Microtubules (Uncertain)		(M138)PID THROMBIN PAR4 PATHWAY; (M266)PID NCADHERIN PATHWAY; (M232)PID ECADHERIN STABILIZATION PATHWAY	(M5909)HALLMARK MYOGENESIS	0	0	0	0	0	0	0	0	0	0	0	0	0	0	0	0	0	0	0	0	1
8085	KMT2D	1	0	8085	Gene_ID	H. sapiens	8085	H. sapiens	KMT2D	lysine methyltransferase 2D	GO:1904837 beta-catenin-TCF complex assembly;GO:0001555 oocyte growth;GO:0044648 histone H3-K4 dimethylation		Human disease related genes:Congenital malformations:Other congenital malformations; Predicted intracellular proteins; ENZYME proteins:Transferases; Cancer-related genes:Mutated cancer genes; Disease related genes; Human disease related genes:Cancers:Cancers of haematopoietic and lymphoid tissues; Potential drug targets; Cancer-related genes:Mutational cancer driver genes; Enzymes	Cytosol (Approved); Additional: Nucleoplasm;Plasma membrane			(M5956)HALLMARK KRAS SIGNALING DN	0	0	0	0	0	0	0	0	0	0	0	0	0	0	0	0	0	0	0	0	1
10432	RBM14	1	0	10432	Gene_ID	H. sapiens	10432	H. sapiens	RBM14	RNA binding motif protein 14	GO:0046600 negative regulation of centriole replication;GO:0010826 negative regulation of centrosome duplication;GO:0046606 negative regulation of centrosome cycle		Predicted intracellular proteins	Nuclear speckles (Supported)			(M5901)HALLMARK G2M CHECKPOINT	0	0	0	0	0	0	0	0	0	0	0	0	0	0	0	0	0	0	0	0	1
55885	LMO3	0	1	55885	Gene_ID	H. sapiens	55885	H. sapiens	LMO3	LIM domain only 3	GO:2000324 positive regulation of glucocorticoid receptor signaling pathway;GO:2000322 regulation of glucocorticoid receptor signaling pathway;GO:0035360 positive regulation of peroxisome proliferator activated receptor signaling pathway		Predicted intracellular proteins					0	0	0	0	0	0	0	0	0	0	0	0	0	0	0	0	0	0	0	0	1
8848	TSC22D1	1	0	8848	Gene_ID	H. sapiens	8848	H. sapiens	TSC22D1	TSC22 domain family member 1	GO:0006366 transcription by RNA polymerase II;GO:0006351 transcription, DNA-templated;GO:0097659 nucleic acid-templated transcription		Transcription factors:Basic domains; Predicted intracellular proteins	Nuclear bodies;Nucleoplasm (Approved)			(M5908)HALLMARK ANDROGEN RESPONSE; (M5890)HALLMARK TNFA SIGNALING VIA NFKB; (M5939)HALLMARK P53 PATHWAY	0	0	0	0	0	0	0	0	0	0	0	0	0	0	0	0	0	0	0	0	1
187	APLNR	1	0	187	Gene_ID	H. sapiens	187	H. sapiens	APLNR	apelin receptor	GO:1904323 regulation of inhibitory G protein-coupled receptor phosphorylation;GO:1904325 positive regulation of inhibitory G protein-coupled receptor phosphorylation;GO:0060183 apelin receptor signaling pathway		G-protein coupled receptors:GPCRs excl olfactory receptors; Transporters				(M5909)HALLMARK MYOGENESIS; (M5932)HALLMARK INFLAMMATORY RESPONSE	0	0	0	0	0	0	0	0	0	0	0	0	0	0	0	0	0	0	0	0	1
23197	FAF2	0	1	23197	Gene_ID	H. sapiens	23197	H. sapiens	FAF2	Fas associated factor family member 2	GO:0030970 retrograde protein transport, ER to cytosol;GO:1903513 endoplasmic reticulum to cytosol transport;GO:0032527 protein exit from endoplasmic reticulum		Predicted intracellular proteins	Lipid droplets (Enhanced); Additional: Endoplasmic reticulum				0	0	0	0	0	1	0	0	0	0	0	0	0	1	0	0	0	0	0	0	1
10975	UQCR11	1	0	10975	Gene_ID	H. sapiens	10975	H. sapiens	UQCR11	ubiquinol-cytochrome c reductase, complex III subunit XI	GO:0006122 mitochondrial electron transport, ubiquinol to cytochrome c;GO:0019646 aerobic electron transport chain;GO:0042773 ATP synthesis coupled electron transport				6-Hydroxy-5-undecyl-4,7-benzothiazoledione; Azoxystrobin; (5S)-3-ANILINO-5-(2,4-DIFLUOROPHENYL)-5-METHYL-1,3-OXAZOLIDINE-2,4-DIONE; (S)-famoxadone; METHYL (2Z)-3-METHOXY-2-{2-[(E)-2-PHENYLVINYL]PHENYL}ACRYLATE; 2-Nonyl-4-quinolinol 1-oxide; Ubiquinone Q2		(M5905)HALLMARK ADIPOGENESIS; (M5936)HALLMARK OXIDATIVE PHOSPHORYLATION	0	0	0	0	0	0	0	0	0	0	0	0	0	0	0	0	0	0	0	0	1
344	APOC2	1	0	344	Gene_ID	H. sapiens	344	H. sapiens	APOC2	apolipoprotein C2	GO:0010902 positive regulation of very-low-density lipoprotein particle remodeling;GO:0034371 chylomicron remodeling;GO:0060697 positive regulation of phospholipid catabolic process		Human disease related genes:Endocrine and metabolic diseases:Other endocrine and metabolic diseases; Predicted secreted proteins; Candidate cardiovascular disease genes; Disease related genes; Human disease related genes:Congenital disorders of metabolism:Congenital disorders of lipid/glycolipid metabolism		Copper		(M5946)HALLMARK COAGULATION	0	0	0	0	0	0	0	0	0	0	0	0	0	0	0	0	0	0	0	0	1
213	ALB	1	0	213	Gene_ID	H. sapiens	213	H. sapiens	ALB	albumin	GO:0051659 maintenance of mitochondrion location;GO:0051657 maintenance of organelle location;GO:0051646 mitochondrion localization		Predicted secreted proteins; Candidate cardiovascular disease genes; Disease related genes; Cancer-related genes:Candidate cancer biomarkers; Predicted intracellular proteins; FDA approved drug targets:Small molecule drugs	Golgi apparatus (Enhanced); Additional: Endoplasmic reticulum	Amsacrine; Cefotaxime; Pyridostigmine; Phenol; Norelgestromin; Aniline; Guaiacol; Artenimol; Silver; Patent Blue	(M106)PID HNF3B PATHWAY	(M5949)HALLMARK PEROXISOME	0	0	0	0	0	0	0	0	0	0	0	0	0	0	0	0	0	0	0	0	1
100526693	ARPC4-TTLL3	0	1	100526693	Gene_ID	H. sapiens	100526693	H. sapiens	ARPC4-TTLL3	ARPC4-TTLL3 readthrough			Predicted intracellular proteins					0	0	0	0	0	0	0	0	0	0	0	0	0	0	0	0	0	0	0	0	1
22904	SBNO2	1	0	22904	Gene_ID	H. sapiens	22904	H. sapiens	SBNO2	strawberry notch homolog 2	GO:0071348 cellular response to interleukin-11;GO:0071105 response to interleukin-11;GO:0072675 osteoclast fusion		Predicted intracellular proteins				(M5938)HALLMARK REACTIVE OXYGEN SPECIES PATHWAY	0	0	0	0	0	0	0	0	0	0	0	0	0	0	0	0	0	0	0	0	1
1946	EFNA5	1	0	1946	Gene_ID	H. sapiens	1946	H. sapiens	EFNA5	ephrin A5	GO:0048668 collateral sprouting;GO:0048672 positive regulation of collateral sprouting;GO:0071372 cellular response to follicle-stimulating hormone stimulus		RAS pathway related proteins; Cancer-related genes:Candidate cancer biomarkers	Cytosol;Vesicles (Approved)		(M177)PID EPHA FWDPATHWAY; (M62)PID EPHB FWD PATHWAY	(M5916)HALLMARK APICAL SURFACE; (M5901)HALLMARK G2M CHECKPOINT	0	0	0	0	0	0	0	0	0	0	0	0	0	0	0	0	0	0	0	0	1
57332	CBX8	1	0	57332	Gene_ID	H. sapiens	57332	H. sapiens	CBX8	chromobox 8	GO:0016574 histone ubiquitination;GO:0016570 histone modification;GO:0006325 chromatin organization		Predicted intracellular proteins	Nucleoplasm (Enhanced)			(M5953)HALLMARK KRAS SIGNALING UP	0	0	0	0	0	0	0	0	0	0	0	0	0	0	0	0	0	0	0	0	1
1815	DRD4	0	1	1815	Gene_ID	H. sapiens	1815	H. sapiens	DRD4	dopamine receptor D4	GO:0051586 positive regulation of dopamine uptake involved in synaptic transmission;GO:0051944 positive regulation of catecholamine uptake involved in synaptic transmission;GO:0032417 positive regulation of sodium:proton antiporter activity		G-protein coupled receptors:GPCRs excl olfactory receptors; FDA approved drug targets:Small molecule drugs; Human disease related genes:Other diseases:Mental and behavioural disorders	Plasma membrane (Uncertain); Additional: Centrosome	Ziprasidone; Cabergoline; Ropinirole; Olanzapine; Clozapine; Loxapine; Remoxipride; Pramipexole; Chlorpromazine; Buspirone; Amoxapine; Lisuride; Apomorphine; Dopamine; Pergolide; Bromocriptine; Quetiapine; Levodopa; Aripiprazole; Paliperidone; Methotrimeprazine; Flibanserin; Iloperidone; Rotigotine; Asenapine; Sumanirole; Perospirone; Pipamperone; Pardoprunox; Aripiprazole lauroxil			0	0	0	0	0	0	0	0	0	0	0	1	0	0	0	0	0	0	0	0	1
100190939	TPT1-AS1	0	1	100190939	Gene_ID	H. sapiens	100190939	H. sapiens	TPT1-AS1	TPT1 antisense RNA 1								0	0	0	0	0	0	0	0	0	0	0	0	0	0	0	0	0	0	0	0	1
22919	MAPRE1	1	0	22919	Gene_ID	H. sapiens	22919	H. sapiens	MAPRE1	microtubule associated protein RP/EB family member 1	GO:1902888 protein localization to astral microtubule;GO:1905755 protein localization to cytoplasmic microtubule;GO:1902889 protein localization to spindle microtubule		Predicted intracellular proteins	Centriolar satellite;Cytosol (Enhanced)		(M266)PID NCADHERIN PATHWAY	(M5893)HALLMARK MITOTIC SPINDLE	0	0	0	0	0	0	0	0	0	0	0	0	0	0	0	0	0	0	0	0	1
55744	COA1	0	1	55744	Gene_ID	H. sapiens	55744	H. sapiens	COA1	cytochrome c oxidase assembly factor 1	GO:0033617 mitochondrial cytochrome c oxidase assembly;GO:0008535 respiratory chain complex IV assembly;GO:0017004 cytochrome complex assembly			Mitochondria (Supported)				0	0	0	0	0	0	0	0	0	0	1	0	0	0	0	1	0	0	0	0	1
5873	RAB27A	1	0	5873	Gene_ID	H. sapiens	5873	H. sapiens	RAB27A	RAB27A, member RAS oncogene family	GO:0043316 cytotoxic T cell degranulation;GO:1903435 positive regulation of constitutive secretory pathway;GO:1903433 regulation of constitutive secretory pathway		Predicted intracellular proteins; ENZYME proteins:Hydrolases; Disease related genes; Potential drug targets; Human disease related genes:Immune system diseases:Primary immunodeficiency; Enzymes				(M5941)HALLMARK UV RESPONSE UP	0	0	0	0	0	0	0	0	0	0	0	0	0	0	0	0	0	0	0	0	1
8985	PLOD3	1	0	8985	Gene_ID	H. sapiens	8985	H. sapiens	PLOD3	procollagen-lysine,2-oxoglutarate 5-dioxygenase 3	GO:0046946 hydroxylysine metabolic process;GO:0046947 hydroxylysine biosynthetic process;GO:0017185 peptidyl-lysine hydroxylation		Human disease related genes:Congenital malformations:Other congenital malformations; Predicted intracellular proteins; ENZYME proteins:Transferases; Predicted secreted proteins; Disease related genes; ENZYME proteins:Oxidoreductases; Potential drug targets; Enzymes		Ascorbic acid	(M3468)NABA ECM REGULATORS; (M5885)NABA MATRISOME ASSOCIATED; (M5889)NABA MATRISOME	(M5930)HALLMARK EPITHELIAL MESENCHYMAL TRANSITION	0	0	0	0	0	0	0	0	0	0	0	0	0	0	0	0	0	0	0	0	1
5885	RAD21	1	0	5885	Gene_ID	H. sapiens	5885	H. sapiens	RAD21	RAD21 cohesin complex component	GO:0034089 establishment of meiotic sister chromatid cohesion;GO:1990414 replication-born double-strand break repair via sister chromatid exchange;GO:0045876 positive regulation of sister chromatid cohesion		Human disease related genes:Congenital malformations:Other congenital malformations; Cancer-related genes:Mutated cancer genes; Disease related genes; Cancer-related genes:Mutational cancer driver genes; Predicted intracellular proteins	Nucleoplasm (Enhanced)			(M5901)HALLMARK G2M CHECKPOINT; (M5925)HALLMARK E2F TARGETS	0	0	0	0	0	0	0	0	0	0	0	0	0	0	0	0	0	0	0	0	1
3920	LAMP2	1	0	3920	Gene_ID	H. sapiens	3920	H. sapiens	LAMP2	lysosomal associated membrane protein 2	GO:0061740 protein targeting to lysosome involved in chaperone-mediated autophagy;GO:0071211 protein targeting to vacuole involved in autophagy;GO:0017038 protein import		Transporters; Human disease related genes:Congenital disorders of metabolism:Lysosomal storage diseases; CD markers; Disease related genes; Potential drug targets; Human disease related genes:Musculoskeletal diseases:Muscular diseases	Vesicles (Supported)			(M5910)HALLMARK PROTEIN SECRETION; (M5946)HALLMARK COAGULATION; (M5921)HALLMARK COMPLEMENT	0	0	0	0	0	0	0	0	0	0	0	0	0	0	0	0	0	0	0	0	1
3142	HLX	0	1	3142	Gene_ID	H. sapiens	3142	H. sapiens	HLX	H2.0 like homeobox	GO:0045629 negative regulation of T-helper 2 cell differentiation;GO:0045627 positive regulation of T-helper 1 cell differentiation;GO:0045625 regulation of T-helper 1 cell differentiation		Transcription factors:Helix-turn-helix domains; Predicted intracellular proteins	Cytosol;Nucleoplasm (Approved)		(M54)PID IL12 2PATHWAY		0	0	0	0	0	0	0	0	0	0	0	0	0	0	0	0	0	0	0	0	1
23019	CNOT1	0	1	23019	Gene_ID	H. sapiens	23019	H. sapiens	CNOT1	CCR4-NOT transcription complex subunit 1	GO:0010606 positive regulation of cytoplasmic mRNA processing body assembly;GO:0010603 regulation of cytoplasmic mRNA processing body assembly;GO:0048387 negative regulation of retinoic acid receptor signaling pathway		Disease related genes; Predicted intracellular proteins; Human disease related genes:Congenital malformations:Congenital malformations of the nervous system	Cytosol (Supported)				1	1	0	0	0	0	0	1	0	0	0	0	0	0	0	0	1	0	0	0	1
30	ACAA1	1	0	30	Gene_ID	H. sapiens	30	H. sapiens	ACAA1	acetyl-CoA acyltransferase 1	GO:0010124 phenylacetate catabolic process;GO:0036109 alpha-linolenic acid metabolic process;GO:0033540 fatty acid beta-oxidation using acyl-CoA oxidase		ENZYME proteins:Transferases; Predicted intracellular proteins; Enzymes; FDA approved drug targets:Small molecule drugs	Peroxisomes (Supported)	Trimetazidine		(M5949)HALLMARK PEROXISOME; (M5935)HALLMARK FATTY ACID METABOLISM; (M5941)HALLMARK UV RESPONSE UP	0	0	0	0	0	0	0	0	0	0	0	0	0	0	0	0	0	0	0	0	1
30849	PIK3R4	0	1	30849	Gene_ID	H. sapiens	30849	H. sapiens	PIK3R4	phosphoinositide-3-kinase regulatory subunit 4	GO:0030242 autophagy of peroxisome;GO:0032801 receptor catabolic process;GO:0036092 phosphatidylinositol-3-phosphate biosynthetic process	Other	ENZYME proteins:Transferases; Predicted intracellular proteins; Kinases; Enzymes	Vesicles (Approved); Additional: Microtubules				0	0	0	0	0	1	1	0	0	0	1	0	1	1	0	0	0	0	0	0	1
9054	NFS1	1	0	9054	Gene_ID	H. sapiens	9054	H. sapiens	NFS1	NFS1 cysteine desulfurase	GO:0018282 metal incorporation into metallo-sulfur cluster;GO:0018283 iron incorporation into metallo-sulfur cluster;GO:0006777 Mo-molybdopterin cofactor biosynthetic process		ENZYME proteins:Transferases; Predicted intracellular proteins; Enzymes	Cytosol;Nucleoplasm (Supported)	Pyridoxal phosphate; Cysteine; Alanine		(M5934)HALLMARK XENOBIOTIC METABOLISM	0	0	0	0	0	0	0	0	0	0	0	0	0	0	0	0	0	0	0	0	1
642280	ZNF876P	0	1	642280	Gene_ID	H. sapiens	642280	H. sapiens	ZNF876P	zinc finger protein 876, pseudogene	GO:0006357 regulation of transcription by RNA polymerase II;GO:0006355 regulation of transcription, DNA-templated;GO:1903506 regulation of nucleic acid-templated transcription							0	0	0	0	0	0	0	0	0	0	0	0	0	0	0	0	0	0	0	0	1
8651	SOCS1	1	0	8651	Gene_ID	H. sapiens	8651	H. sapiens	SOCS1	suppressor of cytokine signaling 1	GO:0043377 negative regulation of CD8-positive, alpha-beta T cell differentiation;GO:2001186 negative regulation of CD8-positive, alpha-beta T cell activation;GO:0043376 regulation of CD8-positive, alpha-beta T cell differentiation		Cancer-related genes; Predicted intracellular proteins	Nucleoplasm (Supported); Additional: Cytoplasmic bodies		(M1718)SIG IL4RECEPTOR IN B LYPHOCYTES; (M161)PID IFNG PATHWAY; (M231)PID KIT PATHWAY	(M5897)HALLMARK IL6 JAK STAT3 SIGNALING; (M5947)HALLMARK IL2 STAT5 SIGNALING; (M5913)HALLMARK INTERFERON GAMMA RESPONSE	0	0	0	0	0	0	0	0	0	0	0	0	0	0	0	0	0	0	0	0	1
3910	LAMA4	1	0	3910	Gene_ID	H. sapiens	3910	H. sapiens	LAMA4	laminin subunit alpha 4	GO:0120163 negative regulation of cold-induced thermogenesis;GO:0045995 regulation of embryonic development;GO:0120161 regulation of cold-induced thermogenesis		Disease related genes; Predicted intracellular proteins; Predicted secreted proteins; Human disease related genes:Cardiovascular diseases:Cardiac diseases	Cytosol;Plasma membrane (Approved)		(M5887)NABA BASEMENT MEMBRANES; (M176)PID FOXM1 PATHWAY; (M53)PID INTEGRIN3 PATHWAY	(M5905)HALLMARK ADIPOGENESIS	0	0	0	0	0	0	0	0	0	0	0	0	0	0	0	0	0	0	0	0	1
6257	RXRB	1	0	6257	Gene_ID	H. sapiens	6257	H. sapiens	RXRB	retinoid X receptor beta	GO:0048384 retinoic acid receptor signaling pathway;GO:0030501 positive regulation of bone mineralization;GO:0045778 positive regulation of ossification		Transcription factors:Zinc-coordinating DNA-binding domains; Nuclear receptors; Cancer-related genes:Candidate cancer biomarkers; Predicted intracellular proteins; FDA approved drug targets:Small molecule drugs	Nucleoplasm (Supported)	Adapalene; Bexarotene; Rosiglitazone; Acitretin; Alitretinoin; Tretinoin; Tazarotene; Etretinate; Bezafibrate; LG-100268; Phthalic Acid; Doconexent; TO-901317; N-(TERT-BUTYL)-3,5-DIMETHYL-N'-[(5-METHYL-2,3-DIHYDRO-1,4-BENZODIOXIN-6-YL)CARBONYL]BENZOHYDRAZIDE; (2E,4E)-11-METHOXY-3,7,11-TRIMETHYLDODECA-2,4-DIENOIC ACID	(M162)PID RXR VDR PATHWAY; (M207)PID RETINOIC ACID PATHWAY; (M239)PID A6B1 A6B4 INTEGRIN PATHWAY	(M5941)HALLMARK UV RESPONSE UP	0	0	0	0	0	0	0	0	0	0	0	0	0	0	0	0	0	0	0	0	1
5409	PNMT	1	0	5409	Gene_ID	H. sapiens	5409	H. sapiens	PNMT	phenylethanolamine N-methyltransferase	GO:0042418 epinephrine biosynthetic process;GO:0042414 epinephrine metabolic process;GO:0009713 catechol-containing compound biosynthetic process		ENZYME proteins:Transferases; Predicted intracellular proteins; Enzymes; Cancer-related genes:Candidate cancer biomarkers		S-adenosyl-L-homocysteine; 1,2,3,4-Tetrahydro-Isoquinoline-7-Sulfonic Acid Amide; 7-Iodo-1,2,3,4-Tetrahydro-Isoquinoline; 8,9-Dichloro-2,3,4,5-Tetrahydro-1h-Benzo[C]Azepine; CIS-(1R,2S)-2-AMINO-1,2,3,4-TETRAHYDRONAPHTHALEN-1-OL; (3R)-3-(FLUOROMETHYL)-7-(THIOMORPHOLIN-4-YLSULFONYL)-1,2,3,4-TETRAHYDROISOQUINOLINE; (3R)-N-(4-CHLOROPHENYL)-3-(HYDROXYMETHYL)-1,2,3,4-TETRAHYDROISOQUINOLINE-7-SULFONAMIDE; (3R)-3-(FLUOROMETHYL)-N-(3,3,3-TRIFLUOROPROPYL)-1,2,3,4-TETRAHYDROISOQUINOLINE-7-SULFONAMIDE; [(3R)-7-NITRO-1,2,3,4-TETRAHYDROISOQUINOLIN-3-YL]METHANOL; (1S,4R,9S)-5-(trifluoromethyl)-1,2,3,4-tetrahydro-1,4-methanonaphthalen-9-amine; (1R)-2-amino-1-[3-(trifluoromethyl)phenyl]ethanol; 7,8-Dichloro-1,2,3,4-tetrahydroisoquinoline; N-(4-CHLOROPHENYL)-1,2,3,4-TETRAHYDROISOQUINOLINE-7-SULFONAMIDE; TRANS-(1S,2S)-2-AMINO-1,2,3,4-TETRAHYDRONAPHTHALEN-1-OL		(M5956)HALLMARK KRAS SIGNALING DN	0	0	0	0	0	0	0	0	0	0	0	0	0	0	0	0	0	0	0	0	1
5621	PRNP	1	0	5621	Gene_ID	H. sapiens	5621	H. sapiens	PRNP	prion protein	GO:1902938 regulation of intracellular calcium activated chloride channel activity;GO:1902951 negative regulation of dendritic spine maintenance;GO:1903795 regulation of inorganic anion transmembrane transport		Human disease related genes:Nervous system diseases:Neurodegenerative diseases; CD markers; Disease related genes; Potential drug targets; Transporters:Transporter channels and pores	Cytosol;Nuclear membrane (Approved); Additional: Vesicles	Tetracycline; Copper	(M33)PID GLYPICAN 1PATHWAY	(M5938)HALLMARK REACTIVE OXYGEN SPECIES PATHWAY; (M5947)HALLMARK IL2 STAT5 SIGNALING; (M5909)HALLMARK MYOGENESIS	0	0	0	0	0	0	0	0	0	0	0	0	0	0	0	0	0	0	0	0	1
9522	SCAMP1	1	0	9522	Gene_ID	H. sapiens	9522	H. sapiens	SCAMP1	secretory carrier membrane protein 1	GO:0006892 post-Golgi vesicle-mediated transport;GO:0006887 exocytosis;GO:0048193 Golgi vesicle transport		Predicted intracellular proteins; Transporters:Accessory Factors Involved in Transport	Cell Junctions (Uncertain); Additional: Nucleoplasm;Vesicles			(M5910)HALLMARK PROTEIN SECRETION	0	0	0	0	0	0	0	0	0	0	0	0	0	0	0	0	0	0	0	0	1
11104	KATNA1	1	0	11104	Gene_ID	H. sapiens	11104	H. sapiens	KATNA1	katanin catalytic subunit A1	GO:0051013 microtubule severing;GO:0051301 cell division;GO:0000226 microtubule cytoskeleton organization		ENZYME proteins:Isomerase; Predicted intracellular proteins; Enzymes	Centriolar satellite (Supported); Additional: Nucleoplasm		(M163)PID LIS1 PATHWAY	(M5893)HALLMARK MITOTIC SPINDLE; (M5901)HALLMARK G2M CHECKPOINT	0	0	0	0	0	0	0	0	0	0	0	0	0	0	0	0	0	0	0	0	1
2068	ERCC2	1	0	2068	Gene_ID	H. sapiens	2068	H. sapiens	ERCC2	ERCC excision repair 2, TFIIH core complex helicase subunit	GO:0045951 positive regulation of mitotic recombination;GO:0000717 nucleotide-excision repair, DNA duplex unwinding;GO:0006362 transcription elongation from RNA polymerase I promoter		Human disease related genes:Congenital malformations:Other congenital malformations; Human disease related genes:Skin diseases:Skin and soft tissue diseases; Human disease related genes:Congenital malformations:Congenital malformations of skin; Predicted intracellular proteins; ENZYME proteins:Hydrolases; Cancer-related genes:Mutated cancer genes; Disease related genes; Potential drug targets; Cancer-related genes:Mutational cancer driver genes; Enzymes; Cancer-related genes:Candidate cancer biomarkers	Nucleoplasm (Supported); Additional: Cytosol			(M5938)HALLMARK REACTIVE OXYGEN SPECIES PATHWAY; (M5898)HALLMARK DNA REPAIR	0	0	0	0	0	0	0	0	0	0	0	0	0	0	0	0	0	0	0	0	1
604	BCL6	1	0	604	Gene_ID	H. sapiens	604	H. sapiens	BCL6	BCL6 transcription repressor	GO:1902576 negative regulation of nuclear cell cycle DNA replication;GO:1903464 negative regulation of mitotic cell cycle DNA replication;GO:0032764 negative regulation of mast cell cytokine production		Disease related genes; Transcription factors:Zinc-coordinating DNA-binding domains; Human disease related genes:Cancers:Cancers of haematopoietic and lymphoid tissues; Predicted intracellular proteins; Cancer-related genes:Candidate cancer biomarkers	Nucleoplasm (Supported)		(M30)PID HDAC CLASSII PATHWAY; (M136)PID FOXO PATHWAY; (M28)PID IL4 2PATHWAY	(M5890)HALLMARK TNFA SIGNALING VIA NFKB; (M5905)HALLMARK ADIPOGENESIS	0	0	0	0	0	0	0	0	0	0	0	0	0	0	0	0	0	0	0	0	1
51082	POLR1D	1	0	51082	Gene_ID	H. sapiens	51082	H. sapiens	POLR1D	RNA polymerase I and III subunit D	GO:0006351 transcription, DNA-templated;GO:0097659 nucleic acid-templated transcription;GO:0032774 RNA biosynthetic process		Disease related genes; RNA polymerase related proteins; Predicted intracellular proteins; Human disease related genes:Other congenital disorders:Ribosomopathies	Golgi apparatus;Nucleoplasm (Approved)			(M5898)HALLMARK DNA REPAIR	0	0	0	0	0	0	0	0	0	0	0	0	0	0	0	0	0	0	0	0	1
3037	HAS2	1	0	3037	Gene_ID	H. sapiens	3037	H. sapiens	HAS2	hyaluronan synthase 2	GO:1900623 regulation of monocyte aggregation;GO:1900625 positive regulation of monocyte aggregation;GO:0090500 endocardial cushion to mesenchymal transition		Disease related genes; ENZYME proteins:Transferases; Enzymes; Potential drug targets	Nuclear speckles (Approved)			(M5942)HALLMARK UV RESPONSE DN; (M5932)HALLMARK INFLAMMATORY RESPONSE	0	0	0	0	0	0	0	0	0	0	0	0	0	0	0	0	0	0	0	0	1
258	AMBN	1	0	258	Gene_ID	H. sapiens	258	H. sapiens	AMBN	ameloblastin	GO:0042475 odontogenesis of dentin-containing tooth;GO:0031214 biomineral tissue development;GO:0110148 biomineralization		Disease related genes; Human disease related genes:Digestive system diseases:Mouth and dental diseases; Predicted secreted proteins	Vesicles (Uncertain); Additional: Nucleoplasm		(M3008)NABA ECM GLYCOPROTEINS; (M5884)NABA CORE MATRISOME; (M5889)NABA MATRISOME	(M5956)HALLMARK KRAS SIGNALING DN	0	0	0	0	0	0	0	0	0	0	0	0	0	0	0	0	0	0	0	0	1
3280	HES1	1	0	3280	Gene_ID	H. sapiens	3280	H. sapiens	HES1	hes family bHLH transcription factor 1	GO:0045977 positive regulation of mitotic cell cycle, embryonic;GO:0061105 regulation of stomach neuroendocrine cell differentiation;GO:0061106 negative regulation of stomach neuroendocrine cell differentiation		Transcription factors:Basic domains; Predicted intracellular proteins	Nucleoplasm (Supported)		(M1)PID FANCONI PATHWAY; (M236)PID DELTA NP63 PATHWAY; (M288)PID HES HEY PATHWAY	(M5903)HALLMARK NOTCH SIGNALING; (M5890)HALLMARK TNFA SIGNALING VIA NFKB; (M5906)HALLMARK ESTROGEN RESPONSE EARLY	0	0	0	0	0	0	0	0	0	0	0	0	0	0	0	0	0	0	0	0	1
22868	FASTKD2	0	1	22868	Gene_ID	H. sapiens	22868	H. sapiens	FASTKD2	FAST kinase domains 2	GO:1902775 mitochondrial large ribosomal subunit assembly;GO:0044528 regulation of mitochondrial mRNA stability;GO:0061668 mitochondrial ribosome assembly		Disease related genes; Predicted intracellular proteins; Human disease related genes:Congenital disorders of metabolism:Mitochondrial diseases	Mitochondria (Supported)				1	1	1	0	0	0	0	0	0	0	0	0	0	0	0	0	1	0	0	0	1
4849	CNOT3	0	1	4849	Gene_ID	H. sapiens	4849	H. sapiens	CNOT3	CCR4-NOT transcription complex subunit 3	GO:0001829 trophectodermal cell differentiation;GO:0000289 nuclear-transcribed mRNA poly(A) tail shortening;GO:0001825 blastocyst formation		Disease related genes; Cancer-related genes; Predicted intracellular proteins; Human disease related genes:Other diseases:Mental and behavioural disorders	Cytosol (Approved)				1	1	0	0	0	0	0	0	0	0	0	0	0	0	0	0	1	0	0	0	1
4889	NPY5R	1	0	4889	Gene_ID	H. sapiens	4889	H. sapiens	NPY5R	neuropeptide Y receptor Y5	GO:0060112 generation of ovulation cycle rhythm;GO:0014050 negative regulation of glutamate secretion;GO:0002865 negative regulation of acute inflammatory response to antigenic stimulus		G-protein coupled receptors:GPCRs excl olfactory receptors		Peptide YY (3-36)		(M5951)HALLMARK SPERMATOGENESIS	0	0	0	0	0	0	0	0	0	0	0	0	0	0	0	0	0	0	0	0	1
113419	TEX261	0	1	113419	Gene_ID	H. sapiens	113419	H. sapiens	TEX261	testis expressed 261	GO:0006888 endoplasmic reticulum to Golgi vesicle-mediated transport;GO:0048193 Golgi vesicle transport;GO:0006897 endocytosis			Cytosol;Nucleoplasm (Approved)				0	0	0	0	0	0	0	0	0	0	0	0	0	0	0	0	0	0	0	0	1
5686	PSMA5	0	1	5686	Gene_ID	H. sapiens	5686	H. sapiens	PSMA5	proteasome 20S subunit alpha 5	GO:0043161 proteasome-mediated ubiquitin-dependent protein catabolic process;GO:0010498 proteasomal protein catabolic process;GO:0006511 ubiquitin-dependent protein catabolic process		Peptidases:Threonine-type peptidases; Predicted intracellular proteins; Enzymes	Cytosol (Supported)	(3AR,6R,6AS)-6-((S)-((S)-CYCLOHEX-2-ENYL)(HYDROXY)METHYL)-6A-METHYL-4-OXO-HEXAHYDRO-2H-FURO[3,2-C]PYRROLE-6-CARBALDEHYDE			1	0	0	1	0	1	1	0	0	0	0	0	1	0	0	0	0	0	0	0	1
3547	IGSF1	1	0	3547	Gene_ID	H. sapiens	3547	H. sapiens	IGSF1	immunoglobulin superfamily member 1	GO:0032926 negative regulation of activin receptor signaling pathway;GO:0032925 regulation of activin receptor signaling pathway;GO:0090101 negative regulation of transmembrane receptor protein serine/threonine kinase signaling pathway		Disease related genes; Predicted intracellular proteins; Human disease related genes:Endocrine and metabolic diseases:Thyroid gland diseases	Cytosol (Approved)			(M5907)HALLMARK ESTROGEN RESPONSE LATE	0	0	0	0	0	0	0	0	0	0	0	0	0	0	0	0	0	0	0	0	1
8878	SQSTM1	1	0	8878	Gene_ID	H. sapiens	8878	H. sapiens	SQSTM1	sequestosome 1	GO:0070341 fat cell proliferation;GO:0070342 brown fat cell proliferation;GO:0035973 aggrephagy		Disease related genes; Predicted intracellular proteins; Human disease related genes:Nervous system diseases:Neurodegenerative diseases; Human disease related genes:Musculoskeletal diseases:Skeletal diseases	Cytosol;Vesicles (Enhanced)		(M110)PID IL1 PATHWAY; (M128)PID TNF PATHWAY; (M187)PID TRKR PATHWAY	(M5923)HALLMARK PI3K AKT MTOR SIGNALING; (M5941)HALLMARK UV RESPONSE UP; (M5902)HALLMARK APOPTOSIS	0	0	0	0	0	0	0	0	0	0	0	0	0	0	0	0	0	0	0	0	1
3275	PRMT2	1	0	3275	Gene_ID	H. sapiens	3275	H. sapiens	PRMT2	protein arginine methyltransferase 2	GO:0019919 peptidyl-arginine methylation, to asymmetrical-dimethyl arginine;GO:0035247 peptidyl-arginine omega-N-methylation;GO:0035246 peptidyl-arginine N-methylation		ENZYME proteins:Transferases; Predicted intracellular proteins; Enzymes	Cytosol;Nucleoplasm (Supported)			(M5939)HALLMARK P53 PATHWAY	0	0	0	0	0	0	0	0	0	0	0	0	0	0	0	0	0	0	0	0	1
5373	PMM2	1	0	5373	Gene_ID	H. sapiens	5373	H. sapiens	PMM2	phosphomannomutase 2	GO:0009298 GDP-mannose biosynthetic process;GO:0019673 GDP-mannose metabolic process;GO:0006013 mannose metabolic process		ENZYME proteins:Isomerase; Predicted intracellular proteins; Disease related genes; Human disease related genes:Congenital disorders of metabolism:Congenital disorders of glycan/glycoprotein metabolism; Potential drug targets; Enzymes	Nucleoplasm (Approved); Additional: Cytosol			(M5937)HALLMARK GLYCOLYSIS	0	0	0	0	0	0	0	0	0	0	0	0	0	0	0	0	0	0	0	0	1
9935	MAFB	1	0	9935	Gene_ID	H. sapiens	9935	H. sapiens	MAFB	MAF bZIP transcription factor B	GO:0021572 rhombomere 6 development;GO:0021560 abducens nerve development;GO:0021598 abducens nerve morphogenesis		Transcription factors:Basic domains; Cancer-related genes; Human disease related genes:Musculoskeletal diseases:Skeletal diseases; Disease related genes; Predicted intracellular proteins	Nucleoplasm (Approved); Additional: Cytosol;Golgi apparatus;Nucleoli			(M5957)HALLMARK PANCREAS BETA CELLS; (M5953)HALLMARK KRAS SIGNALING UP	0	0	0	0	0	0	0	0	0	0	0	0	0	0	0	0	0	0	0	0	1
163	AP2B1	1	0	163	Gene_ID	H. sapiens	163	H. sapiens	AP2B1	adaptor related protein complex 2 subunit beta 1	GO:0098884 postsynaptic neurotransmitter receptor internalization;GO:0140239 postsynaptic endocytosis;GO:0099590 neurotransmitter receptor internalization		Transporters; Predicted intracellular proteins; Cancer-related genes:Candidate cancer biomarkers	Vesicles (Supported)			(M5910)HALLMARK PROTEIN SECRETION	0	0	0	0	0	0	0	0	0	0	0	0	0	0	0	0	0	0	0	0	1
2176	FANCC	1	0	2176	Gene_ID	H. sapiens	2176	H. sapiens	FANCC	FA complementation group C	GO:0019430 removal of superoxide radicals;GO:0071450 cellular response to oxygen radical;GO:0071451 cellular response to superoxide		Disease related genes; Cancer-related genes; Predicted intracellular proteins; Human disease related genes:Cardiovascular diseases:Hematologic diseases	Nucleoplasm (Supported)		(M258)PID BARD1 PATHWAY; (M1)PID FANCONI PATHWAY	(M5901)HALLMARK G2M CHECKPOINT	0	0	0	0	0	0	0	0	0	0	0	0	0	0	0	0	0	0	0	0	1
4609	MYC	1	0	4609	Gene_ID	H. sapiens	4609	H. sapiens	MYC	MYC proto-oncogene, bHLH transcription factor	GO:0046722 lactic acid secretion;GO:0090095 regulation of metanephric cap mesenchymal cell proliferation;GO:0090096 positive regulation of metanephric cap mesenchymal cell proliferation		Human disease related genes:Cancers:Cancers of soft tissues and bone; Transcription factors:Basic domains; Predicted intracellular proteins; Human disease related genes:Cancers:Skin cancers; Human disease related genes:Cancers:Head and neck cancers; Human disease related genes:Cancers:Cancers of male genital organs; Human disease related genes:Cancers:Cancers of the digestive system; Disease related genes; Human disease related genes:Cancers:Cancers of the lung and pleura; Human disease related genes:Cancers:Cancers of eye, brain, and central nervous system; Human disease related genes:Cancers:Cancers of haematopoietic and lymphoid tissues; Human disease related genes:Cancers:Cancers of the breast and female genital organs; Cancer-related genes:Candidate cancer biomarkers	Nucleoplasm (Enhanced)	Acetylsalicylic acid; Nadroparin	(M139)PID MYC PATHWAY; (M234)PID IL2 STAT5 PATHWAY; (M45)PID CD40 PATHWAY	(M5895)HALLMARK WNT BETA CATENIN SIGNALING; (M5928)HALLMARK MYC TARGETS V2; (M5942)HALLMARK UV RESPONSE DN	0	0	0	0	0	0	0	0	0	0	0	0	0	0	0	0	0	0	0	0	1
1659	DHX8	0	1	1659	Gene_ID	H. sapiens	1659	H. sapiens	DHX8	DEAH-box helicase 8	GO:0000390 spliceosomal complex disassembly;GO:0032988 ribonucleoprotein complex disassembly;GO:0032984 protein-containing complex disassembly		Predicted intracellular proteins; Enzymes; ENZYME proteins:Hydrolases	Nucleoplasm (Supported); Additional: Nuclear bodies				0	1	0	0	0	0	0	0	0	0	0	0	0	0	0	0	0	0	0	0	1
8916	HERC3	1	0	8916	Gene_ID	H. sapiens	8916	H. sapiens	HERC3	HECT and RLD domain containing E3 ubiquitin protein ligase 3	GO:0006511 ubiquitin-dependent protein catabolic process;GO:0019941 modification-dependent protein catabolic process;GO:0043632 modification-dependent macromolecule catabolic process		ENZYME proteins:Transferases; Predicted intracellular proteins; Enzymes	Cytosol (Supported, Approved)			(M5908)HALLMARK ANDROGEN RESPONSE	0	0	0	0	0	0	0	0	0	0	0	0	0	0	0	0	0	0	0	0	1
3480	IGF1R	1	0	3480	Gene_ID	H. sapiens	3480	H. sapiens	IGF1R	insulin like growth factor 1 receptor	GO:1904192 regulation of cholangiocyte apoptotic process;GO:1904193 negative regulation of cholangiocyte apoptotic process;GO:0090031 positive regulation of steroid hormone biosynthetic process	Tyr protein kinase family	Human disease related genes:Cancers:Cancers of soft tissues and bone; RAS pathway related proteins; Predicted intracellular proteins; Human disease related genes:Endocrine and metabolic diseases:Hypothalamus and pituitary gland diseases; ENZYME proteins:Transferases; Human disease related genes:Cancers:Cancers of the digestive system; CD markers; Disease related genes; Human disease related genes:Cancers:Cancers of the lung and pleura; Kinases:Tyr protein kinases; Enzymes; Cancer-related genes:Candidate cancer biomarkers; FDA approved drug targets:Biotech drugs		Insulin human; Insulin lispro; Insulin glargine; Insulin pork; Mecasermin; Insulin aspart; Insulin detemir; Insulin glulisine; Phosphoaminophosphonic Acid-Adenylate Ester; ATL1101; XL228; rhIGFBP-3; Linsitinib; Teprotumumab; (4Z)-6-bromo-4-({[4-(pyrrolidin-1-ylmethyl)phenyl]amino}methylidene)isoquinoline-1,3(2H,4H)-dione; 3-[5-(1H-IMIDAZOL-1-YL)-7-METHYL-1H-BENZIMIDAZOL-2-YL]-4-[(PYRIDIN-2-YLMETHYL)AMINO]PYRIDIN-2(1H)-ONE; Somatrem; Insulin degludec; Cixutumumab; Brigatinib; Mecasermin rinfabate	(M125)PID IGF1 PATHWAY; (M41)PID ER NONGENOMIC PATHWAY; (M232)PID ECADHERIN STABILIZATION PATHWAY	(M5942)HALLMARK UV RESPONSE DN; (M5947)HALLMARK IL2 STAT5 SIGNALING; (M5906)HALLMARK ESTROGEN RESPONSE EARLY	0	0	0	0	0	0	0	0	0	0	0	0	0	0	0	0	0	0	0	0	1
121512	FGD4	1	0	121512	Gene_ID	H. sapiens	121512	H. sapiens	FGD4	FYVE, RhoGEF and PH domain containing 4	GO:0046847 filopodium assembly;GO:0008360 regulation of cell shape;GO:0051056 regulation of small GTPase mediated signal transduction		Disease related genes; Human disease related genes:Nervous system diseases:Neurodegenerative diseases; Predicted intracellular proteins	Actin filaments (Approved)			(M5893)HALLMARK MITOTIC SPINDLE	0	0	0	0	0	0	0	0	0	0	0	0	0	0	0	0	0	0	0	0	1
29796	UQCR10	1	0	29796	Gene_ID	H. sapiens	29796	H. sapiens	UQCR10	ubiquinol-cytochrome c reductase, complex III subunit X	GO:0006122 mitochondrial electron transport, ubiquinol to cytochrome c;GO:0019646 aerobic electron transport chain;GO:0042773 ATP synthesis coupled electron transport				2-Hexyloxy-6-Hydroxymethyl-Tetrahydro-Pyran-3,4,5-Triol; 6-Hydroxy-5-undecyl-4,7-benzothiazoledione; Azoxystrobin; 5-Heptyl-6-hydroxy-1,3-benzothiazole-4,7-dione; (5S)-3-ANILINO-5-(2,4-DIFLUOROPHENYL)-5-METHYL-1,3-OXAZOLIDINE-2,4-DIONE; (S)-famoxadone; METHYL (2Z)-3-METHOXY-2-{2-[(E)-2-PHENYLVINYL]PHENYL}ACRYLATE; 2-Nonyl-4-quinolinol 1-oxide; Ubiquinone Q2		(M5905)HALLMARK ADIPOGENESIS; (M5936)HALLMARK OXIDATIVE PHOSPHORYLATION	0	0	0	0	0	0	0	0	0	0	0	0	0	0	0	0	0	0	0	0	1
1381	CRABP1	1	0	1381	Gene_ID	H. sapiens	1381	H. sapiens	CRABP1	cellular retinoic acid binding protein 1	GO:0016103 diterpenoid catabolic process;GO:0034653 retinoic acid catabolic process;GO:0016115 terpenoid catabolic process		Predicted intracellular proteins; Cancer-related genes:Candidate cancer biomarkers				(M5949)HALLMARK PEROXISOME	0	0	0	0	0	0	0	0	0	0	0	0	0	0	0	0	0	0	0	0	1
9073	CLDN8	1	0	9073	Gene_ID	H. sapiens	9073	H. sapiens	CLDN8	claudin 8	GO:0016338 calcium-independent cell-cell adhesion via plasma membrane cell-adhesion molecules;GO:0070830 bicellular tight junction assembly;GO:0120192 tight junction assembly		Transporters:Transporter channels and pores				(M5915)HALLMARK APICAL JUNCTION; (M5956)HALLMARK KRAS SIGNALING DN	0	0	0	0	0	0	0	0	0	0	0	0	0	0	0	0	0	0	0	0	1
103689912	TBX2-AS1	0	1	103689912	Gene_ID	H. sapiens	103689912	H. sapiens	TBX2-AS1	TBX2 antisense RNA 1								0	0	0	0	0	0	0	0	0	0	0	0	0	0	0	0	0	0	0	0	1
90799	CEP95	0	1	90799	Gene_ID	H. sapiens	90799	H. sapiens	CEP95	centrosomal protein 95			Predicted intracellular proteins	Cytosol (Uncertain); Additional: Centriolar satellite				0	0	0	0	0	0	0	0	0	0	0	0	0	0	0	0	0	0	0	0	1
10661	KLF1	1	0	10661	Gene_ID	H. sapiens	10661	H. sapiens	KLF1	Kruppel like factor 1	GO:0060135 maternal process involved in female pregnancy;GO:0030218 erythrocyte differentiation;GO:0034101 erythrocyte homeostasis		Disease related genes; Transcription factors:Zinc-coordinating DNA-binding domains; Predicted intracellular proteins; Human disease related genes:Cardiovascular diseases:Hematologic diseases	Nucleoplasm (Supported)			(M5948)HALLMARK BILE ACID METABOLISM; (M5945)HALLMARK HEME METABOLISM	0	0	0	0	0	0	0	0	0	0	0	0	0	0	0	0	0	0	0	0	1
55970	GNG12	1	0	55970	Gene_ID	H. sapiens	55970	H. sapiens	GNG12	G protein subunit gamma 12	GO:0007186 G protein-coupled receptor signaling pathway;GO:0007165 signal transduction;GO:0023052 signaling		RAS pathway related proteins; Predicted intracellular proteins	Mitochondria (Approved)			(M5946)HALLMARK COAGULATION	0	0	0	0	0	0	0	0	0	0	0	0	0	0	0	0	0	0	0	0	1
51776	MAP3K20	1	0	51776	Gene_ID	H. sapiens	51776	H. sapiens	MAP3K20	mitogen-activated protein kinase kinase kinase 20	GO:1904291 positive regulation of mitotic DNA damage checkpoint;GO:1904289 regulation of mitotic DNA damage checkpoint;GO:2000003 positive regulation of DNA damage checkpoint	STE Ser/Thr protein kinase family	Predicted intracellular proteins; Human disease related genes:Congenital malformations:Congenital malformations of the musculoskeletal system; ENZYME proteins:Transferases; Disease related genes; Kinases:STE Ser/Thr protein kinases; Potential drug targets; Human disease related genes:Musculoskeletal diseases:Muscular diseases; Enzymes	Cytosol (Supported)	Dasatinib; Fostamatinib	(M209)PID P38 GAMMA DELTA PATHWAY	(M5901)HALLMARK G2M CHECKPOINT; (M5915)HALLMARK APICAL JUNCTION	0	0	0	0	0	0	0	0	0	0	0	0	0	0	0	0	0	0	0	0	1
79710	MORC4	0	1	79710	Gene_ID	H. sapiens	79710	H. sapiens	MORC4	MORC family CW-type zinc finger 4			Predicted intracellular proteins; Cancer-related genes:Mutated cancer genes	Nucleoplasm (Enhanced)				0	0	0	0	0	0	0	0	0	0	0	0	0	0	0	0	0	0	0	0	1
64285	RHBDF1	0	1	64285	Gene_ID	H. sapiens	64285	H. sapiens	RHBDF1	rhomboid 5 homolog 1	GO:0050709 negative regulation of protein secretion;GO:0042058 regulation of epidermal growth factor receptor signaling pathway;GO:1901184 regulation of ERBB signaling pathway		Peptidases:Serine-type peptidases; Predicted intracellular proteins; Enzymes	Vesicles (Uncertain)				0	0	0	0	0	0	0	0	0	0	0	1	0	0	0	0	0	0	0	0	1
11340	EXOSC8	1	0	11340	Gene_ID	H. sapiens	11340	H. sapiens	EXOSC8	exosome component 8	GO:0034473 U1 snRNA 3'-end processing;GO:0034476 U5 snRNA 3'-end processing;GO:0071042 nuclear polyadenylation-dependent mRNA catabolic process		Disease related genes; Predicted intracellular proteins; Human disease related genes:Congenital malformations:Congenital malformations of the nervous system	Mitotic chromosome;Nucleoli fibrillar center;Vesicles (Supported)			(M5925)HALLMARK E2F TARGETS	0	0	0	0	0	0	0	0	0	0	0	0	0	0	0	0	0	0	0	0	1
4902	NRTN	1	0	4902	Gene_ID	H. sapiens	4902	H. sapiens	NRTN	neurturin	GO:0001755 neural crest cell migration;GO:0090497 mesenchymal cell migration;GO:0014032 neural crest cell development		Disease related genes; Predicted secreted proteins	Golgi apparatus (Approved)		(M5883)NABA SECRETED FACTORS; (M5885)NABA MATRISOME ASSOCIATED; (M5889)NABA MATRISOME	(M5915)HALLMARK APICAL JUNCTION	0	0	0	0	0	0	0	0	0	0	0	0	0	0	0	0	0	0	0	0	1
3695	ITGB7	1	0	3695	Gene_ID	H. sapiens	3695	H. sapiens	ITGB7	integrin subunit beta 7	GO:0003366 cell-matrix adhesion involved in ameboidal cell migration;GO:0050901 leukocyte tethering or rolling;GO:0061756 leukocyte adhesion to vascular endothelial cell		Predicted intracellular proteins; FDA approved drug targets:Biotech drugs; Cancer-related genes:Mutated cancer genes	Cytosol;Plasma membrane (Approved)	R1295; Vedolizumab	(M212)PID INTEGRIN5 PATHWAY; (M47)PID INTEGRIN CS PATHWAY; (M156)PID ECADHERIN NASCENT AJ PATHWAY	(M5913)HALLMARK INTERFERON GAMMA RESPONSE	0	0	0	0	0	0	0	0	0	0	0	0	0	0	0	0	0	0	0	0	1
3732	CD82	1	0	3732	Gene_ID	H. sapiens	3732	H. sapiens	CD82	CD82 molecule			Predicted intracellular proteins; Cancer-related genes:Candidate cancer biomarkers; CD markers	Vesicles (Approved)		(M200)PID ERA GENOMIC PATHWAY; (M145)PID P53 DOWNSTREAM PATHWAY	(M5932)HALLMARK INFLAMMATORY RESPONSE; (M5939)HALLMARK P53 PATHWAY	0	0	0	0	0	0	0	0	0	0	0	0	0	0	0	0	0	0	0	0	1
7146	TNXA	0	1	7146	Gene_ID	H. sapiens	7146	H. sapiens	TNXA	tenascin XA (pseudogene)	GO:0030199 collagen fibril organization;GO:0030198 extracellular matrix organization;GO:0043062 extracellular structure organization							0	0	0	0	0	0	0	0	0	0	0	0	0	0	0	0	0	0	0	0	1
6999	TDO2	1	0	6999	Gene_ID	H. sapiens	6999	H. sapiens	TDO2	tryptophan 2,3-dioxygenase	GO:0019442 tryptophan catabolic process to acetyl-CoA;GO:1904842 response to nitroglycerin;GO:0019441 tryptophan catabolic process to kynurenine		Enzymes; Disease related genes; ENZYME proteins:Oxidoreductases; Potential drug targets; Predicted intracellular proteins	Cytosol;Plasma membrane (Uncertain)			(M5935)HALLMARK FATTY ACID METABOLISM; (M5934)HALLMARK XENOBIOTIC METABOLISM	0	0	0	0	0	0	0	0	0	0	0	0	0	0	0	0	0	0	0	0	1
51174	TUBD1	1	0	51174	Gene_ID	H. sapiens	51174	H. sapiens	TUBD1	tubulin delta 1	GO:0045880 positive regulation of smoothened signaling pathway;GO:0008589 regulation of smoothened signaling pathway;GO:0000226 microtubule cytoskeleton organization		Predicted intracellular proteins; FDA approved drug targets:Small molecule drugs	Cytosol;Nucleoplasm (Approved)	Vinblastine		(M5893)HALLMARK MITOTIC SPINDLE	0	0	0	0	0	0	0	0	0	0	0	0	0	0	0	0	0	0	0	0	1
57050	UTP3	0	1	57050	Gene_ID	H. sapiens	57050	H. sapiens	UTP3	UTP3 small subunit processome component	GO:0000462 maturation of SSU-rRNA from tricistronic rRNA transcript (SSU-rRNA, 5.8S rRNA, LSU-rRNA);GO:0030490 maturation of SSU-rRNA;GO:0042274 ribosomal small subunit biogenesis		Predicted intracellular proteins	Nucleoli (Supported); Additional: Vesicles				1	0	0	0	0	0	0	1	0	0	0	0	0	0	0	0	0	0	0	0	1
150737	TTC30B	0	1	150737	Gene_ID	H. sapiens	150737	H. sapiens	TTC30B	tetratricopeptide repeat domain 30B	GO:0035720 intraciliary anterograde transport;GO:0042073 intraciliary transport;GO:0031503 protein-containing complex localization		Predicted intracellular proteins	Nucleoplasm (Approved); Additional: Centrosome				0	0	0	0	0	0	0	0	0	0	0	0	0	0	0	0	0	0	0	0	1
3559	IL2RA	1	0	3559	Gene_ID	H. sapiens	3559	H. sapiens	IL2RA	interleukin 2 receptor subunit alpha	GO:0046013 regulation of T cell homeostatic proliferation;GO:0006924 activation-induced cell death of T cells;GO:0038110 interleukin-2-mediated signaling pathway		Human disease related genes:Endocrine and metabolic diseases:Diabetes; CD markers; Disease related genes; Human disease related genes:Immune system diseases:Primary immunodeficiency; Predicted intracellular proteins; Cancer-related genes:Candidate cancer biomarkers; FDA approved drug targets:Biotech drugs		Denileukin diftitox; Aldesleukin; Basiliximab; Daclizumab	(M235)PID TCR CALCIUM PATHWAY; (M234)PID IL2 STAT5 PATHWAY; (M290)PID IL12 STAT4 PATHWAY	(M5897)HALLMARK IL6 JAK STAT3 SIGNALING; (M5947)HALLMARK IL2 STAT5 SIGNALING; (M5950)HALLMARK ALLOGRAFT REJECTION	0	0	0	0	0	0	0	0	0	0	0	0	0	0	0	0	0	0	0	0	1
51733	UPB1	1	0	51733	Gene_ID	H. sapiens	51733	H. sapiens	UPB1	beta-ureidopropionase 1	GO:0033396 beta-alanine biosynthetic process via 3-ureidopropionate;GO:0019483 beta-alanine biosynthetic process;GO:0019482 beta-alanine metabolic process		Predicted intracellular proteins; ENZYME proteins:Hydrolases; Disease related genes; Human disease related genes:Congenital disorders of metabolism:Congenital disorders of nucleotide metabolism; Potential drug targets; Enzymes				(M5934)HALLMARK XENOBIOTIC METABOLISM	0	0	0	0	0	0	0	0	0	0	0	0	0	0	0	0	0	0	0	0	1
5325	PLAGL1	1	0	5325	Gene_ID	H. sapiens	5325	H. sapiens	PLAGL1	PLAG1 like zinc finger 1	GO:0006915 apoptotic process;GO:0012501 programmed cell death;GO:0000122 negative regulation of transcription by RNA polymerase II		Disease related genes; Transcription factors:Zinc-coordinating DNA-binding domains; Predicted intracellular proteins; Human disease related genes:Endocrine and metabolic diseases:Diabetes	Nuclear bodies (Supported); Additional: Golgi apparatus;Vesicles			(M5947)HALLMARK IL2 STAT5 SIGNALING	0	0	0	0	0	0	0	0	0	0	0	0	0	0	0	0	0	0	0	0	1
55034	MOCOS	1	0	55034	Gene_ID	H. sapiens	55034	H. sapiens	MOCOS	molybdenum cofactor sulfurase	GO:0032324 molybdopterin cofactor biosynthetic process;GO:0006777 Mo-molybdopterin cofactor biosynthetic process;GO:0019720 Mo-molybdopterin cofactor metabolic process		Predicted intracellular proteins; ENZYME proteins:Transferases; Disease related genes; Human disease related genes:Congenital disorders of metabolism:Congenital disorders of nucleotide metabolism; Potential drug targets; Enzymes	Mitochondria (Supported); Additional: Cytosol	Pyridoxal phosphate		(M5945)HALLMARK HEME METABOLISM	0	0	0	0	0	0	0	0	0	0	0	0	0	0	0	0	0	0	0	0	1
7019	TFAM	0	1	7019	Gene_ID	H. sapiens	7019	H. sapiens	TFAM	transcription factor A, mitochondrial	GO:0006391 transcription initiation from mitochondrial promoter;GO:0006390 mitochondrial transcription;GO:0000959 mitochondrial RNA metabolic process		Disease related genes; Transcription factors:Other all-alpha-helical DNA-binding domains; Predicted intracellular proteins; Human disease related genes:Congenital disorders of metabolism:Mitochondrial diseases	Mitochondria (Enhanced)				0	0	1	0	0	0	1	0	0	0	1	0	0	0	1	1	0	0	0	0	1
8539	API5	0	1	8539	Gene_ID	H. sapiens	8539	H. sapiens	API5	apoptosis inhibitor 5	GO:2000270 negative regulation of fibroblast apoptotic process;GO:2000269 regulation of fibroblast apoptotic process;GO:0006915 apoptotic process		Predicted intracellular proteins	Nuclear speckles (Enhanced)				0	0	0	0	0	0	0	0	0	0	0	0	0	0	0	0	0	0	0	0	1
22921	MSRB2	1	0	22921	Gene_ID	H. sapiens	22921	H. sapiens	MSRB2	methionine sulfoxide reductase B2	GO:0030091 protein repair;GO:0030041 actin filament polymerization;GO:0008154 actin polymerization or depolymerization		ENZYME proteins:Oxidoreductases; Predicted intracellular proteins; Enzymes				(M5946)HALLMARK COAGULATION	0	0	0	0	0	0	0	0	0	0	0	0	0	0	0	0	0	0	0	0	1
5142	PDE4B	1	0	5142	Gene_ID	H. sapiens	5142	H. sapiens	PDE4B	phosphodiesterase 4B	GO:1901898 negative regulation of relaxation of cardiac muscle;GO:0140192 regulation of adenylate cyclase-activating adrenergic receptor signaling pathway involved in heart process;GO:0140199 negative regulation of adenylate cyclase-activating adrenergic receptor signaling pathway involved in heart process		FDA approved drug targets:Small molecule drugs; Predicted intracellular proteins; Enzymes; ENZYME proteins:Hydrolases	Golgi apparatus (Approved); Additional: Cytosol	Adenosine phosphate; Caffeine; Theophylline; Dyphylline; Enprofylline; Iloprost; Papaverine; Theobromine; Daxalipram; Roflumilast; Piclamilast; Rolipram; 3,5-Dimethyl-1-(3-Nitrophenyl)-1h-Pyrazole-4-Carboxylic Acid Ethyl Ester; Filaminast; 8-Bromo-Adenosine-5'-Monophosphate; (S)-Rolipram; 1-(2-Chlorophenyl)-3,5-Dimethyl-1h-Pyrazole-4-Carboxylic Acid Ethyl Ester; Cilomilast; (R)-Rolipram; S,S-(2-Hydroxyethyl)Thiocysteine; Crisaborole; Ibudilast; 1-ethyl-N-(phenylmethyl)-4-(tetrahydro-2H-pyran-4-ylamino)-1H-pyrazolo[3,4-b]pyridine-5-carboxamide; 4-[8-(3-nitrophenyl)-1,7-naphthyridin-6-yl]benzoic acid		(M5898)HALLMARK DNA REPAIR; (M5890)HALLMARK TNFA SIGNALING VIA NFKB; (M5913)HALLMARK INTERFERON GAMMA RESPONSE	0	0	0	0	0	0	0	0	0	0	0	0	0	0	0	0	0	0	0	0	1
3638	INSIG1	1	0	3638	Gene_ID	H. sapiens	3638	H. sapiens	INSIG1	insulin induced gene 1	GO:1901303 negative regulation of cargo loading into COPII-coated vesicle;GO:0036316 SREBP-SCAP complex retention in endoplasmic reticulum;GO:1901301 regulation of cargo loading into COPII-coated vesicle		Transporters	Vesicles (Uncertain)			(M5908)HALLMARK ANDROGEN RESPONSE; (M5942)HALLMARK UV RESPONSE DN; (M5915)HALLMARK APICAL JUNCTION	0	0	0	0	0	0	0	0	0	0	0	0	0	0	0	0	0	0	0	0	1
79611	ACSS3	0	1	79611	Gene_ID	H. sapiens	79611	H. sapiens	ACSS3	acyl-CoA synthetase short chain family member 3	GO:0046951 ketone body biosynthetic process;GO:0046950 cellular ketone body metabolic process;GO:1902224 ketone body metabolic process		ENZYME proteins:Ligase; Enzymes	Mitochondria (Supported)				0	0	0	0	0	0	0	0	0	0	1	0	0	0	0	0	0	0	0	0	1
85363	TRIM5	1	0	85363	Gene_ID	H. sapiens	85363	H. sapiens	TRIM5	tripartite motif containing 5	GO:0044790 suppression of viral release by host;GO:0046597 negative regulation of viral entry into host cell;GO:1903901 negative regulation of viral life cycle		ENZYME proteins:Transferases; Predicted intracellular proteins; Enzymes	Cytosol (Supported)			(M5911)HALLMARK INTERFERON ALPHA RESPONSE	0	0	0	0	0	0	0	0	0	0	0	0	0	0	0	0	0	0	0	0	1
4683	NBN	1	0	4683	Gene_ID	H. sapiens	4683	H. sapiens	NBN	nibrin	GO:0031860 telomeric 3' overhang formation;GO:0110025 DNA strand resection involved in replication fork processing;GO:1904354 negative regulation of telomere capping		Disease related genes; Cancer-related genes; Human disease related genes:Immune system diseases:Primary immunodeficiency; Predicted intracellular proteins	Golgi apparatus (Approved); Additional: Nucleoplasm		(M258)PID BARD1 PATHWAY; (M84)PID ATM PATHWAY; (M46)PID ATR PATHWAY	(M5935)HALLMARK FATTY ACID METABOLISM; (M5925)HALLMARK E2F TARGETS	0	0	0	0	0	0	0	0	0	0	0	0	0	0	0	0	0	0	0	0	1
333	APLP1	1	0	333	Gene_ID	H. sapiens	333	H. sapiens	APLP1	amyloid beta precursor like protein 1	GO:0071873 response to norepinephrine;GO:0071874 cellular response to norepinephrine stimulus;GO:0106072 negative regulation of adenylate cyclase-activating G protein-coupled receptor signaling pathway		Predicted intracellular proteins	Golgi apparatus;Plasma membrane (Approved); Additional: Nucleoplasm	Zinc; Copper; Zinc acetate; Zinc chloride; Zinc sulfate, unspecified form		(M5947)HALLMARK IL2 STAT5 SIGNALING; (M5930)HALLMARK EPITHELIAL MESENCHYMAL TRANSITION	0	0	0	0	0	0	0	0	0	0	0	0	0	0	0	0	0	0	0	0	1
11051	NUDT21	1	0	11051	Gene_ID	H. sapiens	11051	H. sapiens	NUDT21	nudix hydrolase 21	GO:0031437 regulation of mRNA cleavage;GO:0031439 positive regulation of mRNA cleavage;GO:2000975 positive regulation of pro-B cell differentiation		Predicted intracellular proteins	Nuclear bodies (Supported); Additional: Centriolar satellite			(M5898)HALLMARK DNA REPAIR; (M5925)HALLMARK E2F TARGETS	0	0	0	0	0	0	0	0	0	0	0	0	0	0	0	0	0	0	0	0	1
947	CD34	1	0	947	Gene_ID	H. sapiens	947	H. sapiens	CD34	CD34 molecule	GO:0071971 extracellular exosome assembly;GO:1900035 negative regulation of cellular response to heat;GO:0035759 mesangial cell-matrix adhesion		CD markers	Cell Junctions;Plasma membrane (Approved); Additional: Nucleoplasm		(M195)PID CMYB PATHWAY	(M5915)HALLMARK APICAL JUNCTION	0	0	0	0	0	0	0	0	0	0	0	0	0	0	0	0	0	0	0	0	1
3133	HLA-E	1	0	3133	Gene_ID	H. sapiens	3133	H. sapiens	HLA-E	major histocompatibility complex, class I, E	GO:0001815 positive regulation of antibody-dependent cellular cytotoxicity;GO:0001798 positive regulation of type IIa hypersensitivity;GO:0002894 positive regulation of type II hypersensitivity		Predicted secreted proteins	Vesicles (Approved)			(M5950)HALLMARK ALLOGRAFT REJECTION	0	0	0	0	0	0	0	0	0	0	0	0	0	0	0	0	0	0	0	0	1
26226	FBXW4P1	0	1	26226	Gene_ID	H. sapiens	26226	H. sapiens	FBXW4P1	F-box and WD repeat domain containing 4 pseudogene 1								0	0	0	0	0	0	0	0	0	0	0	0	0	0	0	0	0	0	0	0	1
6624	FSCN1	1	0	6624	Gene_ID	H. sapiens	6624	H. sapiens	FSCN1	fascin actin-bundling protein 1	GO:0030035 microspike assembly;GO:0032534 regulation of microvillus assembly;GO:0030046 parallel actin filament bundle assembly		Predicted intracellular proteins; Cancer-related genes:Candidate cancer biomarkers	Cytosol (Supported); Additional: Plasma membrane		(M16801)SIG REGULATION OF THE ACTIN CYTOSKELETON BY RHO GTPASES	(M5893)HALLMARK MITOTIC SPINDLE; (M5915)HALLMARK APICAL JUNCTION	0	0	0	0	0	0	0	0	0	0	0	0	0	0	0	0	0	0	0	0	1
116138	KLHDC3	1	0	116138	Gene_ID	H. sapiens	116138	H. sapiens	KLHDC3	kelch domain containing 3	GO:0140627 ubiquitin-dependent protein catabolic process via the C-end degron rule pathway;GO:0007131 reciprocal meiotic recombination;GO:0140527 reciprocal homologous recombination		Predicted intracellular proteins	Nucleoplasm (Enhanced)			(M5941)HALLMARK UV RESPONSE UP	0	0	0	0	0	0	0	0	0	0	0	0	0	0	0	0	0	0	0	0	1
100507006	LOC100507006	0	1	100507006	Gene_ID	H. sapiens	100507006	H. sapiens	LOC100507006	uncharacterized LOC100507006								0	0	0	0	0	0	0	0	0	0	0	0	0	0	0	0	0	0	0	0	1
3948	LDHC	1	0	3948	Gene_ID	H. sapiens	3948	H. sapiens	LDHC	lactate dehydrogenase C	GO:0019244 lactate biosynthetic process from pyruvate;GO:0019516 lactate oxidation;GO:0019249 lactate biosynthetic process		ENZYME proteins:Oxidoreductases; Predicted intracellular proteins; Enzymes		NADH		(M5951)HALLMARK SPERMATOGENESIS; (M5891)HALLMARK HYPOXIA; (M5937)HALLMARK GLYCOLYSIS	0	0	0	0	0	0	0	0	0	0	0	0	0	0	0	0	0	0	0	0	1
1676	DFFA	1	0	1676	Gene_ID	H. sapiens	1676	H. sapiens	DFFA	DNA fragmentation factor subunit alpha	GO:0032076 negative regulation of deoxyribonuclease activity;GO:1902511 negative regulation of apoptotic DNA fragmentation;GO:1903625 negative regulation of DNA catabolic process		Predicted intracellular proteins	Cytosol;Plasma membrane (Supported)		(M7997)SA CASPASE CASCADE; (M197)PID HIV NEF PATHWAY; (M220)PID CASPASE PATHWAY	(M5902)HALLMARK APOPTOSIS	0	0	0	0	0	0	0	0	0	0	0	0	0	0	0	0	0	0	0	0	1
162655	ZNF519	0	1	162655	Gene_ID	H. sapiens	162655	H. sapiens	ZNF519	zinc finger protein 519	GO:0006357 regulation of transcription by RNA polymerase II;GO:0006355 regulation of transcription, DNA-templated;GO:1903506 regulation of nucleic acid-templated transcription		Transcription factors:Zinc-coordinating DNA-binding domains; Predicted intracellular proteins	Nucleoli (Approved)				0	0	0	0	0	0	0	0	0	0	0	0	0	0	0	0	0	0	0	0	1
54893	MTMR10	1	0	54893	Gene_ID	H. sapiens	54893	H. sapiens	MTMR10	myotubularin related protein 10	GO:0046856 phosphatidylinositol dephosphorylation;GO:0046839 phospholipid dephosphorylation;GO:0046488 phosphatidylinositol metabolic process		Predicted intracellular proteins	Nuclear bodies;Nucleoplasm (Approved); Additional: Cytosol			(M5953)HALLMARK KRAS SIGNALING UP	0	0	0	0	0	0	0	0	0	0	0	0	0	0	0	0	0	0	0	0	1
83463	MXD3	1	0	83463	Gene_ID	H. sapiens	83463	H. sapiens	MXD3	MAX dimerization protein 3	GO:0000122 negative regulation of transcription by RNA polymerase II;GO:0045892 negative regulation of transcription, DNA-templated;GO:1903507 negative regulation of nucleic acid-templated transcription		Transcription factors:Basic domains; Predicted intracellular proteins	Nucleoli;Nucleoplasm (Approved)			(M5925)HALLMARK E2F TARGETS	0	0	0	0	0	0	0	0	0	0	0	0	0	0	0	0	0	0	0	0	1
22936	ELL2	1	0	22936	Gene_ID	H. sapiens	22936	H. sapiens	ELL2	elongation factor for RNA polymerase II 2	GO:0042795 snRNA transcription by RNA polymerase II;GO:0009301 snRNA transcription;GO:0006368 transcription elongation from RNA polymerase II promoter		Predicted intracellular proteins	Nucleoplasm (Supported)			(M5908)HALLMARK ANDROGEN RESPONSE; (M5945)HALLMARK HEME METABOLISM	0	0	0	0	0	0	0	0	0	0	0	0	0	0	0	0	0	0	0	0	1
2746	GLUD1	1	0	2746	Gene_ID	H. sapiens	2746	H. sapiens	GLUD1	glutamate dehydrogenase 1	GO:0006537 glutamate biosynthetic process;GO:0006538 glutamate catabolic process;GO:0043650 dicarboxylic acid biosynthetic process		Predicted intracellular proteins; Human disease related genes:Congenital disorders of metabolism:Congenital disorders of amino acid metabolism; Human disease related genes:Congenital disorders of metabolism:Other congenital disorders of metabolism; Disease related genes; ENZYME proteins:Oxidoreductases; Potential drug targets; Enzymes	Mitochondria (Supported)	Glutamic acid; NADH; Hexachlorophene; Guanosine-5'-Triphosphate; Aluminum chloride		(M5936)HALLMARK OXIDATIVE PHOSPHORYLATION	0	0	0	0	0	0	0	0	0	0	0	0	0	0	0	0	0	0	0	0	1
23705	CADM1	1	0	23705	Gene_ID	H. sapiens	23705	H. sapiens	CADM1	cell adhesion molecule 1	GO:0042271 susceptibility to natural killer cell mediated cytotoxicity;GO:0045954 positive regulation of natural killer cell mediated cytotoxicity;GO:0002717 positive regulation of natural killer cell mediated immunity		Predicted intracellular proteins; Human disease related genes:Cancers:Head and neck cancers	Cell Junctions (Supported)			(M5949)HALLMARK PEROXISOME; (M5930)HALLMARK EPITHELIAL MESENCHYMAL TRANSITION	0	0	0	0	0	0	0	0	0	0	0	0	0	0	0	0	0	0	0	0	1
27230	SERP1	1	0	27230	Gene_ID	H. sapiens	27230	H. sapiens	SERP1	stress associated endoplasmic reticulum protein 1	GO:0060124 positive regulation of growth hormone secretion;GO:0060123 regulation of growth hormone secretion;GO:0010259 multicellular organism aging		Predicted intracellular proteins	Endoplasmic reticulum (Approved)			(M5922)HALLMARK UNFOLDED PROTEIN RESPONSE; (M5924)HALLMARK MTORC1 SIGNALING	0	0	0	0	0	0	0	0	0	0	0	0	0	0	0	0	0	0	0	0	1
4121	MAN1A1	1	0	4121	Gene_ID	H. sapiens	4121	H. sapiens	MAN1A1	mannosidase alpha class 1A member 1	GO:1904381 Golgi apparatus mannose trimming;GO:0035977 protein deglycosylation involved in glycoprotein catabolic process;GO:0097466 ubiquitin-dependent glycoprotein ERAD pathway		Enzymes; ENZYME proteins:Hydrolases	Golgi apparatus (Supported)			(M5934)HALLMARK XENOBIOTIC METABOLISM	0	0	0	0	0	0	0	0	0	0	0	0	0	0	0	0	0	0	0	0	1
53342	IL17D	0	1	53342	Gene_ID	H. sapiens	53342	H. sapiens	IL17D	interleukin 17D	GO:0032725 positive regulation of granulocyte macrophage colony-stimulating factor production;GO:0032645 regulation of granulocyte macrophage colony-stimulating factor production;GO:1900017 positive regulation of cytokine production involved in inflammatory response		Predicted secreted proteins			(M5883)NABA SECRETED FACTORS; (M5885)NABA MATRISOME ASSOCIATED; (M5889)NABA MATRISOME		0	0	0	0	0	0	0	0	0	0	0	0	0	0	0	0	0	0	0	0	1
10130	PDIA6	1	0	10130	Gene_ID	H. sapiens	10130	H. sapiens	PDIA6	protein disulfide isomerase family A member 6	GO:0006457 protein folding;GO:0009987 cellular process;GO:0008150 biological_process		ENZYME proteins:Isomerase; Predicted intracellular proteins; Enzymes	Cytosol;Endoplasmic reticulum (Supported)			(M5922)HALLMARK UNFOLDED PROTEIN RESPONSE	0	0	0	0	0	0	0	0	0	0	0	0	0	0	0	0	0	0	0	0	1
1009	CDH11	1	0	1009	Gene_ID	H. sapiens	1009	H. sapiens	CDH11	cadherin 11	GO:0021957 corticospinal tract morphogenesis;GO:0021952 central nervous system projection neuron axonogenesis;GO:0021955 central nervous system neuron axonogenesis		Disease related genes; Cancer-related genes; Human disease related genes:Cancers:Cancers of eye, brain, and central nervous system; Predicted intracellular proteins		Celecoxib		(M5915)HALLMARK APICAL JUNCTION; (M5930)HALLMARK EPITHELIAL MESENCHYMAL TRANSITION	0	0	0	0	0	0	0	0	0	0	0	0	0	0	0	0	0	0	0	0	1
10926	DBF4	1	0	10926	Gene_ID	H. sapiens	10926	H. sapiens	DBF4	DBF4 zinc finger	GO:0010571 positive regulation of nuclear cell cycle DNA replication;GO:0033262 regulation of nuclear cell cycle DNA replication;GO:2000105 positive regulation of DNA-templated DNA replication		Predicted intracellular proteins	Nuclear bodies;Nucleoplasm (Supported)			(M5951)HALLMARK SPERMATOGENESIS; (M5901)HALLMARK G2M CHECKPOINT	0	0	0	0	0	0	0	0	0	0	0	0	0	0	0	0	0	0	0	0	1
399474	TMEM200B	0	1	399474	Gene_ID	H. sapiens	399474	H. sapiens	TMEM200B	transmembrane protein 200B								0	0	0	0	0	0	0	0	0	0	0	0	0	0	0	0	0	0	0	0	1
6398	SECTM1	1	0	6398	Gene_ID	H. sapiens	6398	H. sapiens	SECTM1	secreted and transmembrane 1	GO:0007498 mesoderm development;GO:0043123 positive regulation of I-kappaB kinase/NF-kappaB signaling;GO:0043122 regulation of I-kappaB kinase/NF-kappaB signaling		Predicted secreted proteins				(M5913)HALLMARK INTERFERON GAMMA RESPONSE	0	0	0	0	0	0	0	0	0	0	0	0	0	0	0	0	0	0	0	0	1
1327	COX4I1	1	0	1327	Gene_ID	H. sapiens	1327	H. sapiens	COX4I1	cytochrome c oxidase subunit 4I1	GO:0006123 mitochondrial electron transport, cytochrome c to oxygen;GO:0019646 aerobic electron transport chain;GO:0042773 ATP synthesis coupled electron transport		Disease related genes; Predicted intracellular proteins; Potential drug targets; Transporters:Primary Active Transporters	Mitochondria (Supported)	Cholic Acid; N-Formylmethionine		(M5936)HALLMARK OXIDATIVE PHOSPHORYLATION	0	0	0	0	0	0	0	0	0	0	0	0	0	0	0	0	0	0	0	0	1
5230	PGK1	1	0	5230	Gene_ID	H. sapiens	5230	H. sapiens	PGK1	phosphoglycerate kinase 1	GO:0031639 plasminogen activation;GO:0006094 gluconeogenesis;GO:0019319 hexose biosynthetic process		Predicted intracellular proteins; ENZYME proteins:Transferases; Disease related genes; Human disease related genes:Cardiovascular diseases:Hematologic diseases; Enzymes; Potential drug targets		Adenosine-5'-[Beta, Gamma-Methylene]Triphosphate; 3-phospho-D-glyceric acid; Copper; Artenimol	(M44)PID HIF2PATHWAY; (M255)PID HIF1 TFPATHWAY	(M5891)HALLMARK HYPOXIA; (M5924)HALLMARK MTORC1 SIGNALING; (M5926)HALLMARK MYC TARGETS V1	0	0	0	0	0	0	0	0	0	0	0	0	0	0	0	0	0	0	0	0	1
4608	MYBPH	1	0	4608	Gene_ID	H. sapiens	4608	H. sapiens	MYBPH	myosin binding protein H	GO:0006942 regulation of striated muscle contraction;GO:0006937 regulation of muscle contraction;GO:0090257 regulation of muscle system process		Predicted intracellular proteins	Mitochondria;Nucleoplasm (Approved); Additional: Nucleoli			(M5909)HALLMARK MYOGENESIS	0	0	0	0	0	0	0	0	0	0	0	0	0	0	0	0	0	0	0	0	1
9125	CNOT9	1	0	9125	Gene_ID	H. sapiens	9125	H. sapiens	CNOT9	CCR4-NOT transcription complex subunit 9	GO:0033147 negative regulation of intracellular estrogen receptor signaling pathway;GO:0000289 nuclear-transcribed mRNA poly(A) tail shortening;GO:0033146 regulation of intracellular estrogen receptor signaling pathway		Predicted intracellular proteins	Cytoplasmic bodies (Approved)			(M5925)HALLMARK E2F TARGETS	0	0	0	0	0	0	0	0	0	0	0	0	0	0	0	0	0	0	0	0	1
51170	HSD17B11	1	0	51170	Gene_ID	H. sapiens	51170	H. sapiens	HSD17B11	hydroxysteroid 17-beta dehydrogenase 11	GO:0006710 androgen catabolic process;GO:0006703 estrogen biosynthetic process;GO:0042447 hormone catabolic process		ENZYME proteins:Oxidoreductases; Predicted intracellular proteins; Enzymes	Lipid droplets (Supported)	Aetiocholanolone		(M5949)HALLMARK PEROXISOME; (M5948)HALLMARK BILE ACID METABOLISM; (M5935)HALLMARK FATTY ACID METABOLISM	0	0	0	0	0	0	0	0	0	0	0	0	0	0	0	0	0	0	0	0	1
8669	EIF3J	1	0	8669	Gene_ID	H. sapiens	8669	H. sapiens	EIF3J	eukaryotic translation initiation factor 3 subunit J	GO:0001732 formation of cytoplasmic translation initiation complex;GO:0002183 cytoplasmic translational initiation;GO:0006413 translational initiation		Predicted intracellular proteins	Cytosol (Approved)			(M5926)HALLMARK MYC TARGETS V1; (M5950)HALLMARK ALLOGRAFT REJECTION	0	0	0	0	0	0	0	0	0	0	0	0	0	0	0	0	0	0	0	0	1
2202	EFEMP1	1	0	2202	Gene_ID	H. sapiens	2202	H. sapiens	EFEMP1	EGF containing fibulin extracellular matrix protein 1	GO:0048050 post-embryonic eye morphogenesis;GO:0048563 post-embryonic animal organ morphogenesis;GO:0009886 post-embryonic animal morphogenesis		Disease related genes; Predicted intracellular proteins; Predicted secreted proteins; Human disease related genes:Nervous system diseases:Eye disease	Mitochondria (Supported)		(M3008)NABA ECM GLYCOPROTEINS; (M5884)NABA CORE MATRISOME; (M5889)NABA MATRISOME	(M5942)HALLMARK UV RESPONSE DN	0	0	0	0	0	0	0	0	0	0	0	0	0	0	0	0	0	0	0	0	1
22820	COPG1	0	1	22820	Gene_ID	H. sapiens	22820	H. sapiens	COPG1	COPI coat complex subunit gamma 1	GO:0051683 establishment of Golgi localization;GO:0051645 Golgi localization;GO:0006891 intra-Golgi vesicle-mediated transport		Predicted intracellular proteins	Golgi apparatus (Supported); Additional: Cytosol;Nucleoplasm	S-(Dimethylarsenic)Cysteine			0	0	0	0	0	0	0	0	0	0	0	0	0	1	0	0	0	1	0	0	1
81614	NIPA2	0	1	81614	Gene_ID	H. sapiens	81614	H. sapiens	NIPA2	NIPA magnesium transporter 2	GO:1903830 magnesium ion transmembrane transport;GO:0015693 magnesium ion transport;GO:0098662 inorganic cation transmembrane transport		Transporters:Electrochemical Potential-driven transporters	Golgi apparatus (Approved)				0	0	0	0	0	0	1	0	0	0	0	0	0	0	0	0	0	0	0	0	1
10158	PDZK1IP1	1	0	10158	Gene_ID	H. sapiens	10158	H. sapiens	PDZK1IP1	PDZK1 interacting protein 1				Cytosol (Approved); Additional: Nuclear speckles			(M5945)HALLMARK HEME METABOLISM	0	0	0	0	0	0	0	0	0	0	0	0	0	0	0	0	0	0	0	0	1
9260	PDLIM7	1	0	9260	Gene_ID	H. sapiens	9260	H. sapiens	PDLIM7	PDZ and LIM domain 7	GO:0045669 positive regulation of osteoblast differentiation;GO:0045667 regulation of osteoblast differentiation;GO:0006898 receptor-mediated endocytosis		Predicted intracellular proteins	Actin filaments;Focal adhesion sites (Enhanced)		(M82)PID RET PATHWAY	(M5909)HALLMARK MYOGENESIS	0	0	0	0	0	0	0	0	0	0	0	0	0	0	0	0	0	0	0	0	1
23054	NCOA6	1	0	23054	Gene_ID	H. sapiens	23054	H. sapiens	NCOA6	nuclear receptor coactivator 6	GO:0051568 histone H3-K4 methylation;GO:0034968 histone lysine methylation;GO:0018022 peptidyl-lysine methylation		Predicted intracellular proteins	Nucleoplasm (Supported)		(M58)PID AR PATHWAY	(M5916)HALLMARK APICAL SURFACE	0	0	0	0	0	0	0	0	0	0	0	0	0	0	0	0	0	0	0	0	1
114819	CROCCP3	0	1	114819	Gene_ID	H. sapiens	114819	H. sapiens	CROCCP3	CROCC pseudogene 3								0	0	0	0	0	0	0	0	0	0	0	0	0	0	0	0	0	0	0	0	1
4760	NEUROD1	1	0	4760	Gene_ID	H. sapiens	4760	H. sapiens	NEUROD1	neuronal differentiation 1	GO:0003326 pancreatic A cell fate commitment;GO:0003312 pancreatic PP cell differentiation;GO:0003329 pancreatic PP cell fate commitment		Disease related genes; Transcription factors:Basic domains; Predicted intracellular proteins; Human disease related genes:Endocrine and metabolic diseases:Diabetes				(M5957)HALLMARK PANCREAS BETA CELLS	0	0	0	0	0	0	0	0	0	0	0	0	0	0	0	0	0	0	0	0	1
100506142	LOC100506142	0	1	100506142	Gene_ID	H. sapiens	100506142	H. sapiens	RHOQ-AS1	RHOQ antisense RNA 1								0	0	0	0	0	0	0	0	0	0	0	0	0	0	0	0	0	0	0	0	1
6840	SVIL	1	0	6840	Gene_ID	H. sapiens	6840	H. sapiens	SVIL	supervillin	GO:0051014 actin filament severing;GO:0051016 barbed-end actin filament capping;GO:0051693 actin filament capping		Predicted intracellular proteins	Plasma membrane (Supported); Additional: Actin filaments;Cytosol		(M58)PID AR PATHWAY	(M5906)HALLMARK ESTROGEN RESPONSE EARLY; (M5909)HALLMARK MYOGENESIS	0	0	0	0	0	0	0	0	0	0	0	0	0	0	0	0	0	0	0	0	1
2535	FZD2	1	0	2535	Gene_ID	H. sapiens	2535	H. sapiens	FZD2	frizzled class receptor 2	GO:0003150 muscular septum morphogenesis;GO:0003149 membranous septum morphogenesis;GO:0060022 hard palate development		Human disease related genes:Congenital malformations:Congenital malformations of the musculoskeletal system; Disease related genes; G-protein coupled receptors:GPCRs excl olfactory receptors; G-protein coupled receptors:Family fz/smo receptors; Potential drug targets; Cancer-related genes:Candidate cancer biomarkers	Nuclear bodies;Nucleoplasm (Approved); Additional: Cell Junctions		(M77)PID WNT SIGNALING PATHWAY; (M23)PID WNT NONCANONICAL PATHWAY; (M5493)WNT SIGNALING	(M5942)HALLMARK UV RESPONSE DN	0	0	0	0	0	0	0	0	0	0	0	0	0	0	0	0	0	0	0	0	1
3906	LALBA	1	0	3906	Gene_ID	H. sapiens	3906	H. sapiens	LALBA	lactalbumin alpha	GO:0005989 lactose biosynthetic process;GO:0005988 lactose metabolic process;GO:0046351 disaccharide biosynthetic process		Predicted secreted proteins; Cancer-related genes:Candidate cancer biomarkers		Palmitic Acid		(M5891)HALLMARK HYPOXIA	0	0	0	0	0	0	0	0	0	0	0	0	0	0	0	0	0	0	0	0	1
3099	HK2	1	0	3099	Gene_ID	H. sapiens	3099	H. sapiens	HK2	hexokinase 2	GO:0072656 maintenance of protein location in mitochondrion;GO:0006735 NADH regeneration;GO:0061621 canonical glycolysis		ENZYME proteins:Transferases; Predicted intracellular proteins; Enzymes; Cancer-related genes:Candidate cancer biomarkers	Cytosol;Mitochondria (Supported); Additional: Centrosome;Vesicles		(M255)PID HIF1 TFPATHWAY	(M5928)HALLMARK MYC TARGETS V2; (M5947)HALLMARK IL2 STAT5 SIGNALING; (M5891)HALLMARK HYPOXIA	0	0	0	0	0	0	0	0	0	0	0	0	0	0	0	0	0	0	0	0	1
29118	DDX25	1	0	29118	Gene_ID	H. sapiens	29118	H. sapiens	DDX25	DEAD-box helicase 25	GO:0016973 poly(A)+ mRNA export from nucleus;GO:0006406 mRNA export from nucleus;GO:0006405 RNA export from nucleus		Predicted intracellular proteins; Enzymes; ENZYME proteins:Hydrolases	Nucleoplasm (Approved); Additional: Cytosol			(M5951)HALLMARK SPERMATOGENESIS	0	0	0	0	0	0	0	0	0	0	0	0	0	0	0	0	0	0	0	0	1
23534	TNPO3	0	1	23534	Gene_ID	H. sapiens	23534	H. sapiens	TNPO3	transportin 3	GO:0006606 protein import into nucleus;GO:0051170 import into nucleus;GO:0034504 protein localization to nucleus		Disease related genes; Human disease related genes:Musculoskeletal diseases:Muscular diseases; Predicted intracellular proteins	Vesicles (Enhanced)				0	0	0	0	0	0	0	0	0	0	0	0	0	1	0	0	0	0	1	0	1
140465	MYL6B	1	0	140465	Gene_ID	H. sapiens	140465	H. sapiens	MYL6B	myosin light chain 6B	GO:0030049 muscle filament sliding;GO:0033275 actin-myosin filament sliding;GO:0070252 actin-mediated cell contraction		Predicted intracellular proteins		4-[4-(2,5-DIOXO-PYRROLIDIN-1-YL)-PHENYLAMINO]-4-HYDROXY-BUTYRIC ACID		(M5909)HALLMARK MYOGENESIS	0	0	0	0	0	0	0	0	0	0	0	0	0	0	0	0	0	0	0	0	1
9551	ATP5MF	1	0	9551	Gene_ID	H. sapiens	9551	H. sapiens	ATP5MF	ATP synthase membrane subunit f	GO:0042776 proton motive force-driven mitochondrial ATP synthesis;GO:0015986 proton motive force-driven ATP synthesis;GO:0006754 ATP biosynthetic process		Predicted intracellular proteins	Mitochondria (Supported); Additional: Nuclear membrane			(M5936)HALLMARK OXIDATIVE PHOSPHORYLATION	0	0	0	0	0	0	0	0	0	0	0	0	0	0	0	0	0	0	0	0	1
5563	PRKAA2	1	0	5563	Gene_ID	H. sapiens	5563	H. sapiens	PRKAA2	protein kinase AMP-activated catalytic subunit alpha 2	GO:1990044 protein localization to lipid droplet;GO:1905691 lipid droplet disassembly;GO:0062028 regulation of stress granule assembly	CAMK Ser/Thr protein kinase family	FDA approved drug targets:Small molecule drugs; Kinases:CAMK Ser/Thr protein kinases; ENZYME proteins:Transferases; Enzymes; Transporters:Accessory Factors Involved in Transport	Nuclear speckles (Supported); Additional: Golgi apparatus		(M87)PID LKB1 PATHWAY; (M237)PID VEGFR1 2 PATHWAY	(M5923)HALLMARK PI3K AKT MTOR SIGNALING	0	0	0	0	0	0	0	0	0	0	0	0	0	0	0	0	0	0	0	0	1
64979	MRPL36	0	1	64979	Gene_ID	H. sapiens	64979	H. sapiens	MRPL36	mitochondrial ribosomal protein L36	GO:0032543 mitochondrial translation;GO:0140053 mitochondrial gene expression;GO:0042254 ribosome biogenesis		Ribosomal proteins; Predicted intracellular proteins	Mitochondria;Nuclear bodies (Supported)				1	0	1	0	0	0	0	0	0	0	0	0	0	0	0	0	0	0	0	0	1
1847	DUSP5	1	0	1847	Gene_ID	H. sapiens	1847	H. sapiens	DUSP5	dual specificity phosphatase 5	GO:0035970 peptidyl-threonine dephosphorylation;GO:0070371 ERK1 and ERK2 cascade;GO:0001706 endoderm formation		Predicted intracellular proteins; Enzymes; ENZYME proteins:Hydrolases			(M166)PID ATF2 PATHWAY; (M145)PID P53 DOWNSTREAM PATHWAY	(M5890)HALLMARK TNFA SIGNALING VIA NFKB; (M5921)HALLMARK COMPLEMENT	0	0	0	0	0	0	0	0	0	0	0	0	0	0	0	0	0	0	0	0	1
6188	RPS3	1	0	6188	Gene_ID	H. sapiens	6188	H. sapiens	RPS3	ribosomal protein S3	GO:0061481 response to TNF agonist;GO:1902546 positive regulation of DNA N-glycosylase activity;GO:1902544 regulation of DNA N-glycosylase activity		Enzymes; Ribosomal proteins; ENZYME proteins:Lyases; Predicted intracellular proteins; Cancer-related genes:Candidate cancer biomarkers	Cytosol;Endoplasmic reticulum (Supported)			(M5926)HALLMARK MYC TARGETS V1	0	0	0	0	0	0	0	0	0	0	0	0	0	0	0	0	0	0	0	0	1
3170	FOXA2	1	0	3170	Gene_ID	H. sapiens	3170	H. sapiens	FOXA2	forkhead box A2	GO:0061986 negative regulation of transcription by glucose;GO:0061987 negative regulation of transcription from RNA polymerase II promoter by glucose;GO:2000970 regulation of detection of glucose		Cancer-related genes:Mutational cancer driver genes; Transcription factors:Helix-turn-helix domains; Predicted intracellular proteins	Cell Junctions;Nucleoplasm (Supported)		(M285)PID HNF3A PATHWAY; (M106)PID HNF3B PATHWAY; (M219)PID HEDGEHOG GLI PATHWAY	(M5957)HALLMARK PANCREAS BETA CELLS	0	0	0	0	0	0	0	0	0	0	0	0	0	0	0	0	0	0	0	0	1
10202	DHRS2	1	0	10202	Gene_ID	H. sapiens	10202	H. sapiens	DHRS2	dehydrogenase/reductase 2	GO:0043011 myeloid dendritic cell differentiation;GO:0001773 myeloid dendritic cell activation;GO:0008207 C21-steroid hormone metabolic process		Predicted intracellular proteins	Mitochondria (Supported); Additional: Nucleoplasm			(M5906)HALLMARK ESTROGEN RESPONSE EARLY; (M5907)HALLMARK ESTROGEN RESPONSE LATE	0	0	0	0	0	0	0	0	0	0	0	0	0	0	0	0	0	0	0	0	1
24148	PRPF6	0	1	24148	Gene_ID	H. sapiens	24148	H. sapiens	PRPF6	pre-mRNA processing factor 6	GO:0000244 spliceosomal tri-snRNP complex assembly;GO:0000387 spliceosomal snRNP assembly;GO:0000245 spliceosomal complex assembly		Disease related genes; Predicted intracellular proteins; Human disease related genes:Nervous system diseases:Eye disease	Nuclear speckles (Supported)				1	1	0	0	0	0	0	0	0	0	0	0	0	0	0	0	0	0	1	0	1
5947	RBP1	1	0	5947	Gene_ID	H. sapiens	5947	H. sapiens	RBP1	retinol binding protein 1	GO:0002138 retinoic acid biosynthetic process;GO:0006776 vitamin A metabolic process;GO:0016102 diterpenoid biosynthetic process		Predicted intracellular proteins	Cytosol (Approved); Additional: Nucleoplasm	Acitretin	(M207)PID RETINOIC ACID PATHWAY	(M5948)HALLMARK BILE ACID METABOLISM	0	0	0	0	0	0	0	0	0	0	0	0	0	0	0	0	0	0	0	0	1
8424	BBOX1	1	0	8424	Gene_ID	H. sapiens	8424	H. sapiens	BBOX1	gamma-butyrobetaine hydroxylase 1	GO:0045329 carnitine biosynthetic process;GO:0006578 amino-acid betaine biosynthetic process;GO:0009437 carnitine metabolic process		ENZYME proteins:Oxidoreductases; Predicted intracellular proteins; Enzymes	Vesicles (Uncertain); Additional: Actin filaments	Ascorbic acid		(M5948)HALLMARK BILE ACID METABOLISM	0	0	0	0	0	0	0	0	0	0	0	0	0	0	0	0	0	0	0	0	1
51805	COQ3	1	0	51805	Gene_ID	H. sapiens	51805	H. sapiens	COQ3	coenzyme Q3, methyltransferase	GO:0010795 regulation of ubiquinone biosynthetic process;GO:0006744 ubiquinone biosynthetic process;GO:1901663 quinone biosynthetic process		ENZYME proteins:Transferases; Predicted intracellular proteins; Enzymes	Nucleoplasm (Approved); Additional: Mitochondria			(M5905)HALLMARK ADIPOGENESIS	0	0	0	0	0	0	0	0	0	0	0	0	0	0	0	0	0	0	0	0	1
5029	P2RY2	1	0	5029	Gene_ID	H. sapiens	5029	H. sapiens	P2RY2	purinergic receptor P2Y2	GO:0070257 positive regulation of mucus secretion;GO:0070255 regulation of mucus secretion;GO:0035589 G protein-coupled purinergic nucleotide receptor signaling pathway		G-protein coupled receptors:GPCRs excl olfactory receptors; G-protein coupled receptors:Adenosine and adenine nucleotide receptors; Transporters	Cytosol (Uncertain)	Suramin; Denufosol; INS 316		(M5906)HALLMARK ESTROGEN RESPONSE EARLY; (M5932)HALLMARK INFLAMMATORY RESPONSE	0	0	0	0	0	0	0	0	0	0	0	0	0	0	0	0	0	0	0	0	1
23039	XPO7	1	0	23039	Gene_ID	H. sapiens	23039	H. sapiens	XPO7	exportin 7	GO:0006611 protein export from nucleus;GO:0051168 nuclear export;GO:0006913 nucleocytoplasmic transport		Predicted intracellular proteins; Transporters:Transporter channels and pores				(M5945)HALLMARK HEME METABOLISM	0	0	0	0	0	0	0	0	0	0	0	0	0	0	0	0	0	0	0	0	1
54407	SLC38A2	1	0	54407	Gene_ID	H. sapiens	54407	H. sapiens	SLC38A2	solute carrier family 38 member 2	GO:0031460 glycine betaine transport;GO:1903840 response to arsenite(3-);GO:1903841 cellular response to arsenite(3-)		FDA approved drug targets:Small molecule drugs; Transporters:Electrochemical Potential-driven transporters	Plasma membrane (Supported)			(M5908)HALLMARK ANDROGEN RESPONSE	0	0	0	0	0	0	0	0	0	0	0	0	0	0	0	0	0	0	0	0	1
27013	CNPPD1	0	1	27013	Gene_ID	H. sapiens	27013	H. sapiens	CNPPD1	cyclin Pas1/PHO80 domain containing 1	GO:0000079 regulation of cyclin-dependent protein serine/threonine kinase activity;GO:1904029 regulation of cyclin-dependent protein kinase activity;GO:0071900 regulation of protein serine/threonine kinase activity							0	0	0	0	0	0	0	0	0	0	0	0	0	0	0	0	0	0	0	0	1
3109	HLA-DMB	1	0	3109	Gene_ID	H. sapiens	3109	H. sapiens	HLA-DMB	major histocompatibility complex, class II, DM beta	GO:2001190 positive regulation of T cell activation via T cell receptor contact with antigen bound to MHC molecule on antigen presenting cell;GO:2001188 regulation of T cell activation via T cell receptor contact with antigen bound to MHC molecule on antigen presenting cell;GO:0002399 MHC class II protein complex assembly		Predicted intracellular proteins	Vesicles (Supported)			(M5950)HALLMARK ALLOGRAFT REJECTION	0	0	0	0	0	0	0	0	0	0	0	0	0	0	0	0	0	0	0	0	1
5073	PARN	1	0	5073	Gene_ID	H. sapiens	5073	H. sapiens	PARN	poly(A)-specific ribonuclease	GO:0110008 ncRNA deadenylation;GO:0000495 box H/ACA RNA 3'-end processing;GO:0034964 box H/ACA RNA processing		Predicted intracellular proteins; ENZYME proteins:Hydrolases; Disease related genes; Potential drug targets; Enzymes; Human disease related genes:Other congenital disorders:Ribosomopathies	Nuclear speckles (Supported)			(M5922)HALLMARK UNFOLDED PROTEIN RESPONSE	0	0	0	0	0	0	0	0	0	0	0	0	0	0	0	0	0	0	0	0	1
8309	ACOX2	1	0	8309	Gene_ID	H. sapiens	8309	H. sapiens	ACOX2	acyl-CoA oxidase 2	GO:1902884 positive regulation of response to oxidative stress;GO:0033540 fatty acid beta-oxidation using acyl-CoA oxidase;GO:0000038 very long-chain fatty acid metabolic process		Predicted intracellular proteins; Disease related genes; ENZYME proteins:Oxidoreductases; Potential drug targets; Human disease related genes:Congenital disorders of metabolism:Congenital disorders of lipid/glycolipid metabolism; Enzymes	Vesicles (Approved); Additional: Cytosol			(M5946)HALLMARK COAGULATION; (M5907)HALLMARK ESTROGEN RESPONSE LATE; (M5934)HALLMARK XENOBIOTIC METABOLISM	0	0	0	0	0	0	0	0	0	0	0	0	0	0	0	0	0	0	0	0	1
3566	IL4R	1	0	3566	Gene_ID	H. sapiens	3566	H. sapiens	IL4R	interleukin 4 receptor	GO:0045626 negative regulation of T-helper 1 cell differentiation;GO:0035771 interleukin-4-mediated signaling pathway;GO:1990834 response to odorant		Predicted intracellular proteins; Human disease related genes:Immune system diseases:Allergies and autoimmune diseases; Transporters:Accessory Factors Involved in Transport; Predicted secreted proteins; CD markers; Human disease related genes:Skin diseases:Skin and soft tissue diseases; Cancer-related genes:Candidate cancer biomarkers; FDA approved drug targets:Biotech drugs	Nucleoplasm;Plasma membrane (Approved); Additional: Centriolar satellite	AER001; Dupilumab	(M1718)SIG IL4RECEPTOR IN B LYPHOCYTES; (M28)PID IL4 2PATHWAY; (M19)PID P73PATHWAY	(M5897)HALLMARK IL6 JAK STAT3 SIGNALING; (M5911)HALLMARK INTERFERON ALPHA RESPONSE; (M5947)HALLMARK IL2 STAT5 SIGNALING	0	0	0	0	0	0	0	0	0	0	0	0	0	0	0	0	0	0	0	0	1
9320	TRIP12	0	1	9320	Gene_ID	H. sapiens	9320	H. sapiens	TRIP12	thyroid hormone receptor interactor 12	GO:0033183 negative regulation of histone ubiquitination;GO:1901314 regulation of histone H2A K63-linked ubiquitination;GO:1901315 negative regulation of histone H2A K63-linked ubiquitination		Predicted intracellular proteins; ENZYME proteins:Transferases; Disease related genes; Potential drug targets; Enzymes; Human disease related genes:Other diseases:Mental and behavioural disorders	Nuclear speckles (Approved)				0	0	0	0	0	1	0	0	1	0	0	0	0	0	0	0	0	0	0	0	1
9692	KIAA0391	0	1	9692	Gene_ID	H. sapiens	9692	H. sapiens	PRORP	protein only RNase P catalytic subunit	GO:0097745 mitochondrial tRNA 5'-end processing;GO:0000964 mitochondrial RNA 5'-end processing;GO:0090646 mitochondrial tRNA processing		Predicted intracellular proteins; Enzymes; ENZYME proteins:Hydrolases	Mitochondria (Supported); Additional: Nucleoplasm				1	0	1	0	1	0	0	1	0	0	0	0	0	0	0	0	0	0	1	0	1
10781	ZNF266	0	1	10781	Gene_ID	H. sapiens	10781	H. sapiens	ZNF266	zinc finger protein 266	GO:0000122 negative regulation of transcription by RNA polymerase II;GO:0045892 negative regulation of transcription, DNA-templated;GO:1903507 negative regulation of nucleic acid-templated transcription		Transcription factors:Zinc-coordinating DNA-binding domains; Predicted intracellular proteins	Vesicles (Supported); Additional: Nucleoplasm;Rods & Rings				0	0	0	0	0	0	0	0	0	0	0	0	0	0	0	0	0	0	0	0	1
57017	COQ9	1	0	57017	Gene_ID	H. sapiens	57017	H. sapiens	COQ9	coenzyme Q9	GO:0006744 ubiquinone biosynthetic process;GO:1901663 quinone biosynthetic process;GO:0006743 ubiquinone metabolic process		Disease related genes; Human disease related genes:Nervous system diseases:Neurodegenerative diseases; Predicted intracellular proteins	Cytosol;Mitochondria (Approved)			(M5905)HALLMARK ADIPOGENESIS	0	0	0	0	0	0	0	0	0	0	0	0	0	0	0	0	0	0	0	0	1
9097	USP14	1	0	9097	Gene_ID	H. sapiens	9097	H. sapiens	USP14	ubiquitin specific peptidase 14	GO:1903070 negative regulation of ER-associated ubiquitin-dependent protein catabolic process;GO:1904293 negative regulation of ERAD pathway;GO:1903069 regulation of ER-associated ubiquitin-dependent protein catabolic process		Peptidases:Cysteine-type peptidases; Predicted intracellular proteins; Enzymes; ENZYME proteins:Hydrolases	Cytosol;Plasma membrane (Supported)	Phenethyl Isothiocyanate		(M5921)HALLMARK COMPLEMENT	0	0	0	0	0	0	0	0	0	0	0	0	0	0	0	0	0	0	0	0	1
10560	SLC19A2	1	0	10560	Gene_ID	H. sapiens	10560	H. sapiens	SLC19A2	solute carrier family 19 member 2	GO:0071934 thiamine transmembrane transport;GO:0015888 thiamine transport;GO:0042723 thiamine-containing compound metabolic process		Human disease related genes:Endocrine and metabolic diseases:Other endocrine and metabolic diseases; Human disease related genes:Nervous system diseases:Other nervous and sensory system diseases; Transporters:Electrochemical Potential-driven transporters; Disease related genes; Human disease related genes:Cardiovascular diseases:Hematologic diseases; Potential drug targets	Cytosol (Approved)			(M5906)HALLMARK ESTROGEN RESPONSE EARLY; (M5939)HALLMARK P53 PATHWAY	0	0	0	0	0	0	0	0	0	0	0	0	0	0	0	0	0	0	0	0	1
4303	FOXO4	1	0	4303	Gene_ID	H. sapiens	4303	H. sapiens	FOXO4	forkhead box O4	GO:1990785 response to water-immersion restraint stress;GO:0070317 negative regulation of G0 to G1 transition;GO:0035902 response to immobilization stress		RAS pathway related proteins; Cancer-related genes; Disease related genes; Transcription factors:Helix-turn-helix domains; Predicted intracellular proteins	Nuclear speckles (Supported); Additional: Cytosol		(M32)PID HDAC CLASSIII PATHWAY; (M249)PID PI3KCI AKT PATHWAY; (M136)PID FOXO PATHWAY	(M5909)HALLMARK MYOGENESIS	0	0	0	0	0	0	0	0	0	0	0	0	0	0	0	0	0	0	0	0	1
7355	SLC35A2	0	1	7355	Gene_ID	H. sapiens	7355	H. sapiens	SLC35A2	solute carrier family 35 member A2	GO:0072334 UDP-galactose transmembrane transport;GO:0006012 galactose metabolic process;GO:0090481 pyrimidine nucleotide-sugar transmembrane transport		Transporters:Electrochemical Potential-driven transporters; Disease related genes; Human disease related genes:Congenital disorders of metabolism:Congenital disorders of glycan/glycoprotein metabolism; Potential drug targets; Predicted intracellular proteins; Human disease related genes:Nervous system diseases:Epilepsy	Golgi apparatus (Supported)				0	0	0	0	0	0	1	0	0	0	0	0	0	0	0	0	0	0	1	0	1
259230	SGMS1	1	0	259230	Gene_ID	H. sapiens	259230	H. sapiens	SGMS1	sphingomyelin synthase 1	GO:0006686 sphingomyelin biosynthetic process;GO:0006684 sphingomyelin metabolic process;GO:0046513 ceramide biosynthetic process		ENZYME proteins:Transferases; Predicted intracellular proteins; Enzymes	Nucleoplasm (Approved); Additional: Cytosol;Golgi apparatus;Nucleoli fibrillar center		(M143)PID IL2 PI3K PATHWAY	(M5910)HALLMARK PROTEIN SECRETION	0	0	0	0	0	0	0	0	0	0	0	0	0	0	0	0	0	0	0	0	1
6525	SMTN	1	0	6525	Gene_ID	H. sapiens	6525	H. sapiens	SMTN	smoothelin	GO:0006939 smooth muscle contraction;GO:0006936 muscle contraction;GO:0003012 muscle system process		Predicted intracellular proteins	Nucleoplasm (Supported); Additional: Actin filaments			(M5909)HALLMARK MYOGENESIS	0	0	0	0	0	0	0	0	0	0	0	0	0	0	0	0	0	0	0	0	1
2209	FCGR1A	1	0	2209	Gene_ID	H. sapiens	2209	H. sapiens	FCGR1A	Fc gamma receptor Ia	GO:0001788 antibody-dependent cellular cytotoxicity;GO:0001794 type IIa hypersensitivity;GO:0002445 type II hypersensitivity		FDA approved drug targets:Biotech drugs; CD markers	Vesicles (Uncertain); Additional: Golgi apparatus;Plasma membrane	Cetuximab; Etanercept; Human immunoglobulin G; Gemtuzumab ozogamicin; Alemtuzumab; Natalizumab; Palivizumab; Daclizumab; Bevacizumab; Porfimer sodium; Catumaxomab; Sarilumab; Trastuzumab deruxtecan		(M5913)HALLMARK INTERFERON GAMMA RESPONSE	0	0	0	0	0	0	0	0	0	0	0	0	0	0	0	0	0	0	0	0	1
6886	TAL1	1	0	6886	Gene_ID	H. sapiens	6886	H. sapiens	TAL1	TAL bHLH transcription factor 1, erythroid differentiation factor	GO:0060217 hemangioblast cell differentiation;GO:0030221 basophil differentiation;GO:0060375 regulation of mast cell differentiation		Transcription factors:Basic domains; Cancer-related genes; Disease related genes; Human disease related genes:Cancers:Cancers of haematopoietic and lymphoid tissues; Predicted intracellular proteins	Nucleoplasm (Enhanced)			(M5945)HALLMARK HEME METABOLISM	0	0	0	0	0	0	0	0	0	0	0	0	0	0	0	0	0	0	0	0	1
2023	ENO1	1	0	2023	Gene_ID	H. sapiens	2023	H. sapiens	ENO1	enolase 1	GO:1903297 regulation of hypoxia-induced intrinsic apoptotic signaling pathway;GO:1903298 negative regulation of hypoxia-induced intrinsic apoptotic signaling pathway;GO:0010756 positive regulation of plasminogen activation		Predicted intracellular proteins; ENZYME proteins:Lyases; Cancer-related genes:Candidate cancer biomarkers; Enzymes	Cytosol;Plasma membrane (Enhanced)	Zinc; Copper; Artenimol; Zinc acetate; Zinc chloride; Zinc sulfate, unspecified form	(M17)PID NOTCH PATHWAY; (M255)PID HIF1 TFPATHWAY; (M66)PID MYC ACTIV PATHWAY	(M5891)HALLMARK HYPOXIA; (M5924)HALLMARK MTORC1 SIGNALING; (M5937)HALLMARK GLYCOLYSIS	0	0	0	0	0	0	0	0	0	0	0	0	0	0	0	0	0	0	0	0	1
80777	CYB5B	1	0	80777	Gene_ID	H. sapiens	80777	H. sapiens	CYB5B	cytochrome b5 type B	GO:0006809 nitric oxide biosynthetic process;GO:0046209 nitric oxide metabolic process;GO:2001057 reactive nitrogen species metabolic process		Predicted intracellular proteins	Endoplasmic reticulum (Approved); Additional: Centriolar satellite;Cytosol	Phenethyl Isothiocyanate		(M5941)HALLMARK UV RESPONSE UP; (M5924)HALLMARK MTORC1 SIGNALING	0	0	0	0	0	0	0	0	0	0	0	0	0	0	0	0	0	0	0	0	1
2150	F2RL1	1	0	2150	Gene_ID	H. sapiens	2150	H. sapiens	F2RL1	F2R like trypsin receptor 1	GO:0070962 positive regulation of neutrophil mediated killing of bacterium;GO:0070963 positive regulation of neutrophil mediated killing of gram-negative bacterium;GO:0070960 positive regulation of neutrophil mediated cytotoxicity		G-protein coupled receptors:GPCRs excl olfactory receptors; Transporters	Plasma membrane (Approved)			(M5890)HALLMARK TNFA SIGNALING VIA NFKB; (M5953)HALLMARK KRAS SIGNALING UP	0	0	0	0	0	0	0	0	0	0	0	0	0	0	0	0	0	0	0	0	1
7706	TRIM25	1	0	7706	Gene_ID	H. sapiens	7706	H. sapiens	TRIM25	tripartite motif containing 25	GO:0044790 suppression of viral release by host;GO:0046597 negative regulation of viral entry into host cell;GO:1903901 negative regulation of viral life cycle		Enzymes; ENZYME proteins:Transferases; ENZYME proteins:Ligase; Predicted intracellular proteins; Cancer-related genes:Candidate cancer biomarkers	Cytosol;Nucleoplasm (Approved); Additional: Nuclear bodies			(M5911)HALLMARK INTERFERON ALPHA RESPONSE; (M5913)HALLMARK INTERFERON GAMMA RESPONSE	0	0	0	0	0	0	0	0	0	0	0	0	0	0	0	0	0	0	0	0	1
56141	PCDHA7	0	1	56141	Gene_ID	H. sapiens	56141	H. sapiens	PCDHA7	protocadherin alpha 7	GO:0009988 cell-cell recognition;GO:0007156 homophilic cell adhesion via plasma membrane adhesion molecules;GO:0008037 cell recognition							0	0	0	0	0	0	0	0	0	1	0	0	0	0	0	0	0	0	0	0	1
404201	WDFY3-AS2	0	1	404201	Gene_ID	H. sapiens	404201	H. sapiens	WDFY3-AS2	WDFY3 antisense RNA 2								0	0	0	0	0	0	0	0	0	0	0	0	0	0	0	0	0	0	0	0	1
242	ALOX12B	1	0	242	Gene_ID	H. sapiens	242	H. sapiens	ALOX12B	arachidonate 12-lipoxygenase, 12R type	GO:0070257 positive regulation of mucus secretion;GO:0070255 regulation of mucus secretion;GO:0051121 hepoxilin metabolic process		Disease related genes; Human disease related genes:Congenital malformations:Congenital malformations of skin; Predicted intracellular proteins	Cytosol (Supported); Additional: Vesicles		(M196)PID IL23 PATHWAY	(M5956)HALLMARK KRAS SIGNALING DN	0	0	0	0	0	0	0	0	0	0	0	0	0	0	0	0	0	0	0	0	1
594	BCKDHB	1	0	594	Gene_ID	H. sapiens	594	H. sapiens	BCKDHB	branched chain keto acid dehydrogenase E1 subunit beta	GO:0009083 branched-chain amino acid catabolic process;GO:0009081 branched-chain amino acid metabolic process;GO:0051591 response to cAMP		Predicted intracellular proteins; Human disease related genes:Congenital disorders of metabolism:Congenital disorders of amino acid metabolism; Disease related genes; ENZYME proteins:Oxidoreductases; Potential drug targets; Enzymes	Mitochondria (Supported); Additional: Nucleoli;Nucleoplasm			(M5942)HALLMARK UV RESPONSE DN; (M5935)HALLMARK FATTY ACID METABOLISM	0	0	0	0	0	0	0	0	0	0	0	0	0	0	0	0	0	0	0	0	1
4855	NOTCH4	1	0	4855	Gene_ID	H. sapiens	4855	H. sapiens	NOTCH4	notch receptor 4	GO:0007221 positive regulation of transcription of Notch receptor target;GO:2000048 negative regulation of cell-cell adhesion mediated by cadherin;GO:0045602 negative regulation of endothelial cell differentiation		Human disease related genes:Cancers:Cancers of the breast and female genital organs			(M17)PID NOTCH PATHWAY	(M5895)HALLMARK WNT BETA CATENIN SIGNALING; (M5921)HALLMARK COMPLEMENT	0	0	0	0	0	0	0	0	0	0	0	0	0	0	0	0	0	0	0	0	1
55662	HIF1AN	0	1	55662	Gene_ID	H. sapiens	55662	H. sapiens	HIF1AN	hypoxia inducible factor 1 subunit alpha inhibitor	GO:0036138 peptidyl-histidine hydroxylation;GO:0042265 peptidyl-asparagine hydroxylation;GO:0042264 peptidyl-aspartic acid hydroxylation		ENZYME proteins:Oxidoreductases; Predicted intracellular proteins; Enzymes	Nucleoplasm (Supported); Additional: Cytosol	D-tartaric acid; N-(carboxycarbonyl)-D-phenylalanine	(M180)PID HIF1A PATHWAY; (M44)PID HIF2PATHWAY		0	0	0	1	0	0	1	0	0	0	0	0	0	0	0	0	0	0	0	0	1
7277	TUBA4A	1	0	7277	Gene_ID	H. sapiens	7277	H. sapiens	TUBA4A	tubulin alpha 4a	GO:0000226 microtubule cytoskeleton organization;GO:0000278 mitotic cell cycle;GO:0007017 microtubule-based process		Disease related genes; Human disease related genes:Nervous system diseases:Neurodegenerative diseases; Predicted intracellular proteins; FDA approved drug targets:Small molecule drugs	Microtubules (Enhanced)	Vincristine; Podofilox; Epothilone D; Patupilone; CYT997; Cabazitaxel; Phenethyl Isothiocyanate		(M5941)HALLMARK UV RESPONSE UP; (M5893)HALLMARK MITOTIC SPINDLE; (M5924)HALLMARK MTORC1 SIGNALING	0	0	0	0	0	0	0	0	0	0	0	0	0	0	0	0	0	0	0	0	1
10951	CBX1	1	0	10951	Gene_ID	H. sapiens	10951	H. sapiens	CBX1	chromobox 1	GO:0006325 chromatin organization;GO:0006974 cellular response to DNA damage stimulus;GO:0000122 negative regulation of transcription by RNA polymerase II		Predicted intracellular proteins	Nuclear bodies;Nucleoplasm (Supported)			(M5901)HALLMARK G2M CHECKPOINT	0	0	0	0	0	0	0	0	0	0	0	0	0	0	0	0	0	0	0	0	1
6397	SEC14L1	1	0	6397	Gene_ID	H. sapiens	6397	H. sapiens	SEC14L1	SEC14 like lipid binding 1	GO:0039536 negative regulation of RIG-I signaling pathway;GO:0015871 choline transport;GO:0039532 negative regulation of viral-induced cytoplasmic pattern recognition receptor signaling pathway		Predicted intracellular proteins	Cytosol;Nucleoplasm (Supported)			(M5945)HALLMARK HEME METABOLISM	0	0	0	0	0	0	0	0	0	0	0	0	0	0	0	0	0	0	0	0	1
6375	XCL1	1	0	6375	Gene_ID	H. sapiens	6375	H. sapiens	XCL1	X-C motif chemokine ligand 1	GO:0035782 mature natural killer cell chemotaxis;GO:2000511 regulation of granzyme A production;GO:2000513 positive regulation of granzyme A production		Predicted secreted proteins			(M5883)NABA SECRETED FACTORS; (M5885)NABA MATRISOME ASSOCIATED; (M5889)NABA MATRISOME	(M5913)HALLMARK INTERFERON GAMMA RESPONSE	0	0	0	0	0	0	0	0	0	0	0	0	0	0	0	0	0	0	0	0	1
55532	SLC30A10	1	0	55532	Gene_ID	H. sapiens	55532	H. sapiens	SLC30A10	solute carrier family 30 member 10	GO:1905802 regulation of cellular response to manganese ion;GO:0010312 detoxification of zinc ion;GO:1990359 stress response to zinc ion		Disease related genes; Human disease related genes:Cardiovascular diseases:Hematologic diseases; Potential drug targets; Transporters:Electrochemical Potential-driven transporters				(M5945)HALLMARK HEME METABOLISM	0	0	0	0	0	0	0	0	0	0	0	0	0	0	0	0	0	0	0	0	1
54514	DDX4	1	0	54514	Gene_ID	H. sapiens	54514	H. sapiens	DDX4	DEAD-box helicase 4	GO:1990511 piRNA biosynthetic process;GO:0043046 DNA methylation involved in gamete generation;GO:0034587 piRNA metabolic process		Predicted intracellular proteins; Enzymes; ENZYME proteins:Hydrolases	Cytosol;Nucleoplasm;Plasma membrane (Approved)			(M5951)HALLMARK SPERMATOGENESIS	0	0	0	0	0	0	0	0	0	0	0	0	0	0	0	0	0	0	0	0	1
1031	CDKN2C	1	0	1031	Gene_ID	H. sapiens	1031	H. sapiens	CDKN2C	cyclin dependent kinase inhibitor 2C	GO:0045736 negative regulation of cyclin-dependent protein serine/threonine kinase activity;GO:1904030 negative regulation of cyclin-dependent protein kinase activity;GO:0048709 oligodendrocyte differentiation		Cancer-related genes:Mutational cancer driver genes; Predicted intracellular proteins	Cytosol;Nucleoplasm (Approved)		(M40)PID E2F PATHWAY	(M5901)HALLMARK G2M CHECKPOINT; (M5905)HALLMARK ADIPOGENESIS; (M5925)HALLMARK E2F TARGETS	0	0	0	0	0	0	0	0	0	0	0	0	0	0	0	0	0	0	0	0	1
6712	SPTBN2	1	0	6712	Gene_ID	H. sapiens	6712	H. sapiens	SPTBN2	spectrin beta, non-erythrocytic 2	GO:0021692 cerebellar Purkinje cell layer morphogenesis;GO:0021680 cerebellar Purkinje cell layer development;GO:0021696 cerebellar cortex morphogenesis		Disease related genes; Human disease related genes:Nervous system diseases:Neurodegenerative diseases; Predicted intracellular proteins	Cytosol;Plasma membrane (Supported); Additional: Vesicles			(M5956)HALLMARK KRAS SIGNALING DN	0	0	0	0	0	0	0	0	0	0	0	0	0	0	0	0	0	0	0	0	1
10888	GPR83	1	0	10888	Gene_ID	H. sapiens	10888	H. sapiens	GPR83	G protein-coupled receptor 83	GO:0007218 neuropeptide signaling pathway;GO:0051384 response to glucocorticoid;GO:0031960 response to corticosteroid		G-protein coupled receptors:GPCRs excl olfactory receptors				(M5947)HALLMARK IL2 STAT5 SIGNALING	0	0	0	0	0	0	0	0	0	0	0	0	0	0	0	0	0	0	0	0	1
9541	CIR1	1	0	9541	Gene_ID	H. sapiens	9541	H. sapiens	CIR1	corepressor interacting with RBPJ, CIR1	GO:0001701 in utero embryonic development;GO:0008380 RNA splicing;GO:0006397 mRNA processing		Predicted intracellular proteins	Nuclear speckles (Supported)			(M5945)HALLMARK HEME METABOLISM	0	0	0	0	0	0	0	0	0	0	0	0	0	0	0	0	0	0	0	0	1
55676	SLC30A6	0	1	55676	Gene_ID	H. sapiens	55676	H. sapiens	SLC30A6	solute carrier family 30 member 6	GO:0030070 insulin processing;GO:1901142 insulin metabolic process;GO:0071577 zinc ion transmembrane transport		Transporters:Electrochemical Potential-driven transporters	Golgi apparatus (Enhanced)				0	0	1	0	0	0	1	0	0	0	0	0	0	0	0	0	0	0	0	0	1
11140	CDC37	0	1	11140	Gene_ID	H. sapiens	11140	H. sapiens	CDC37	cell division cycle 37, HSP90 cochaperone	GO:0098779 positive regulation of mitophagy in response to mitochondrial depolarization;GO:1904925 positive regulation of autophagy of mitochondrion in response to mitochondrial depolarization;GO:1904923 regulation of autophagy of mitochondrion in response to mitochondrial depolarization		Transporters:Accessory Factors Involved in Transport; Predicted intracellular proteins; Cancer-related genes:Candidate cancer biomarkers	Cytosol (Supported)		(M71)PID ILK PATHWAY; (M87)PID LKB1 PATHWAY		0	0	0	0	0	0	1	0	0	0	0	0	0	1	0	0	0	0	0	0	1
64577	ALDH8A1	1	0	64577	Gene_ID	H. sapiens	64577	H. sapiens	ALDH8A1	aldehyde dehydrogenase 8 family member A1	GO:0097053 L-kynurenine catabolic process;GO:0042904 9-cis-retinoic acid biosynthetic process;GO:0042905 9-cis-retinoic acid metabolic process		ENZYME proteins:Oxidoreductases; Predicted intracellular proteins; Enzymes	Centrosome (Approved); Additional: Nucleoplasm			(M5948)HALLMARK BILE ACID METABOLISM	0	0	0	0	0	0	0	0	0	0	0	0	0	0	0	0	0	0	0	0	1
158160	HSD17B7P2	0	1	158160	Gene_ID	H. sapiens	158160	H. sapiens	HSD17B7P2	hydroxysteroid 17-beta dehydrogenase 7 pseudogene 2								0	0	0	0	0	0	0	0	0	0	0	0	0	0	0	0	0	0	0	0	1
6613	SUMO2	0	1	6613	Gene_ID	H. sapiens	6613	H. sapiens	SUMO2	small ubiquitin like modifier 2	GO:0016925 protein sumoylation;GO:0032436 positive regulation of proteasomal ubiquitin-dependent protein catabolic process;GO:2000060 positive regulation of ubiquitin-dependent protein catabolic process		Predicted intracellular proteins	Nuclear bodies;Nucleoplasm (Approved)		(M115)PID REG GR PATHWAY		0	0	0	0	0	1	0	0	1	0	0	0	0	0	0	0	0	0	1	0	1
3237	HOXD11	1	0	3237	Gene_ID	H. sapiens	3237	H. sapiens	HOXD11	homeobox D11	GO:0001658 branching involved in ureteric bud morphogenesis;GO:0060675 ureteric bud morphogenesis;GO:0072171 mesonephric tubule morphogenesis		Cancer-related genes; Transcription factors:Helix-turn-helix domains; Predicted intracellular proteins	Nucleoplasm (Supported)			(M5953)HALLMARK KRAS SIGNALING UP	0	0	0	0	0	0	0	0	0	0	0	0	0	0	0	0	0	0	0	0	1
84632	AFAP1L2	1	0	84632	Gene_ID	H. sapiens	84632	H. sapiens	AFAP1L2	actin filament associated protein 1 like 2	GO:0045742 positive regulation of epidermal growth factor receptor signaling pathway;GO:1901186 positive regulation of ERBB signaling pathway;GO:0061098 positive regulation of protein tyrosine kinase activity		Predicted intracellular proteins	Cytosol;Plasma membrane (Approved)			(M5916)HALLMARK APICAL SURFACE	0	0	0	0	0	0	0	0	0	0	0	0	0	0	0	0	0	0	0	0	1
5889	RAD51C	1	0	5889	Gene_ID	H. sapiens	5889	H. sapiens	RAD51C	RAD51 paralog C	GO:0000707 meiotic DNA recombinase assembly;GO:0007066 female meiosis sister chromatid cohesion;GO:0000730 DNA recombinase assembly		Disease related genes; Predicted intracellular proteins; Human disease related genes:Cardiovascular diseases:Hematologic diseases	Cytosol;Mitochondria;Nucleoplasm (Supported); Additional: Cell Junctions;Vesicles			(M5925)HALLMARK E2F TARGETS; (M5939)HALLMARK P53 PATHWAY	0	0	0	0	0	0	0	0	0	0	0	0	0	0	0	0	0	0	0	0	1
388581	C1QTNF12	0	1	388581	Gene_ID	H. sapiens	388581	H. sapiens	C1QTNF12	C1q and TNF related 12	GO:0045721 negative regulation of gluconeogenesis;GO:0046628 positive regulation of insulin receptor signaling pathway;GO:1900078 positive regulation of cellular response to insulin stimulus		Predicted secreted proteins	Vesicles (Approved)				0	0	0	0	0	0	0	0	0	0	0	0	0	0	0	0	0	0	0	0	1
2982	GUCY1A1	1	0	2982	Gene_ID	H. sapiens	2982	H. sapiens	GUCY1A1	guanylate cyclase 1 soluble subunit alpha 1	GO:0098925 retrograde trans-synaptic signaling by nitric oxide, modulating synaptic transmission;GO:0098923 retrograde trans-synaptic signaling by soluble gas;GO:0098924 retrograde trans-synaptic signaling by nitric oxide		Predicted intracellular proteins; ENZYME proteins:Lyases; Disease related genes; Human disease related genes:Cardiovascular diseases:Vascular diseases; Potential drug targets; Enzymes	Nucleoplasm (Supported)			(M5908)HALLMARK ANDROGEN RESPONSE; (M5953)HALLMARK KRAS SIGNALING UP	0	0	0	0	0	0	0	0	0	0	0	0	0	0	0	0	0	0	0	0	1
7082	TJP1	1	0	7082	Gene_ID	H. sapiens	7082	H. sapiens	TJP1	tight junction protein 1	GO:2000250 negative regulation of actin cytoskeleton reorganization;GO:1902396 protein localization to bicellular tight junction;GO:0071896 protein localization to adherens junction		Predicted intracellular proteins; Transporters:Accessory Factors Involved in Transport	Cell Junctions (Enhanced)		(M193)PID NEPHRIN NEPH1 PATHWAY; (M156)PID ECADHERIN NASCENT AJ PATHWAY	(M5896)HALLMARK TGF BETA SIGNALING; (M5942)HALLMARK UV RESPONSE DN; (M5915)HALLMARK APICAL JUNCTION	0	0	0	0	0	0	0	0	0	0	0	0	0	0	0	0	0	0	0	0	1
64857	PLEKHG2	1	0	64857	Gene_ID	H. sapiens	64857	H. sapiens	PLEKHG2	pleckstrin homology and RhoGEF domain containing G2	GO:0030833 regulation of actin filament polymerization;GO:0008064 regulation of actin polymerization or depolymerization;GO:0030832 regulation of actin filament length		Disease related genes; Human disease related genes:Nervous system diseases:Neurodegenerative diseases; Predicted intracellular proteins	Nucleoplasm (Approved); Additional: Cytosol			(M5893)HALLMARK MITOTIC SPINDLE	0	0	0	0	0	0	0	0	0	0	0	0	0	0	0	0	0	0	0	0	1
8803	SUCLA2	1	0	8803	Gene_ID	H. sapiens	8803	H. sapiens	SUCLA2	succinate-CoA ligase ADP-forming subunit beta	GO:0006781 succinyl-CoA pathway;GO:0006780 uroporphyrinogen III biosynthetic process;GO:0046502 uroporphyrinogen III metabolic process		Predicted intracellular proteins; Citric acid cycle related proteins; Disease related genes; ENZYME proteins:Ligase; Potential drug targets; Enzymes; Human disease related genes:Congenital disorders of metabolism:Mitochondrial diseases	Mitochondria (Enhanced)			(M5935)HALLMARK FATTY ACID METABOLISM; (M5936)HALLMARK OXIDATIVE PHOSPHORYLATION	0	0	0	0	0	0	0	0	0	0	0	0	0	0	0	0	0	0	0	0	1
3757	KCNH2	1	0	3757	Gene_ID	H. sapiens	3757	H. sapiens	KCNH2	potassium voltage-gated channel subfamily H member 2	GO:0003064 regulation of heart rate by hormone;GO:1903765 negative regulation of potassium ion export across plasma membrane;GO:0003062 regulation of heart rate by chemical signal		FDA approved drug targets:Small molecule drugs; Human disease related genes:Cardiovascular diseases:Cardiac diseases; Disease related genes; Voltage-gated ion channels:Voltage-Gated Potassium Channels; Transporters:Transporter channels and pores		Fluvoxamine; Erythromycin; Dofetilide; Phenytoin; Amsacrine; Disopyramide; Ibutilide; Amitriptyline; Terfenadine; Alfuzosin; Loratadine; Prazosin; Imipramine; Fluoxetine; Chlorpromazine; Sotalol; Ciprofloxacin; Hydroxyzine; Doxazosin; Cisapride; Astemizole; Verapamil; Tamoxifen; Thioridazine; Quinidine; Ketoconazole; Procainamide; Perhexiline; Pimozide; Amiodarone; Carvedilol; Doxepin; Nefazodone; Terazosin; Propafenone; Flecainide; Clarithromycin; Halofantrine; Bepridil; Dronedarone; Azimilide; Sertindole; Vernakalant; Tecastemizole; Potassium nitrate; Pentoxyverine; Chlorobutanol; Isavuconazole; Pitolisant		(M5941)HALLMARK UV RESPONSE UP; (M5909)HALLMARK MYOGENESIS; (M5915)HALLMARK APICAL JUNCTION	0	0	0	0	0	0	0	0	0	0	0	0	0	0	0	0	0	0	0	0	1
10379	IRF9	1	0	10379	Gene_ID	H. sapiens	10379	H. sapiens	IRF9	interferon regulatory factor 9	GO:0006366 transcription by RNA polymerase II;GO:0051607 defense response to virus;GO:0140546 defense response to symbiont		Disease related genes; Transcription factors:Helix-turn-helix domains; Predicted intracellular proteins	Cytosol (Supported)		(M161)PID IFNG PATHWAY	(M5897)HALLMARK IL6 JAK STAT3 SIGNALING; (M5911)HALLMARK INTERFERON ALPHA RESPONSE; (M5913)HALLMARK INTERFERON GAMMA RESPONSE	0	0	0	0	0	0	0	0	0	0	0	0	0	0	0	0	0	0	0	0	1
11224	RPL35	0	1	11224	Gene_ID	H. sapiens	11224	H. sapiens	RPL35	ribosomal protein L35	GO:0000463 maturation of LSU-rRNA from tricistronic rRNA transcript (SSU-rRNA, 5.8S rRNA, LSU-rRNA);GO:0000470 maturation of LSU-rRNA;GO:0042273 ribosomal large subunit biogenesis		Ribosomal proteins; Disease related genes; Human disease related genes:Cardiovascular diseases:Hematologic diseases; Predicted intracellular proteins; Human disease related genes:Other congenital disorders:Ribosomopathies	Cytosol;Endoplasmic reticulum (Approved)	Artenimol			1	0	1	1	0	0	1	0	0	0	0	0	0	0	0	0	0	0	0	0	1
10913	EDAR	1	0	10913	Gene_ID	H. sapiens	10913	H. sapiens	EDAR	ectodysplasin A receptor	GO:0060605 tube lumen cavitation;GO:0060662 salivary gland cavitation;GO:0007435 salivary gland morphogenesis		Disease related genes; Human disease related genes:Congenital malformations:Congenital malformations of skin				(M5956)HALLMARK KRAS SIGNALING DN	0	0	0	0	0	0	0	0	0	0	0	0	0	0	0	0	0	0	0	0	1
8871	SYNJ2	1	0	8871	Gene_ID	H. sapiens	8871	H. sapiens	SYNJ2	synaptojanin 2	GO:0046838 phosphorylated carbohydrate dephosphorylation;GO:0046855 inositol phosphate dephosphorylation;GO:0071545 inositol phosphate catabolic process		Predicted intracellular proteins; Enzymes; ENZYME proteins:Hydrolases	Microtubules (Approved); Additional: Cytosol			(M5942)HALLMARK UV RESPONSE DN	0	0	0	0	0	0	0	0	0	0	0	0	0	0	0	0	0	0	0	0	1
261729	STEAP2	0	1	261729	Gene_ID	H. sapiens	261729	H. sapiens	STEAP2	STEAP2 metalloreductase	GO:0015679 plasma membrane copper ion transport;GO:0098705 copper ion import across plasma membrane;GO:0098711 iron ion import across plasma membrane		Transporters:Transport Electron Carriers; Predicted intracellular proteins	Vesicles (Supported)				0	0	0	0	0	0	1	0	0	0	0	0	0	0	0	0	0	0	0	0	1
4821	NKX2-2	1	0	4821	Gene_ID	H. sapiens	4821	H. sapiens	NKX2-2	NK2 homeobox 2	GO:0003327 type B pancreatic cell fate commitment;GO:0060580 ventral spinal cord interneuron fate determination;GO:0060582 cell fate determination involved in pattern specification		Transcription factors:Helix-turn-helix domains; Predicted intracellular proteins				(M5957)HALLMARK PANCREAS BETA CELLS	0	0	0	0	0	0	0	0	0	0	0	0	0	0	0	0	0	0	0	0	1
4232	MEST	1	0	4232	Gene_ID	H. sapiens	4232	H. sapiens	MEST	mesoderm specific transcript	GO:0010883 regulation of lipid storage;GO:0007498 mesoderm development;GO:0009888 tissue development		Predicted intracellular proteins	Cytosol;Golgi apparatus (Approved)			(M5907)HALLMARK ESTROGEN RESPONSE LATE; (M5930)HALLMARK EPITHELIAL MESENCHYMAL TRANSITION	0	0	0	0	0	0	0	0	0	0	0	0	0	0	0	0	0	0	0	0	1
81889	FAHD1	0	1	81889	Gene_ID	H. sapiens	81889	H. sapiens	FAHD1	fumarylacetoacetate hydrolase domain containing 1			Predicted intracellular proteins; ENZYME proteins:Lyases; ENZYME proteins:Hydrolases; Enzymes	Mitochondria (Enhanced); Additional: Nucleoplasm				0	0	0	0	0	0	0	0	0	0	1	0	0	0	0	0	0	0	0	0	1
9145	SYNGR1	1	0	9145	Gene_ID	H. sapiens	9145	H. sapiens	SYNGR1	synaptogyrin 1	GO:0048172 regulation of short-term neuronal synaptic plasticity;GO:0048499 synaptic vesicle membrane organization;GO:0048169 regulation of long-term neuronal synaptic plasticity			Cytosol (Supported)			(M5906)HALLMARK ESTROGEN RESPONSE EARLY	0	0	0	0	0	0	0	0	0	0	0	0	0	0	0	0	0	0	0	0	1
9100	USP10	0	1	9100	Gene_ID	H. sapiens	9100	H. sapiens	USP10	ubiquitin specific peptidase 10	GO:0019985 translesion synthesis;GO:0006301 postreplication repair;GO:0000731 DNA synthesis involved in DNA repair		Peptidases:Cysteine-type peptidases; Predicted intracellular proteins; Enzymes; ENZYME proteins:Hydrolases	Cytosol (Supported); Additional: Nucleoplasm				0	0	0	0	0	1	1	0	1	0	0	0	0	0	1	0	0	0	0	0	1
8887	TAX1BP1	0	1	8887	Gene_ID	H. sapiens	8887	H. sapiens	TAX1BP1	Tax1 binding protein 1	GO:0032088 negative regulation of NF-kappaB transcription factor activity;GO:0043433 negative regulation of DNA-binding transcription factor activity;GO:0051090 regulation of DNA-binding transcription factor activity		Predicted intracellular proteins	Cytosol (Approved); Additional: Nucleoplasm				0	0	0	0	0	0	0	0	0	0	0	0	0	0	0	0	0	0	0	0	1
51203	NUSAP1	1	0	51203	Gene_ID	H. sapiens	51203	H. sapiens	NUSAP1	nucleolar and spindle associated protein 1	GO:0007076 mitotic chromosome condensation;GO:0040001 establishment of mitotic spindle localization;GO:0030261 chromosome condensation		Predicted intracellular proteins	Nucleoli;Nucleoli fibrillar center;Nucleoplasm (Approved)			(M5893)HALLMARK MITOTIC SPINDLE; (M5901)HALLMARK G2M CHECKPOINT	0	0	0	0	0	0	0	0	0	0	0	0	0	0	0	0	0	0	0	0	1
284307	ZIK1	0	1	284307	Gene_ID	H. sapiens	284307	H. sapiens	ZIK1	zinc finger protein interacting with K protein 1	GO:0006357 regulation of transcription by RNA polymerase II;GO:0006355 regulation of transcription, DNA-templated;GO:1903506 regulation of nucleic acid-templated transcription		Transcription factors:Zinc-coordinating DNA-binding domains; Predicted intracellular proteins	Intermediate filaments (Approved)				0	0	0	0	0	0	0	0	0	0	0	0	0	0	0	0	0	0	0	0	1
27106	ARRDC2	0	1	27106	Gene_ID	H. sapiens	27106	H. sapiens	ARRDC2	arrestin domain containing 2	GO:0015031 protein transport;GO:0045184 establishment of protein localization;GO:0071705 nitrogen compound transport		Predicted intracellular proteins	Nucleoplasm (Approved)				0	0	0	0	0	0	0	0	0	0	0	0	0	0	0	0	0	0	0	0	1
6432	SRSF7	1	0	6432	Gene_ID	H. sapiens	6432	H. sapiens	SRSF7	serine and arginine rich splicing factor 7	GO:0048025 negative regulation of mRNA splicing, via spliceosome;GO:0033119 negative regulation of RNA splicing;GO:0050686 negative regulation of mRNA processing		Predicted intracellular proteins	Nucleoplasm (Enhanced)			(M5926)HALLMARK MYC TARGETS V1	0	0	0	0	0	0	0	0	0	0	0	0	0	0	0	0	0	0	0	0	1
6737	TRIM21	1	0	6737	Gene_ID	H. sapiens	6737	H. sapiens	TRIM21	tripartite motif containing 21	GO:0090086 negative regulation of protein deubiquitination;GO:0046598 positive regulation of viral entry into host cell;GO:0075294 positive regulation by symbiont of entry into host		ENZYME proteins:Transferases; Predicted intracellular proteins; Enzymes	Nucleoplasm (Approved)			(M5911)HALLMARK INTERFERON ALPHA RESPONSE; (M5913)HALLMARK INTERFERON GAMMA RESPONSE	0	0	0	0	0	0	0	0	0	0	0	0	0	0	0	0	0	0	0	0	1
28231	SLCO4A1	0	1	28231	Gene_ID	H. sapiens	28231	H. sapiens	SLCO4A1	solute carrier organic anion transporter family member 4A1	GO:0070327 thyroid hormone transport;GO:0043252 sodium-independent organic anion transport;GO:0009914 hormone transport		Transporters:Electrochemical Potential-driven transporters	Cell Junctions (Supported)				0	0	0	0	0	0	1	0	0	0	0	0	0	0	0	0	0	0	0	0	1
5340	PLG	1	0	5340	Gene_ID	H. sapiens	5340	H. sapiens	PLG	plasminogen	GO:0051919 positive regulation of fibrinolysis;GO:0099183 trans-synaptic signaling by BDNF, modulating synaptic transmission;GO:0099191 trans-synaptic signaling by BDNF		FDA approved drug targets:Small molecule drugs; Peptidases:Serine-type peptidases; ENZYME proteins:Hydrolases; Predicted secreted proteins; Candidate cardiovascular disease genes; Disease related genes; Human disease related genes:Cardiovascular diseases:Hematologic diseases; Enzymes; Cancer-related genes:Candidate cancer biomarkers; FDA approved drug targets:Biotech drugs		Alteplase; Urokinase; Reteplase; Anistreplase; Tenecteplase; Streptokinase; Tranexamic acid; Aminocaproic acid; Bicine; Desmoteplase; Aprotinin; Copper; Gabexate	(M165)PID SYNDECAN 4 PATHWAY; (M159)PID AMB2 NEUTROPHILS PATHWAY; (M174)PID UPA UPAR PATHWAY	(M5919)HALLMARK HEDGEHOG SIGNALING; (M5946)HALLMARK COAGULATION; (M5921)HALLMARK COMPLEMENT	0	0	0	0	0	0	0	0	0	0	0	0	0	0	0	0	0	0	0	0	1
5720	PSME1	1	0	5720	Gene_ID	H. sapiens	5720	H. sapiens	PSME1	proteasome activator subunit 1	GO:0019884 antigen processing and presentation of exogenous antigen;GO:0019882 antigen processing and presentation;GO:0010950 positive regulation of endopeptidase activity		Predicted intracellular proteins	Cytosol (Approved); Additional: Nuclear bodies	Copper		(M5911)HALLMARK INTERFERON ALPHA RESPONSE; (M5935)HALLMARK FATTY ACID METABOLISM; (M5913)HALLMARK INTERFERON GAMMA RESPONSE	0	0	0	0	0	0	0	0	0	0	0	0	0	0	0	0	0	0	0	0	1
3578	IL9	1	0	3578	Gene_ID	H. sapiens	3578	H. sapiens	IL9	interleukin 9	GO:2001268 negative regulation of cysteine-type endopeptidase activity involved in apoptotic signaling pathway;GO:0032754 positive regulation of interleukin-5 production;GO:2001267 regulation of cysteine-type endopeptidase activity involved in apoptotic signaling pathway		Predicted secreted proteins; Cancer-related genes:Candidate cancer biomarkers			(M5883)NABA SECRETED FACTORS; (M5885)NABA MATRISOME ASSOCIATED; (M5889)NABA MATRISOME	(M5950)HALLMARK ALLOGRAFT REJECTION	0	0	0	0	0	0	0	0	0	0	0	0	0	0	0	0	0	0	0	0	1
6203	RPS9	1	0	6203	Gene_ID	H. sapiens	6203	H. sapiens	RPS9	ribosomal protein S9	GO:0045903 positive regulation of translational fidelity;GO:0006450 regulation of translational fidelity;GO:0002181 cytoplasmic translation		Ribosomal proteins; Predicted intracellular proteins		Artenimol		(M5950)HALLMARK ALLOGRAFT REJECTION	0	0	0	0	0	0	0	0	0	0	0	0	0	0	0	0	0	0	0	0	1
4678	NASP	1	0	4678	Gene_ID	H. sapiens	4678	H. sapiens	NASP	nuclear autoantigenic sperm protein	GO:0034080 CENP-A containing chromatin assembly;GO:0061641 CENP-A containing chromatin organization;GO:0031055 chromatin remodeling at centromere		Predicted intracellular proteins	Nucleoplasm (Enhanced)			(M5901)HALLMARK G2M CHECKPOINT; (M5925)HALLMARK E2F TARGETS; (M5937)HALLMARK GLYCOLYSIS	0	0	0	0	0	0	0	0	0	0	0	0	0	0	0	0	0	0	0	0	1
84807	NFKBID	0	1	84807	Gene_ID	H. sapiens	84807	H. sapiens	NFKBID	NFKB inhibitor delta	GO:2000321 positive regulation of T-helper 17 cell differentiation;GO:2000318 positive regulation of T-helper 17 type immune response;GO:2000319 regulation of T-helper 17 cell differentiation		Transcription factors:Immunoglobulin fold; Predicted intracellular proteins	Cytosol (Uncertain); Additional: Nuclear bodies;Plasma membrane				0	0	0	0	0	0	0	0	0	0	0	0	0	0	0	0	0	0	0	0	1
414189	AGAP6	0	1	414189	Gene_ID	H. sapiens	414189	H. sapiens	AGAP6	ArfGAP with GTPase domain, ankyrin repeat and PH domain 6	GO:0050790 regulation of catalytic activity;GO:0065009 regulation of molecular function;GO:0065007 biological regulation		Predicted intracellular proteins					0	0	0	0	0	0	0	0	0	0	0	0	0	0	0	0	0	0	0	0	1
3630	INS	1	0	3630	Gene_ID	H. sapiens	3630	H. sapiens	INS	insulin	GO:0045818 negative regulation of glycogen catabolic process;GO:1902952 positive regulation of dendritic spine maintenance;GO:0033861 negative regulation of NAD(P)H oxidase activity		RAS pathway related proteins; Human disease related genes:Endocrine and metabolic diseases:Diabetes; Predicted secreted proteins; Candidate cardiovascular disease genes; Disease related genes; Cancer-related genes:Candidate cancer biomarkers		Zinc; M-Cresol; Myristic acid; Zinc acetate; Zinc chloride; Zinc sulfate, unspecified form	(M247)PID INSULIN GLUCOSE PATHWAY; (M91)PID TCPTP PATHWAY; (M285)PID HNF3A PATHWAY	(M5957)HALLMARK PANCREAS BETA CELLS	0	0	0	0	0	0	0	0	0	0	0	0	0	0	0	0	0	0	0	0	1
56990	CDC42SE2	1	0	56990	Gene_ID	H. sapiens	56990	H. sapiens	CDC42SE2	CDC42 small effector 2	GO:0035023 regulation of Rho protein signal transduction;GO:0008360 regulation of cell shape;GO:0046578 regulation of Ras protein signal transduction		Predicted intracellular proteins				(M5947)HALLMARK IL2 STAT5 SIGNALING	0	0	0	0	0	0	0	0	0	0	0	0	0	0	0	0	0	0	0	0	1
81037	CLPTM1L	0	1	81037	Gene_ID	H. sapiens	81037	H. sapiens	CLPTM1L	CLPTM1 like	GO:0006915 apoptotic process;GO:0012501 programmed cell death;GO:0008219 cell death			Endoplasmic reticulum (Approved)				0	0	0	0	0	0	0	0	0	0	0	0	0	0	0	0	0	0	0	0	1
81027	TUBB1	0	1	81027	Gene_ID	H. sapiens	81027	H. sapiens	TUBB1	tubulin beta 1 class VI	GO:0051225 spindle assembly;GO:0007051 spindle organization;GO:0140694 non-membrane-bounded organelle assembly		Disease related genes; Predicted intracellular proteins; Human disease related genes:Cardiovascular diseases:Hematologic diseases; FDA approved drug targets:Small molecule drugs	Microtubules (Supported); Additional: Cytokinetic bridge;Mitotic spindle	Vindesine; Paclitaxel; Docetaxel; Epothilone D; Patupilone; CYT997; ZEN-012; Cabazitaxel; Eribulin; Milataxel; Phenethyl Isothiocyanate			0	0	0	1	0	1	1	0	0	0	0	0	0	0	0	0	0	0	1	0	1
25873	RPL36	1	0	25873	Gene_ID	H. sapiens	25873	H. sapiens	RPL36	ribosomal protein L36	GO:0002181 cytoplasmic translation;GO:0006412 translation;GO:0043043 peptide biosynthetic process		Ribosomal proteins; Predicted intracellular proteins	Cytosol (Supported); Additional: Endoplasmic reticulum			(M5939)HALLMARK P53 PATHWAY	0	0	0	0	0	0	0	0	0	0	0	0	0	0	0	0	0	0	0	0	1
2996	GYPE	1	0	2996	Gene_ID	H. sapiens	2996	H. sapiens	GYPE	glycophorin E (MNS blood group)							(M5945)HALLMARK HEME METABOLISM	0	0	0	0	0	0	0	0	0	0	0	0	0	0	0	0	0	0	0	0	1
9319	TRIP13	1	0	9319	Gene_ID	H. sapiens	9319	H. sapiens	TRIP13	thyroid hormone receptor interactor 13	GO:0051598 meiotic recombination checkpoint signaling;GO:0033313 meiotic cell cycle checkpoint signaling;GO:0045835 negative regulation of meiotic nuclear division		Disease related genes; Human disease related genes:Reproductive system diseases:Reproductive system diseases; Predicted intracellular proteins; Human disease related genes:Other congenital disorders:Chromosomal abnormalities	Nucleoplasm (Approved)			(M5925)HALLMARK E2F TARGETS	0	0	0	0	0	0	0	0	0	0	0	0	0	0	0	0	0	0	0	0	1
23676	SMPX	1	0	23676	Gene_ID	H. sapiens	23676	H. sapiens	SMPX	small muscle protein X-linked	GO:0006941 striated muscle contraction;GO:0006936 muscle contraction;GO:0003012 muscle system process		Disease related genes; Human disease related genes:Nervous system diseases:Ear disease; Predicted intracellular proteins	Plasma membrane (Approved)			(M5956)HALLMARK KRAS SIGNALING DN	0	0	0	0	0	0	0	0	0	0	0	0	0	0	0	0	0	0	0	0	1
10954	PDIA5	1	0	10954	Gene_ID	H. sapiens	10954	H. sapiens	PDIA5	protein disulfide isomerase family A member 5	GO:0022900 electron transport chain;GO:0006457 protein folding;GO:0006091 generation of precursor metabolites and energy		ENZYME proteins:Isomerase; Predicted intracellular proteins; Enzymes	Golgi apparatus;Nucleoplasm (Supported); Additional: Nucleoli fibrillar center			(M5922)HALLMARK UNFOLDED PROTEIN RESPONSE	0	0	0	0	0	0	0	0	0	0	0	0	0	0	0	0	0	0	0	0	1
1991	ELANE	1	0	1991	Gene_ID	H. sapiens	1991	H. sapiens	ELANE	elastase, neutrophil expressed	GO:0002775 antimicrobial peptide production;GO:0002777 antimicrobial peptide biosynthetic process;GO:0002778 antibacterial peptide production		Peptidases:Serine-type peptidases; ENZYME proteins:Hydrolases; Predicted secreted proteins; Disease related genes; Human disease related genes:Immune system diseases:Primary immunodeficiency; Enzymes; Cancer-related genes:Candidate cancer biomarkers; FDA approved drug targets:Biotech drugs		Alpha-1-proteinase inhibitor; Filgrastim; Mdl 101,146; Freselestat; Elafin	(M174)PID UPA UPAR PATHWAY; (M195)PID CMYB PATHWAY; (M3468)NABA ECM REGULATORS	(M5950)HALLMARK ALLOGRAFT REJECTION	0	0	0	0	0	0	0	0	0	0	0	0	0	0	0	0	0	0	0	0	1
9521	EEF1E1	1	0	9521	Gene_ID	H. sapiens	9521	H. sapiens	EEF1E1	eukaryotic translation elongation factor 1 epsilon 1	GO:0043517 positive regulation of DNA damage response, signal transduction by p53 class mediator;GO:2000774 positive regulation of cellular senescence;GO:1901798 positive regulation of signal transduction by p53 class mediator		Predicted intracellular proteins	Cytosol;Nucleoplasm (Supported)			(M5924)HALLMARK MTORC1 SIGNALING	0	0	0	0	0	0	0	0	0	0	0	0	0	0	0	0	0	0	0	0	1
6446	SGK1	1	0	6446	Gene_ID	H. sapiens	6446	H. sapiens	SGK1	serum/glucocorticoid regulated kinase 1	GO:1904045 cellular response to aldosterone;GO:0070294 renal sodium ion absorption;GO:0060453 regulation of gastric acid secretion	AGC Ser/Thr protein kinase family	Predicted intracellular proteins; ENZYME proteins:Transferases; Cancer-related genes:Mutated cancer genes; Kinases:AGC Ser/Thr protein kinases; Cancer-related genes:Mutational cancer driver genes; Enzymes	Nuclear speckles (Enhanced)	Flavin mononucleotide; [4-(5-naphthalen-2-yl-1H-pyrrolo[2,3-b]pyridin-3-yl)phenyl]acetic acid; 4-(5-phenyl-1H-pyrrolo[2,3-b]pyridin-3-yl)benzoic acid	(M16)PID INSULIN PATHWAY; (M141)PID PI3KCI PATHWAY; (M136)PID FOXO PATHWAY	(M5908)HALLMARK ANDROGEN RESPONSE; (M5890)HALLMARK TNFA SIGNALING VIA NFKB; (M5907)HALLMARK ESTROGEN RESPONSE LATE	0	0	0	0	0	0	0	0	0	0	0	0	0	0	0	0	0	0	0	0	1
6095	RORA	1	0	6095	Gene_ID	H. sapiens	6095	H. sapiens	RORA	RAR related orphan receptor A	GO:0021534 cell proliferation in hindbrain;GO:0021924 cell proliferation in external granule layer;GO:0021930 cerebellar granule cell precursor proliferation		Disease related genes; Transcription factors:Zinc-coordinating DNA-binding domains; Nuclear receptors; Predicted intracellular proteins; Human disease related genes:Other diseases:Mental and behavioural disorders	Nucleoli (Supported)	Cholesterol sulfate; Cholesterol	(M255)PID HIF1 TFPATHWAY	(M5947)HALLMARK IL2 STAT5 SIGNALING; (M5891)HALLMARK HYPOXIA	0	0	0	0	0	0	0	0	0	0	0	0	0	0	0	0	0	0	0	0	1
221830	TWISTNB	0	1	221830	Gene_ID	H. sapiens	221830	H. sapiens	POLR1F	RNA polymerase I subunit F	GO:1990830 cellular response to leukemia inhibitory factor;GO:1990823 response to leukemia inhibitory factor;GO:0006352 DNA-templated transcription, initiation		RNA polymerase related proteins; Predicted intracellular proteins	Nucleoli fibrillar center (Supported); Additional: Nucleoplasm				0	0	0	0	0	0	0	0	0	0	0	0	0	0	1	0	0	0	0	0	1
79647	AKIRIN1	0	1	79647	Gene_ID	H. sapiens	79647	H. sapiens	AKIRIN1	akirin 1	GO:0014839 myoblast migration involved in skeletal muscle regeneration;GO:0014859 negative regulation of skeletal muscle cell proliferation;GO:1902723 negative regulation of skeletal muscle satellite cell proliferation		Predicted intracellular proteins	Nucleoplasm (Approved); Additional: Nuclear membrane				0	0	0	0	0	0	0	0	0	0	0	0	0	0	0	0	0	0	0	0	1
5734	PTGER4	1	0	5734	Gene_ID	H. sapiens	5734	H. sapiens	PTGER4	prostaglandin E receptor 4	GO:2000419 regulation of eosinophil extravasation;GO:2000420 negative regulation of eosinophil extravasation;GO:2000417 negative regulation of eosinophil migration		G-protein coupled receptors:GPCRs excl olfactory receptors; FDA approved drug targets:Small molecule drugs		Dinoprostone; Misoprostol; Limaprost; Castor oil; Grapiprant		(M5890)HALLMARK TNFA SIGNALING VIA NFKB; (M5932)HALLMARK INFLAMMATORY RESPONSE	0	0	0	0	0	0	0	0	0	0	0	0	0	0	0	0	0	0	0	0	1
4238	MFAP3	0	1	4238	Gene_ID	H. sapiens	4238	H. sapiens	MFAP3	microfibril associated protein 3			Predicted intracellular proteins	Golgi apparatus (Approved); Additional: Nucleoplasm		(M3008)NABA ECM GLYCOPROTEINS; (M5884)NABA CORE MATRISOME; (M5889)NABA MATRISOME		0	0	0	0	0	0	0	0	0	0	0	0	0	0	0	0	0	0	0	0	1
60401	EDA2R	0	1	60401	Gene_ID	H. sapiens	60401	H. sapiens	EDA2R	ectodysplasin A2 receptor	GO:0010668 ectodermal cell differentiation;GO:0007398 ectoderm development;GO:0072332 intrinsic apoptotic signaling pathway by p53 class mediator			Cell Junctions (Approved)				0	0	0	0	0	0	1	0	0	0	0	0	1	0	0	0	0	0	0	0	1
837	CASP4	1	0	837	Gene_ID	H. sapiens	837	H. sapiens	CASP4	caspase 4	GO:2000494 positive regulation of interleukin-18-mediated signaling pathway;GO:2000492 regulation of interleukin-18-mediated signaling pathway;GO:1903265 positive regulation of tumor necrosis factor-mediated signaling pathway		ENZYME proteins:Hydrolases; Enzymes; Peptidases:Cysteine-type peptidases; Predicted intracellular proteins; Cancer-related genes:Candidate cancer biomarkers	Cytosol (Approved); Additional: Plasma membrane	Incadronic acid	(M220)PID CASPASE PATHWAY	(M5902)HALLMARK APOPTOSIS; (M5913)HALLMARK INTERFERON GAMMA RESPONSE; (M5921)HALLMARK COMPLEMENT	0	0	0	0	0	0	0	0	0	0	0	0	0	0	0	0	0	0	0	0	1
7965	AIMP2	1	0	7965	Gene_ID	H. sapiens	7965	H. sapiens	AIMP2	aminoacyl tRNA synthetase complex interacting multifunctional protein 2	GO:1903632 positive regulation of aminoacyl-tRNA ligase activity;GO:1903630 regulation of aminoacyl-tRNA ligase activity;GO:0060510 type II pneumocyte differentiation		Disease related genes; Human disease related genes:Congenital disorders of metabolism:Congenital disorders of lipid/glycolipid metabolism; Predicted intracellular proteins	Cytosol (Approved)			(M5928)HALLMARK MYC TARGETS V2; (M5926)HALLMARK MYC TARGETS V1	0	0	0	0	0	0	0	0	0	0	0	0	0	0	0	0	0	0	0	0	1
23654	PLXNB2	1	0	23654	Gene_ID	H. sapiens	23654	H. sapiens	PLXNB2	plexin B2	GO:1902287 semaphorin-plexin signaling pathway involved in axon guidance;GO:1902285 semaphorin-plexin signaling pathway involved in neuron projection guidance;GO:1904861 excitatory synapse assembly		Predicted intracellular proteins			(M5880)NABA ECM AFFILIATED; (M5885)NABA MATRISOME ASSOCIATED; (M5889)NABA MATRISOME	(M5909)HALLMARK MYOGENESIS; (M5939)HALLMARK P53 PATHWAY	0	0	0	0	0	0	0	0	0	0	0	0	0	0	0	0	0	0	0	0	1
8872	CDC123	0	1	8872	Gene_ID	H. sapiens	8872	H. sapiens	CDC123	cell division cycle 123	GO:1905143 eukaryotic translation initiation factor 2 complex assembly;GO:0045948 positive regulation of translational initiation;GO:0006446 regulation of translational initiation		Predicted intracellular proteins	Golgi apparatus;Nucleoplasm (Approved); Additional: Cytosol				0	0	0	0	0	0	0	0	0	0	0	0	0	0	0	0	1	0	0	0	1
114822	RHPN1	0	1	114822	Gene_ID	H. sapiens	114822	H. sapiens	RHPN1	rhophilin Rho GTPase binding protein 1	GO:0051497 negative regulation of stress fiber assembly;GO:0032232 negative regulation of actin filament bundle assembly;GO:0051492 regulation of stress fiber assembly		Predicted intracellular proteins	Nucleoplasm (Approved)				0	0	0	0	0	0	0	0	0	0	0	0	0	0	0	0	0	0	0	0	1
7138	TNNT1	1	0	7138	Gene_ID	H. sapiens	7138	H. sapiens	TNNT1	troponin T1, slow skeletal type	GO:0031444 slow-twitch skeletal muscle fiber contraction;GO:0003010 voluntary skeletal muscle contraction;GO:0014721 twitch skeletal muscle contraction		Disease related genes; Human disease related genes:Musculoskeletal diseases:Muscular diseases; Predicted intracellular proteins	Cytosol;Golgi apparatus;Nucleoplasm (Approved)			(M5909)HALLMARK MYOGENESIS	0	0	0	0	0	0	0	0	0	0	0	0	0	0	0	0	0	0	0	0	1
962	CD48	1	0	962	Gene_ID	H. sapiens	962	H. sapiens	CD48	CD48 molecule	GO:0002819 regulation of adaptive immune response;GO:0042110 T cell activation;GO:0046649 lymphocyte activation		Predicted intracellular proteins; CD markers	Plasma membrane (Approved); Additional: Cytosol;Nucleoli fibrillar center			(M5947)HALLMARK IL2 STAT5 SIGNALING; (M5932)HALLMARK INFLAMMATORY RESPONSE	0	0	0	0	0	0	0	0	0	0	0	0	0	0	0	0	0	0	0	0	1
55315	SLC29A3	1	0	55315	Gene_ID	H. sapiens	55315	H. sapiens	SLC29A3	solute carrier family 29 member 3	GO:0015858 nucleoside transport;GO:1901642 nucleoside transmembrane transport;GO:1901264 carbohydrate derivative transport		Disease related genes; Human disease related genes:Other diseases:Others; Potential drug targets; Transporters:Electrochemical Potential-driven transporters	Golgi apparatus;Vesicles (Enhanced)			(M5956)HALLMARK KRAS SIGNALING DN	0	0	0	0	0	0	0	0	0	0	0	0	0	0	0	0	0	0	0	0	1
2959	GTF2B	1	0	2959	Gene_ID	H. sapiens	2959	H. sapiens	GTF2B	general transcription factor IIB	GO:0001173 DNA-templated transcriptional start site selection;GO:0001174 transcriptional start site selection at RNA polymerase II promoter;GO:1990114 RNA polymerase II core complex assembly		ENZYME proteins:Transferases; Predicted intracellular proteins; Enzymes	Nuclear bodies;Nucleoplasm (Supported)			(M5898)HALLMARK DNA REPAIR	0	0	0	0	0	0	0	0	0	0	0	0	0	0	0	0	0	0	0	0	1
6811	STX5	1	0	6811	Gene_ID	H. sapiens	6811	H. sapiens	STX5	syntaxin 5	GO:0090166 Golgi disassembly;GO:0034498 early endosome to Golgi transport;GO:0048280 vesicle fusion with Golgi apparatus		Predicted intracellular proteins; Transporters:Accessory Factors Involved in Transport	Golgi apparatus (Supported); Additional: Nucleoplasm			(M5892)HALLMARK CHOLESTEROL HOMEOSTASIS	0	0	0	0	0	0	0	0	0	0	0	0	0	0	0	0	0	0	0	0	1
481	ATP1B1	1	0	481	Gene_ID	H. sapiens	481	H. sapiens	ATP1B1	ATPase Na+/K+ transporting subunit beta 1	GO:0044861 protein transport into plasma membrane raft;GO:1903281 positive regulation of calcium:sodium antiporter activity;GO:1903279 regulation of calcium:sodium antiporter activity		Predicted intracellular proteins; Transporters:Primary Active Transporters				(M5936)HALLMARK OXIDATIVE PHOSPHORYLATION	0	0	0	0	0	0	0	0	0	0	0	0	0	0	0	0	0	0	0	0	1
5928	RBBP4	0	1	5928	Gene_ID	H. sapiens	5928	H. sapiens	RBBP4	RB binding protein 4, chromatin remodeling factor	GO:0042659 regulation of cell fate specification;GO:1902455 negative regulation of stem cell population maintenance;GO:0006335 DNA replication-dependent chromatin assembly		Predicted intracellular proteins; Cancer-related genes:Candidate cancer biomarkers	Nucleoplasm (Enhanced)		(M219)PID HEDGEHOG GLI PATHWAY; (M279)PID RB 1PATHWAY; (M101)PID HDAC CLASSI PATHWAY		0	0	0	1	0	0	1	0	1	0	0	0	1	0	0	0	0	0	1	0	1
149628	PYHIN1	0	1	149628	Gene_ID	H. sapiens	149628	H. sapiens	PYHIN1	pyrin and HIN domain family member 1	GO:1902164 positive regulation of DNA damage response, signal transduction by p53 class mediator resulting in transcription of p21 class mediator;GO:1902162 regulation of DNA damage response, signal transduction by p53 class mediator resulting in transcription of p21 class mediator;GO:0035457 cellular response to interferon-alpha		Predicted intracellular proteins	Nucleoli (Approved); Additional: Nucleoplasm				0	0	0	0	0	0	0	0	0	0	0	1	0	0	0	0	0	0	0	0	1
2155	F7	1	0	2155	Gene_ID	H. sapiens	2155	H. sapiens	F7	coagulation factor VII	GO:0061476 response to anticoagulant;GO:1904400 response to Thyroid stimulating hormone;GO:1905217 response to astaxanthin		Peptidases:Serine-type peptidases; ENZYME proteins:Hydrolases; Predicted secreted proteins; Candidate cardiovascular disease genes; Disease related genes; Human disease related genes:Cardiovascular diseases:Hematologic diseases; Enzymes; FDA approved drug targets:Biotech drugs	Mitochondria (Approved)	Coagulation factor VIIa Recombinant Human; Coagulation Factor IX (Recombinant); (2R)-({4-[AMINO(IMINO)METHYL]PHENYL}AMINO){5-ETHOXY-2-FLUORO-3-[(3R)-TETRAHYDROFURAN-3-YLOXY]PHENYL}ACETICACID; 3-({1-[3-CARBAMIMIDOYL-1-(4-CARBAMIMIDOYL-BENZYLCARBAMOYL)-PROPYLCARBAMOYL]-2-METHYL-BUTYLSULFAMOYL}-METHYL)-BENZOIC ACID; 2-[2-ETHANESULFONYLAMINO-3-(5-PROPOXY-1H-INDOL-3-YL)-PROPIONYLAMINO]-PENTANEDIOIC ACID 5-AMIDE 1-(4-CARBAMIMIDOYL-BENZYLAMIDE); 2-[2-ETHANESULFONYLAMINO-3-(1H-INDOL-3-YL)-PROPIONYLAMINO]-PENTANEDIOIC ACID 5-AMIDE 1-(4-CARBAMIM IDOYL-BENZYLAMIDE); N-[1-(4-CARBAMIMIDOYL-BENZYLCARBAMOYL)-3-METHYLSULFANYL-PROPYL]-3-HYDROXY-2-PROPOXYAMINO-BUTYRAMID; rNAPc2; 2-(4-HYDROXY-5-PHENYL-1H-PYRAZOL-3-YL)-1H-BENZOIMIDAZOLE-5-CARBOXAMIDINE; [2'-HYDROXY-3'-(1H-PYRROLO[3,2-C]PYRIDIN-2-YL)-BIPHENYL-3-YLMETHYL]-UREA; 5-(DIMETHYLAMINO)-1-NAPHTHALENESULFONIC ACID(DANSYL ACID); [5-(5-Amino-1H-pyrrolo[3,2-b]pyridin-2-yl)-6-hydroxy-3'-nitro-3-biphenylyl]acetic acid; Kappadione; Anti-inhibitor coagulant complex; Coagulation Factor IX Human; Nonacog beta pegol	(M3468)NABA ECM REGULATORS; (M5885)NABA MATRISOME ASSOCIATED; (M5889)NABA MATRISOME	(M5921)HALLMARK COMPLEMENT	0	0	0	0	0	0	0	0	0	0	0	0	0	0	0	0	0	0	0	0	1
1760	DMPK	1	0	1760	Gene_ID	H. sapiens	1760	H. sapiens	DMPK	DM1 protein kinase	GO:0014853 regulation of excitatory postsynaptic membrane potential involved in skeletal muscle contraction;GO:0014852 regulation of skeletal muscle contraction by neural stimulation via neuromuscular junction;GO:0014722 regulation of skeletal muscle contraction by calcium ion signaling	AGC Ser/Thr protein kinase family	Predicted intracellular proteins; ENZYME proteins:Transferases; Disease related genes; Kinases:AGC Ser/Thr protein kinases; Potential drug targets; Human disease related genes:Musculoskeletal diseases:Muscular diseases; Enzymes	Cytosol (Approved); Additional: Vesicles	Bisindolylmaleimide VIII		(M5909)HALLMARK MYOGENESIS	0	0	0	0	0	0	0	0	0	0	0	0	0	0	0	0	0	0	0	0	1
3619	INCENP	1	0	3619	Gene_ID	H. sapiens	3619	H. sapiens	INCENP	inner centromere protein	GO:0051257 meiotic spindle midzone assembly;GO:1903490 positive regulation of mitotic cytokinesis;GO:1902423 regulation of attachment of mitotic spindle microtubules to kinetochore		Predicted intracellular proteins	Kinetochore;Nuclear bodies (Supported); Additional: Midbody;Nucleoplasm	Reversine	(M14)PID AURORA B PATHWAY; (M129)PID PLK1 PATHWAY; (M223)PID BETA CATENIN NUC PATHWAY	(M5893)HALLMARK MITOTIC SPINDLE; (M5901)HALLMARK G2M CHECKPOINT	0	0	0	0	0	0	0	0	0	0	0	0	0	0	0	0	0	0	0	0	1
23462	HEY1	1	0	23462	Gene_ID	H. sapiens	23462	H. sapiens	HEY1	hes related family bHLH transcription factor with YRPW motif 1	GO:0036304 umbilical cord morphogenesis;GO:0061027 umbilical cord development;GO:2000820 negative regulation of transcription from RNA polymerase II promoter involved in smooth muscle cell differentiation		Cancer-related genes; Transcription factors:Basic domains; Predicted intracellular proteins; Transporters:Primary Active Transporters	Nucleoplasm (Supported); Additional: Cytosol;Nuclear membrane		(M288)PID HES HEY PATHWAY	(M5919)HALLMARK HEDGEHOG SIGNALING; (M5895)HALLMARK WNT BETA CATENIN SIGNALING	0	0	0	0	0	0	0	0	0	0	0	0	0	0	0	0	0	0	0	0	1
22933	SIRT2	1	0	22933	Gene_ID	H. sapiens	22933	H. sapiens	SIRT2	sirtuin 2	GO:0061433 cellular response to caloric restriction;GO:0070446 negative regulation of oligodendrocyte progenitor proliferation;GO:2000777 positive regulation of proteasomal ubiquitin-dependent protein catabolic process involved in cellular response to hypoxia		ENZYME proteins:Transferases; Predicted intracellular proteins; Enzymes; Cancer-related genes:Candidate cancer biomarkers	Cytosol;Nucleoli (Supported); Additional: Nucleoplasm	Cambinol	(M32)PID HDAC CLASSIII PATHWAY; (M101)PID HDAC CLASSI PATHWAY	(M5946)HALLMARK COAGULATION; (M5909)HALLMARK MYOGENESIS	0	0	0	0	0	0	0	0	0	0	0	0	0	0	0	0	0	0	0	0	1
26353	HSPB8	1	0	26353	Gene_ID	H. sapiens	26353	H. sapiens	HSPB8	heat shock protein family B (small) member 8	GO:1905335 regulation of aggrephagy;GO:1905337 positive regulation of aggrephagy;GO:0016239 positive regulation of macroautophagy		Disease related genes; Human disease related genes:Nervous system diseases:Neurodegenerative diseases; Predicted intracellular proteins	Cytosol (Supported); Additional: Nucleoplasm			(M5905)HALLMARK ADIPOGENESIS; (M5906)HALLMARK ESTROGEN RESPONSE EARLY; (M5907)HALLMARK ESTROGEN RESPONSE LATE	0	0	0	0	0	0	0	0	0	0	0	0	0	0	0	0	0	0	0	0	1
8815	BANF1	1	0	8815	Gene_ID	H. sapiens	8815	H. sapiens	BANF1	BAF nuclear assembly factor 1	GO:0007084 mitotic nuclear membrane reassembly;GO:0101024 mitotic nuclear membrane organization;GO:0015074 DNA integration		Disease related genes; Predicted intracellular proteins; Human disease related genes:Congenital disorders of metabolism:Other congenital disorders of metabolism	Nucleoplasm (Supported); Additional: Cytosol			(M5922)HALLMARK UNFOLDED PROTEIN RESPONSE	0	0	0	0	0	0	0	0	0	0	0	0	0	0	0	0	0	0	0	0	1
29978	UBQLN2	0	1	29978	Gene_ID	H. sapiens	29978	H. sapiens	UBQLN2	ubiquilin 2	GO:1904021 negative regulation of G protein-coupled receptor internalization;GO:1900186 negative regulation of clathrin-dependent endocytosis;GO:1904020 regulation of G protein-coupled receptor internalization		Disease related genes; Human disease related genes:Nervous system diseases:Neurodegenerative diseases; Predicted intracellular proteins	Cytosol (Supported); Additional: Plasma membrane				0	0	0	0	0	1	1	0	0	0	0	0	0	0	0	0	0	0	0	0	1
834	CASP1	1	0	834	Gene_ID	H. sapiens	834	H. sapiens	CASP1	caspase 1	GO:0140447 cytokine precursor processing;GO:0007231 osmosensory signaling pathway;GO:1903265 positive regulation of tumor necrosis factor-mediated signaling pathway		ENZYME proteins:Hydrolases; Enzymes; Peptidases:Cysteine-type peptidases; Predicted intracellular proteins; Cancer-related genes:Candidate cancer biomarkers	Cytosol (Supported); Additional: Nucleoplasm	Acetylsalicylic acid; Minocycline; Pralnacasan; LAX-101; Emricasan; VX-765; 1-METHYL-3-TRIFLUOROMETHYL-1H-THIENO[2,3-C]PYRAZOLE-5-CARBOXYLIC ACID (2-MERCAPTO-ETHYL)-AMIDE; Z-Val-Ala-Asp fluoromethyl ketone; 3-{6-[(8-HYDROXY-QUINOLINE-2-CARBONYL)-AMINO]-2-THIOPHEN-2-YL-HEXANOYLAMINO}-4-OXO-BUTYRI ACID	(M267)PID ANTHRAX PATHWAY; (M110)PID IL1 PATHWAY; (M161)PID IFNG PATHWAY	(M5911)HALLMARK INTERFERON ALPHA RESPONSE; (M5902)HALLMARK APOPTOSIS; (M5913)HALLMARK INTERFERON GAMMA RESPONSE	0	0	0	0	0	0	0	0	0	0	0	0	0	0	0	0	0	0	0	0	1
80003	PCNX2	0	1	80003	Gene_ID	H. sapiens	80003	H. sapiens	PCNX2	pecanex 2	GO:0008150 biological_process		Predicted intracellular proteins	Endoplasmic reticulum (Approved)				0	0	0	0	0	0	0	0	0	0	0	0	0	0	0	0	0	0	0	0	1
3273	HRG	1	0	3273	Gene_ID	H. sapiens	3273	H. sapiens	HRG	histidine rich glycoprotein	GO:0010593 negative regulation of lamellipodium assembly;GO:2000504 positive regulation of blood vessel remodeling;GO:2001027 negative regulation of endothelial cell chemotaxis		Disease related genes; Predicted secreted proteins; Human disease related genes:Cardiovascular diseases:Hematologic diseases		Zinc chloride; Zinc sulfate, unspecified form	(M3468)NABA ECM REGULATORS; (M5885)NABA MATRISOME ASSOCIATED; (M5889)NABA MATRISOME	(M5946)HALLMARK COAGULATION; (M5934)HALLMARK XENOBIOTIC METABOLISM	0	0	0	0	0	0	0	0	0	0	0	0	0	0	0	0	0	0	0	0	1
102465537	MIR6891	0	1	102465537	Gene_ID	H. sapiens	102465537	H. sapiens	MIR6891	microRNA 6891								0	0	0	0	0	0	0	0	0	0	0	0	0	0	0	0	0	0	0	0	1
6059	ABCE1	1	0	6059	Gene_ID	H. sapiens	6059	H. sapiens	ABCE1	ATP binding cassette subfamily E member 1	GO:0060701 negative regulation of ribonuclease activity;GO:0060702 negative regulation of endoribonuclease activity;GO:0060699 regulation of endoribonuclease activity		Predicted intracellular proteins; Transporters:Primary Active Transporters	Cytosol (Enhanced)			(M5926)HALLMARK MYC TARGETS V1; (M5950)HALLMARK ALLOGRAFT REJECTION	0	0	0	0	0	0	0	0	0	0	0	0	0	0	0	0	0	0	0	0	1
10113	PREB	1	0	10113	Gene_ID	H. sapiens	10113	H. sapiens	PREB	prolactin regulatory element binding	GO:0003400 regulation of COPII vesicle coating;GO:0090113 regulation of ER to Golgi vesicle-mediated transport by GTP hydrolysis;GO:0060628 regulation of ER to Golgi vesicle-mediated transport		Predicted intracellular proteins; Transporters:Accessory Factors Involved in Transport	Endoplasmic reticulum (Approved)			(M5922)HALLMARK UNFOLDED PROTEIN RESPONSE; (M5905)HALLMARK ADIPOGENESIS	0	0	0	0	0	0	0	0	0	0	0	0	0	0	0	0	0	0	0	0	1
9153	SLC28A2	1	0	9153	Gene_ID	H. sapiens	9153	H. sapiens	SLC28A2	solute carrier family 28 member 2	GO:0035340 inosine transport;GO:0032238 adenosine transport;GO:0015860 purine nucleoside transmembrane transport		Transporters:Electrochemical Potential-driven transporters	Nuclear membrane (Approved); Additional: Cytosol;Nucleoplasm			(M5932)HALLMARK INFLAMMATORY RESPONSE	0	0	0	0	0	0	0	0	0	0	0	0	0	0	0	0	0	0	0	0	1
51107	APH1A	1	0	51107	Gene_ID	H. sapiens	51107	H. sapiens	APH1A	aph-1 homolog A, gamma-secretase subunit	GO:0034205 amyloid-beta formation;GO:0007220 Notch receptor processing;GO:0031293 membrane protein intracellular domain proteolysis		Transporters:Transporter channels and pores		E-2012	(M251)PID SYNDECAN 3 PATHWAY; (M70)PID PS1 PATHWAY; (M17)PID NOTCH PATHWAY	(M5903)HALLMARK NOTCH SIGNALING	0	0	0	0	0	0	0	0	0	0	0	0	0	0	0	0	0	0	0	0	1
1173	AP2M1	1	0	1173	Gene_ID	H. sapiens	1173	H. sapiens	AP2M1	adaptor related protein complex 2 subunit mu 1	GO:1900244 positive regulation of synaptic vesicle endocytosis;GO:0098884 postsynaptic neurotransmitter receptor internalization;GO:0140239 postsynaptic endocytosis		Transporters; Disease related genes; Potential drug targets; Predicted intracellular proteins; Human disease related genes:Other diseases:Mental and behavioural disorders	Plasma membrane (Supported)		(M243)PID ARF 3PATHWAY	(M5910)HALLMARK PROTEIN SECRETION; (M5923)HALLMARK PI3K AKT MTOR SIGNALING	0	0	0	0	0	0	0	0	0	0	0	0	0	0	0	0	0	0	0	0	1
2230	FDX1	1	0	2230	Gene_ID	H. sapiens	2230	H. sapiens	FDX1	ferredoxin 1	GO:0140647 P450-containing electron transport chain;GO:1904321 response to forskolin;GO:1904322 cellular response to forskolin		Predicted intracellular proteins	Mitochondria (Enhanced)	Mitotane		(M5921)HALLMARK COMPLEMENT; (M5936)HALLMARK OXIDATIVE PHOSPHORYLATION	0	0	0	0	0	0	0	0	0	0	0	0	0	0	0	0	0	0	0	0	1
9104	RGN	1	0	9104	Gene_ID	H. sapiens	9104	H. sapiens	RGN	regucalcin	GO:1903011 negative regulation of bone development;GO:1903611 negative regulation of calcium-dependent ATPase activity;GO:1903627 regulation of dUTP diphosphatase activity		Predicted intracellular proteins; Enzymes; ENZYME proteins:Hydrolases	Cytosol (Approved)	Calcium citrate; Calcium Phosphate; Calcium phosphate dihydrate		(M5946)HALLMARK COAGULATION	0	0	0	0	0	0	0	0	0	0	0	0	0	0	0	0	0	0	0	0	1
5256	PHKA2	1	0	5256	Gene_ID	H. sapiens	5256	H. sapiens	PHKA2	phosphorylase kinase regulatory subunit alpha 2	GO:0005977 glycogen metabolic process;GO:0006073 cellular glucan metabolic process;GO:0044042 glucan metabolic process		Disease related genes; Human disease related genes:Congenital disorders of metabolism:Congenital disorders of carbohydrate metabolism; Predicted intracellular proteins	Nucleoplasm (Approved)			(M5937)HALLMARK GLYCOLYSIS	0	0	0	0	0	0	0	0	0	0	0	0	0	0	0	0	0	0	0	0	1
5999	RGS4	1	0	5999	Gene_ID	H. sapiens	5999	H. sapiens	RGS4	regulator of G protein signaling 4	GO:1900923 regulation of glycine import across plasma membrane;GO:1900924 negative regulation of glycine import across plasma membrane;GO:0060160 negative regulation of dopamine receptor signaling pathway		Disease related genes; Predicted intracellular proteins	Cytosol (Approved)			(M5942)HALLMARK UV RESPONSE DN; (M5930)HALLMARK EPITHELIAL MESENCHYMAL TRANSITION	0	0	0	0	0	0	0	0	0	0	0	0	0	0	0	0	0	0	0	0	1
130074	FAM168B	0	1	130074	Gene_ID	H. sapiens	130074	H. sapiens	FAM168B	family with sequence similarity 168 member B			Predicted intracellular proteins					0	0	0	0	0	0	0	0	0	0	0	0	0	0	0	0	0	0	0	0	1
8436	CAVIN2	1	0	8436	Gene_ID	H. sapiens	8436	H. sapiens	CAVIN2	caveolae associated protein 2	GO:0097320 plasma membrane tubulation;GO:0007009 plasma membrane organization;GO:0010256 endomembrane system organization		Predicted intracellular proteins	Plasma membrane (Enhanced); Additional: Cytosol			(M5905)HALLMARK ADIPOGENESIS	0	0	0	0	0	0	0	0	0	0	0	0	0	0	0	0	0	0	0	0	1
2261	FGFR3	1	0	2261	Gene_ID	H. sapiens	2261	H. sapiens	FGFR3	fibroblast growth factor receptor 3	GO:1902178 fibroblast growth factor receptor apoptotic signaling pathway;GO:0035988 chondrocyte proliferation;GO:0070977 bone maturation	Tyr protein kinase family	FDA approved drug targets:Small molecule drugs; Human disease related genes:Congenital malformations:Other congenital malformations; RAS pathway related proteins; Predicted intracellular proteins; Human disease related genes:Congenital malformations:Congenital malformations of the musculoskeletal system; ENZYME proteins:Transferases; Predicted secreted proteins; Cancer-related genes:Mutated cancer genes; Disease related genes; CD markers; Human disease related genes:Cancers:Cancers of the urinary system; Human disease related genes:Cancers:Cancers of haematopoietic and lymphoid tissues; Kinases:Tyr protein kinases; Cancer-related genes:Mutational cancer driver genes; Enzymes; Cancer-related genes:Candidate cancer biomarkers	Endoplasmic reticulum (Supported)	Palifermin; XL999; Pazopanib; Ponatinib; Lenvatinib; Nintedanib; Fostamatinib; Erdafitinib; Pemigatinib; Selpercatinib	(M276)PID FGF PATHWAY	(M5907)HALLMARK ESTROGEN RESPONSE LATE; (M5956)HALLMARK KRAS SIGNALING DN	0	0	0	0	0	0	0	0	0	0	0	0	0	0	0	0	0	0	0	0	1
4701	NDUFA7	1	0	4701	Gene_ID	H. sapiens	4701	H. sapiens	NDUFA7	NADH:ubiquinone oxidoreductase subunit A7	GO:0006120 mitochondrial electron transport, NADH to ubiquinone;GO:0042776 proton motive force-driven mitochondrial ATP synthesis;GO:0015986 proton motive force-driven ATP synthesis		Predicted intracellular proteins	Mitochondria (Supported)	NADH		(M5936)HALLMARK OXIDATIVE PHOSPHORYLATION	0	0	0	0	0	0	0	0	0	0	0	0	0	0	0	0	0	0	0	0	1
948	CD36	1	0	948	Gene_ID	H. sapiens	948	H. sapiens	CD36	CD36 molecule	GO:0150024 oxidised low-density lipoprotein particle clearance;GO:2000332 regulation of blood microparticle formation;GO:2000334 positive regulation of blood microparticle formation		Transporters; Human disease related genes:Congenital disorders of metabolism:Other congenital disorders of metabolism; Disease related genes; CD markers; Human disease related genes:Cardiovascular diseases:Vascular diseases; Potential drug targets; Cancer-related genes:Candidate cancer biomarkers	Golgi apparatus (Enhanced)			(M5897)HALLMARK IL6 JAK STAT3 SIGNALING; (M5935)HALLMARK FATTY ACID METABOLISM; (M5905)HALLMARK ADIPOGENESIS	0	0	0	0	0	0	0	0	0	0	0	0	0	0	0	0	0	0	0	0	1
3375	IAPP	1	0	3375	Gene_ID	H. sapiens	3375	H. sapiens	IAPP	islet amyloid polypeptide	GO:0097647 amylin receptor signaling pathway;GO:0097646 calcitonin family receptor signaling pathway;GO:0010739 positive regulation of protein kinase A signaling		Predicted intracellular proteins; Predicted secreted proteins	Vesicles (Approved)	Copper		(M5957)HALLMARK PANCREAS BETA CELLS	0	0	0	0	0	0	0	0	0	0	0	0	0	0	0	0	0	0	0	0	1
292	SLC25A5	1	0	292	Gene_ID	H. sapiens	292	H. sapiens	SLC25A5	solute carrier family 25 member 5	GO:0015853 adenine transport;GO:0140021 mitochondrial ADP transmembrane transport;GO:1990544 mitochondrial ATP transmembrane transport		FDA approved drug targets:Small molecule drugs; Transporters:Electrochemical Potential-driven transporters	Mitochondria (Supported)	Clodronic acid; Etidronic acid		(M5936)HALLMARK OXIDATIVE PHOSPHORYLATION	0	0	0	0	0	0	0	0	0	0	0	0	0	0	0	0	0	0	0	0	1
55526	DHTKD1	0	1	55526	Gene_ID	H. sapiens	55526	H. sapiens	DHTKD1	dehydrogenase E1 and transketolase domain containing 1	GO:0006099 tricarboxylic acid cycle;GO:0006096 glycolytic process;GO:0006757 ATP generation from ADP		Human disease related genes:Nervous system diseases:Neurodegenerative diseases; Predicted intracellular proteins; Disease related genes; ENZYME proteins:Oxidoreductases; Potential drug targets; Enzymes	Mitochondria (Supported)				0	0	0	0	0	0	1	0	0	0	1	0	0	0	0	0	0	0	0	0	1
3705	ITPK1	1	0	3705	Gene_ID	H. sapiens	3705	H. sapiens	ITPK1	inositol-tetrakisphosphate 1-kinase	GO:0052746 inositol phosphorylation;GO:0032957 inositol trisphosphate metabolic process;GO:0006020 inositol metabolic process		ENZYME proteins:Transferases; Predicted intracellular proteins; Enzymes	Mitochondria (Approved)			(M5906)HALLMARK ESTROGEN RESPONSE EARLY; (M5907)HALLMARK ESTROGEN RESPONSE LATE	0	0	0	0	0	0	0	0	0	0	0	0	0	0	0	0	0	0	0	0	1
5784	PTPN14	1	0	5784	Gene_ID	H. sapiens	5784	H. sapiens	PTPN14	protein tyrosine phosphatase non-receptor type 14	GO:0001946 lymphangiogenesis;GO:0036303 lymph vessel morphogenesis;GO:0001945 lymph vessel development		Human disease related genes:Congenital malformations:Congenital malformations of skin; Predicted intracellular proteins; ENZYME proteins:Hydrolases; Disease related genes; Potential drug targets; Enzymes	Nucleoplasm (Supported)			(M5939)HALLMARK P53 PATHWAY	0	0	0	0	0	0	0	0	0	0	0	0	0	0	0	0	0	0	0	0	1
4597	MVD	1	0	4597	Gene_ID	H. sapiens	4597	H. sapiens	MVD	mevalonate diphosphate decarboxylase	GO:0019287 isopentenyl diphosphate biosynthetic process, mevalonate pathway;GO:0009240 isopentenyl diphosphate biosynthetic process;GO:0046490 isopentenyl diphosphate metabolic process		Human disease related genes:Congenital malformations:Congenital malformations of skin; Predicted intracellular proteins; ENZYME proteins:Lyases; Disease related genes; Potential drug targets; Enzymes	Cytosol (Approved); Additional: Cell Junctions			(M5892)HALLMARK CHOLESTEROL HOMEOSTASIS; (M5915)HALLMARK APICAL JUNCTION	0	0	0	0	0	0	0	0	0	0	0	0	0	0	0	0	0	0	0	0	1
64924	SLC30A5	1	0	64924	Gene_ID	H. sapiens	64924	H. sapiens	SLC30A5	solute carrier family 30 member 5	GO:0030070 insulin processing;GO:0006824 cobalt ion transport;GO:1901142 insulin metabolic process		Predicted intracellular proteins; Transporters:Electrochemical Potential-driven transporters	Golgi apparatus (Supported); Additional: Nucleoplasm			(M5922)HALLMARK UNFOLDED PROTEIN RESPONSE	0	0	0	0	0	0	0	0	0	0	0	0	0	0	0	0	0	0	0	0	1
100009676	ZBTB11-AS1	0	1	100009676	Gene_ID	H. sapiens	100009676	H. sapiens	ZBTB11-AS1	ZBTB11 antisense RNA 1								0	0	0	0	0	0	0	0	0	0	0	0	0	0	0	0	0	0	0	0	1
641648	SNORD87	0	1	641648	Gene_ID	H. sapiens	641648	H. sapiens	SNORD87	small nucleolar RNA, C/D box 87	GO:0006396 RNA processing;GO:0016070 RNA metabolic process;GO:0010467 gene expression							0	0	0	0	0	0	0	0	0	0	0	0	0	0	0	0	0	0	0	0	1
3588	IL10RB	1	0	3588	Gene_ID	H. sapiens	3588	H. sapiens	IL10RB	interleukin 10 receptor subunit beta	GO:0038196 type III interferon signaling pathway;GO:0071358 cellular response to type III interferon;GO:0034342 response to type III interferon		Disease related genes; Human disease related genes:Immune system diseases:Other immune system diseases; Predicted intracellular proteins; CD markers	Cytosol (Approved)			(M5897)HALLMARK IL6 JAK STAT3 SIGNALING	0	0	0	0	0	0	0	0	0	0	0	0	0	0	0	0	0	0	0	0	1
3673	ITGA2	1	0	3673	Gene_ID	H. sapiens	3673	H. sapiens	ITGA2	integrin subunit alpha 2	GO:0033343 positive regulation of collagen binding;GO:0033341 regulation of collagen binding;GO:0033591 response to L-ascorbic acid		Human disease related genes:Cardiovascular diseases:Hematologic diseases; Cancer-related genes:Candidate cancer biomarkers; CD markers	Nucleoplasm (Approved); Additional: Cytosol		(M274)PID LYMPH ANGIOGENESIS PATHWAY; (M47)PID INTEGRIN CS PATHWAY; (M240)PID SYNDECAN 2 PATHWAY	(M5946)HALLMARK COAGULATION; (M5915)HALLMARK APICAL JUNCTION; (M5930)HALLMARK EPITHELIAL MESENCHYMAL TRANSITION	0	0	0	0	0	0	0	0	0	0	0	0	0	0	0	0	0	0	0	0	1
4708	NDUFB2	1	0	4708	Gene_ID	H. sapiens	4708	H. sapiens	NDUFB2	NADH:ubiquinone oxidoreductase subunit B2	GO:0006120 mitochondrial electron transport, NADH to ubiquinone;GO:0010257 NADH dehydrogenase complex assembly;GO:0032981 mitochondrial respiratory chain complex I assembly		Predicted intracellular proteins	Nucleoplasm (Uncertain); Additional: Mitochondria	NADH		(M5936)HALLMARK OXIDATIVE PHOSPHORYLATION	0	0	0	0	0	0	0	0	0	0	0	0	0	0	0	0	0	0	0	0	1
387893	KMT5A	1	0	387893	Gene_ID	H. sapiens	387893	H. sapiens	KMT5A	lysine methyltransferase 5A	GO:0034770 histone H4-K20 methylation;GO:0018026 peptidyl-lysine monomethylation;GO:0007076 mitotic chromosome condensation		ENZYME proteins:Transferases; Predicted intracellular proteins; Enzymes	Nucleoplasm (Supported); Additional: Cytosol		(M261)PID P53 REGULATION PATHWAY	(M5935)HALLMARK FATTY ACID METABOLISM; (M5901)HALLMARK G2M CHECKPOINT	0	0	0	0	0	0	0	0	0	0	0	0	0	0	0	0	0	0	0	0	1
9180	OSMR	1	0	9180	Gene_ID	H. sapiens	9180	H. sapiens	OSMR	oncostatin M receptor	GO:0038165 oncostatin-M-mediated signaling pathway;GO:0048861 leukemia inhibitory factor signaling pathway;GO:0002675 positive regulation of acute inflammatory response		Disease related genes; Predicted intracellular proteins; Human disease related genes:Skin diseases:Skin and soft tissue diseases	Nucleoli (Approved)			(M5897)HALLMARK IL6 JAK STAT3 SIGNALING; (M5932)HALLMARK INFLAMMATORY RESPONSE	0	0	0	0	0	0	0	0	0	0	0	0	0	0	0	0	0	0	0	0	1
578	BAK1	1	0	578	Gene_ID	H. sapiens	578	H. sapiens	BAK1	BCL2 antagonist/killer 1	GO:0002352 B cell negative selection;GO:0010046 response to mycotoxin;GO:0044346 fibroblast apoptotic process		Transporters:Transporter channels and pores			(M13096)SA PROGRAMMED CELL DEATH; (M19)PID P73PATHWAY; (M145)PID P53 DOWNSTREAM PATHWAY	(M5897)HALLMARK IL6 JAK STAT3 SIGNALING; (M5941)HALLMARK UV RESPONSE UP; (M5939)HALLMARK P53 PATHWAY	0	0	0	0	0	0	0	0	0	0	0	0	0	0	0	0	0	0	0	0	1
23070	CMTR1	1	0	23070	Gene_ID	H. sapiens	23070	H. sapiens	CMTR1	cap methyltransferase 1	GO:0036451 cap mRNA methylation;GO:0097309 cap1 mRNA methylation;GO:0006370 7-methylguanosine mRNA capping		ENZYME proteins:Transferases; Predicted intracellular proteins; Enzymes	Nucleoplasm (Enhanced); Additional: Vesicles	Ademetionine		(M5911)HALLMARK INTERFERON ALPHA RESPONSE; (M5913)HALLMARK INTERFERON GAMMA RESPONSE	0	0	0	0	0	0	0	0	0	0	0	0	0	0	0	0	0	0	0	0	1
4065	LY75	1	0	4065	Gene_ID	H. sapiens	4065	H. sapiens	LY75	lymphocyte antigen 75	GO:0006897 endocytosis;GO:0006954 inflammatory response;GO:0016192 vesicle-mediated transport		CD markers	Golgi apparatus (Approved)			(M5950)HALLMARK ALLOGRAFT REJECTION	0	0	0	0	0	0	0	0	0	0	0	0	0	0	0	0	0	0	0	0	1
966	CD59	1	0	966	Gene_ID	H. sapiens	966	H. sapiens	CD59	CD59 molecule (CD59 blood group)	GO:0001971 negative regulation of activation of membrane attack complex;GO:0001969 regulation of activation of membrane attack complex;GO:1903659 regulation of complement-dependent cytotoxicity		CD markers; Disease related genes; Human disease related genes:Immune system diseases:Primary immunodeficiency; Predicted intracellular proteins; Cancer-related genes:Candidate cancer biomarkers	Golgi apparatus;Vesicles (Uncertain)			(M5921)HALLMARK COMPLEMENT; (M5930)HALLMARK EPITHELIAL MESENCHYMAL TRANSITION	0	0	0	0	0	0	0	0	0	0	0	0	0	0	0	0	0	0	0	0	1
23204	ARL6IP1	1	0	23204	Gene_ID	H. sapiens	23204	H. sapiens	ARL6IP1	ADP ribosylation factor like GTPase 6 interacting protein 1	GO:0002038 positive regulation of L-glutamate import across plasma membrane;GO:0071787 endoplasmic reticulum tubular network formation;GO:1990809 endoplasmic reticulum tubular network membrane organization		Disease related genes; Human disease related genes:Nervous system diseases:Other nervous and sensory system diseases; Predicted intracellular proteins	Endoplasmic reticulum (Approved)			(M5898)HALLMARK DNA REPAIR	0	0	0	0	0	0	0	0	0	0	0	0	0	0	0	0	0	0	0	0	1
653390	RRN3P2	0	1	653390	Gene_ID	H. sapiens	653390	H. sapiens	RRN3P2	RRN3 pseudogene 2	GO:0006361 transcription initiation from RNA polymerase I promoter;GO:0006360 transcription by RNA polymerase I;GO:0006352 DNA-templated transcription, initiation							0	0	0	0	0	0	0	0	0	0	0	0	0	0	1	0	0	0	0	0	1
11135	CDC42EP1	1	0	11135	Gene_ID	H. sapiens	11135	H. sapiens	CDC42EP1	CDC42 effector protein 1	GO:0031272 regulation of pseudopodium assembly;GO:0031274 positive regulation of pseudopodium assembly;GO:0030838 positive regulation of actin filament polymerization		Predicted intracellular proteins	Plasma membrane (Supported); Additional: Actin filaments;Nucleoplasm			(M5893)HALLMARK MITOTIC SPINDLE	0	0	0	0	0	0	0	0	0	0	0	0	0	0	0	0	0	0	0	0	1
7163	TPD52	1	0	7163	Gene_ID	H. sapiens	7163	H. sapiens	TPD52	tumor protein D52	GO:0030183 B cell differentiation;GO:0042113 B cell activation;GO:0030098 lymphocyte differentiation		Predicted intracellular proteins; Cancer-related genes:Candidate cancer biomarkers	Cytosol (Approved); Additional: Golgi apparatus			(M5910)HALLMARK PROTEIN SECRETION; (M5908)HALLMARK ANDROGEN RESPONSE; (M5891)HALLMARK HYPOXIA	0	0	0	0	0	0	0	0	0	0	0	0	0	0	0	0	0	0	0	0	1
219771	CCNY	0	1	219771	Gene_ID	H. sapiens	219771	H. sapiens	CCNY	cyclin Y	GO:0045737 positive regulation of cyclin-dependent protein serine/threonine kinase activity;GO:1904031 positive regulation of cyclin-dependent protein kinase activity;GO:0000086 G2/M transition of mitotic cell cycle		Predicted intracellular proteins					0	0	0	0	0	0	0	0	0	0	0	0	0	0	0	0	0	0	0	0	1
1497	CTNS	1	0	1497	Gene_ID	H. sapiens	1497	H. sapiens	CTNS	cystinosin, lysosomal cystine transporter	GO:0010730 negative regulation of hydrogen peroxide biosynthetic process;GO:0015811 L-cystine transport;GO:0010727 negative regulation of hydrogen peroxide metabolic process		Human disease related genes:Congenital disorders of metabolism:Congenital disorders of amino acid metabolism; Human disease related genes:Congenital disorders of metabolism:Lysosomal storage diseases; Transporters:Electrochemical Potential-driven transporters; Disease related genes; Potential drug targets; Predicted intracellular proteins	Intermediate filaments;Vesicles (Supported)	Cystine		(M5945)HALLMARK HEME METABOLISM	0	0	0	0	0	0	0	0	0	0	0	0	0	0	0	0	0	0	0	0	1
1140	CHRNB1	1	0	1140	Gene_ID	H. sapiens	1140	H. sapiens	CHRNB1	cholinergic receptor nicotinic beta 1 subunit	GO:0035095 behavioral response to nicotine;GO:0007274 neuromuscular synaptic transmission;GO:0007271 synaptic transmission, cholinergic		Human disease related genes:Nervous system diseases:Other nervous and sensory system diseases; Disease related genes; Potential drug targets; Predicted intracellular proteins; Transporters:Transporter channels and pores				(M5909)HALLMARK MYOGENESIS	0	0	0	0	0	0	0	0	0	0	0	0	0	0	0	0	0	0	0	0	1
26577	PCOLCE2	1	0	26577	Gene_ID	H. sapiens	26577	H. sapiens	PCOLCE2	procollagen C-endopeptidase enhancer 2	GO:1990830 cellular response to leukemia inhibitory factor;GO:1990823 response to leukemia inhibitory factor;GO:0010952 positive regulation of peptidase activity		Predicted secreted proteins	Cytosol;Nucleoplasm (Approved)		(M3008)NABA ECM GLYCOPROTEINS; (M5884)NABA CORE MATRISOME; (M5889)NABA MATRISOME	(M5930)HALLMARK EPITHELIAL MESENCHYMAL TRANSITION	0	0	0	0	0	0	0	0	0	0	0	0	0	0	0	0	0	0	0	0	1
4714	NDUFB8	1	0	4714	Gene_ID	H. sapiens	4714	H. sapiens	NDUFB8	NADH:ubiquinone oxidoreductase subunit B8	GO:0006120 mitochondrial electron transport, NADH to ubiquinone;GO:0010257 NADH dehydrogenase complex assembly;GO:0032981 mitochondrial respiratory chain complex I assembly		Disease related genes; Human disease related genes:Congenital disorders of metabolism:Mitochondrial diseases	Mitochondria (Enhanced)	NADH		(M5936)HALLMARK OXIDATIVE PHOSPHORYLATION	0	0	0	0	0	0	0	0	0	0	0	0	0	0	0	0	0	0	0	0	1
51458	RHCG	1	0	51458	Gene_ID	H. sapiens	51458	H. sapiens	RHCG	Rh family C glycoprotein	GO:0070634 transepithelial ammonium transport;GO:0097272 ammonium homeostasis;GO:0015837 amine transport		Transporters:Transporter channels and pores				(M5916)HALLMARK APICAL SURFACE	0	0	0	0	0	0	0	0	0	0	0	0	0	0	0	0	0	0	0	0	1
7162	TPBG	1	0	7162	Gene_ID	H. sapiens	7162	H. sapiens	TPBG	trophoblast glycoprotein	GO:0008355 olfactory learning;GO:0042048 olfactory behavior;GO:0140059 dendrite arborization			Nucleoplasm (Approved)			(M5891)HALLMARK HYPOXIA; (M5906)HALLMARK ESTROGEN RESPONSE EARLY; (M5907)HALLMARK ESTROGEN RESPONSE LATE	0	0	0	0	0	0	0	0	0	0	0	0	0	0	0	0	0	0	0	0	1
9805	SCRN1	1	0	9805	Gene_ID	H. sapiens	9805	H. sapiens	SCRN1	secernin 1	GO:0006887 exocytosis;GO:0032940 secretion by cell;GO:0140352 export from cell		Peptidases:Cysteine-type peptidases; Predicted intracellular proteins; Enzymes	Cytosol (Approved)			(M5910)HALLMARK PROTEIN SECRETION	0	0	0	0	0	0	0	0	0	0	0	0	0	0	0	0	0	0	0	0	1
23468	CBX5	1	0	23468	Gene_ID	H. sapiens	23468	H. sapiens	CBX5	chromobox 5	GO:0006325 chromatin organization;GO:0006974 cellular response to DNA damage stimulus;GO:0000122 negative regulation of transcription by RNA polymerase II		Predicted intracellular proteins	Nucleoplasm (Enhanced)	Copper	(M14)PID AURORA B PATHWAY; (M40)PID E2F PATHWAY	(M5925)HALLMARK E2F TARGETS	0	0	0	0	0	0	0	0	0	0	0	0	0	0	0	0	0	0	0	0	1
2131	EXT1	1	0	2131	Gene_ID	H. sapiens	2131	H. sapiens	EXT1	exostosin glycosyltransferase 1	GO:0036339 lymphocyte adhesion to endothelial cell of high endothelial venule;GO:0060506 smoothened signaling pathway involved in lung development;GO:0060792 sweat gland development		Human disease related genes:Congenital malformations:Other congenital malformations; Human disease related genes:Congenital malformations:Congenital malformations of the musculoskeletal system; ENZYME proteins:Transferases; Disease related genes; Human disease related genes:Congenital disorders of metabolism:Congenital disorders of glycan/glycoprotein metabolism; Potential drug targets; Enzymes; Cancer-related genes:Candidate cancer biomarkers				(M5891)HALLMARK HYPOXIA; (M5937)HALLMARK GLYCOLYSIS	0	0	0	0	0	0	0	0	0	0	0	0	0	0	0	0	0	0	0	0	1
6717	SRI	1	0	6717	Gene_ID	H. sapiens	6717	H. sapiens	SRI	sorcin	GO:0055118 negative regulation of cardiac muscle contraction;GO:0006880 intracellular sequestering of iron ion;GO:0097577 sequestering of iron ion		Predicted intracellular proteins	Cytosol;Nucleoplasm (Approved)	Calcium citrate; Calcium Phosphate; Calcium phosphate dihydrate		(M5942)HALLMARK UV RESPONSE DN; (M5913)HALLMARK INTERFERON GAMMA RESPONSE; (M5932)HALLMARK INFLAMMATORY RESPONSE	0	0	0	0	0	0	0	0	0	0	0	0	0	0	0	0	0	0	0	0	1
10733	PLK4	1	0	10733	Gene_ID	H. sapiens	10733	H. sapiens	PLK4	polo like kinase 4	GO:0097742 de novo centriole assembly;GO:0098535 de novo centriole assembly involved in multi-ciliated epithelial cell differentiation;GO:1903251 multi-ciliated epithelial cell differentiation	Other	Human disease related genes:Congenital malformations:Other congenital malformations; Predicted intracellular proteins; ENZYME proteins:Transferases; Kinases; Disease related genes; Potential drug targets; Enzymes	Centrosome;Cytosol (Supported)	Fostamatinib		(M5928)HALLMARK MYC TARGETS V2; (M5901)HALLMARK G2M CHECKPOINT; (M5907)HALLMARK ESTROGEN RESPONSE LATE	0	0	0	0	0	0	0	0	0	0	0	0	0	0	0	0	0	0	0	0	1
7140	TNNT3	1	0	7140	Gene_ID	H. sapiens	7140	H. sapiens	TNNT3	troponin T3, fast skeletal type	GO:1903612 positive regulation of calcium-dependent ATPase activity;GO:1903610 regulation of calcium-dependent ATPase activity;GO:0003009 skeletal muscle contraction		Disease related genes; Predicted intracellular proteins; Human disease related genes:Congenital malformations:Other congenital malformations				(M5909)HALLMARK MYOGENESIS	0	0	0	0	0	0	0	0	0	0	0	0	0	0	0	0	0	0	0	0	1
10000	AKT3	1	0	10000	Gene_ID	H. sapiens	10000	H. sapiens	AKT3	AKT serine/threonine kinase 3	GO:1905653 positive regulation of artery morphogenesis;GO:0045793 positive regulation of cell size;GO:1905651 regulation of artery morphogenesis	AGC Ser/Thr protein kinase family	Human disease related genes:Congenital malformations:Other congenital malformations; RAS pathway related proteins; Predicted intracellular proteins; ENZYME proteins:Transferases; Disease related genes; Kinases:AGC Ser/Thr protein kinases; Potential drug targets; Enzymes; Cancer-related genes:Candidate cancer biomarkers	Cytosol (Supported)		(M12771)SA PTEN PATHWAY; (M18895)SA TRKA RECEPTOR; (M1718)SIG IL4RECEPTOR IN B LYPHOCYTES	(M5957)HALLMARK PANCREAS BETA CELLS; (M5942)HALLMARK UV RESPONSE DN; (M5915)HALLMARK APICAL JUNCTION	0	0	0	0	0	0	0	0	0	0	0	0	0	0	0	0	0	0	0	0	1
4361	MRE11	1	0	4361	Gene_ID	H. sapiens	4361	H. sapiens	MRE11	MRE11 homolog, double strand break repair nuclease	GO:0097551 mitochondrial double-strand break repair;GO:0097552 mitochondrial double-strand break repair via homologous recombination;GO:0031860 telomeric 3' overhang formation		Human disease related genes:Nervous system diseases:Neurodegenerative diseases; Disease related genes; Human disease related genes:Immune system diseases:Primary immunodeficiency; Predicted intracellular proteins; Cancer-related genes:Candidate cancer biomarkers	Nucleoplasm (Enhanced)		(M258)PID BARD1 PATHWAY; (M84)PID ATM PATHWAY; (M1)PID FANCONI PATHWAY	(M5925)HALLMARK E2F TARGETS	0	0	0	0	0	0	0	0	0	0	0	0	0	0	0	0	0	0	0	0	1
4983	OPHN1	1	0	4983	Gene_ID	H. sapiens	4983	H. sapiens	OPHN1	oligophrenin 1	GO:0098880 maintenance of postsynaptic specialization structure;GO:0021684 cerebellar granular layer formation;GO:0021707 cerebellar granule cell differentiation		Disease related genes; Predicted intracellular proteins; Human disease related genes:Other diseases:Mental and behavioural disorders	Nucleoplasm;Plasma membrane (Approved)		(M68)PID RHOA REG PATHWAY	(M5919)HALLMARK HEDGEHOG SIGNALING; (M5893)HALLMARK MITOTIC SPINDLE	0	0	0	0	0	0	0	0	0	0	0	0	0	0	0	0	0	0	0	0	1
6118	RPA2	1	0	6118	Gene_ID	H. sapiens	6118	H. sapiens	RPA2	replication protein A2	GO:2000001 regulation of DNA damage checkpoint;GO:0031571 mitotic G1 DNA damage checkpoint signaling;GO:0044819 mitotic G1/S transition checkpoint signaling		Predicted intracellular proteins; Cancer-related genes:Candidate cancer biomarkers	Nuclear bodies;Nucleoplasm (Enhanced)		(M46)PID ATR PATHWAY; (M1)PID FANCONI PATHWAY	(M5898)HALLMARK DNA REPAIR; (M5901)HALLMARK G2M CHECKPOINT; (M5925)HALLMARK E2F TARGETS	0	0	0	0	0	0	0	0	0	0	0	0	0	0	0	0	0	0	0	0	1
5166	PDK4	1	0	5166	Gene_ID	H. sapiens	5166	H. sapiens	PDK4	pyruvate dehydrogenase kinase 4	GO:0010510 regulation of acetyl-CoA biosynthetic process from pyruvate;GO:0050812 regulation of acyl-CoA biosynthetic process;GO:0042762 regulation of sulfur metabolic process	Atypical: PDK/BCKDK protein kinase family	Kinases:Atypical kinases; ENZYME proteins:Transferases; Predicted intracellular proteins; Enzymes		Tretinoin; 4-[4-(4-methoxyphenyl)-5-methyl-1H-pyrazol-3-yl]benzene-1,3-diol		(M5934)HALLMARK XENOBIOTIC METABOLISM; (M5936)HALLMARK OXIDATIVE PHOSPHORYLATION	0	0	0	0	0	0	0	0	0	0	0	0	0	0	0	0	0	0	0	0	1
100	ADA	1	0	100	Gene_ID	H. sapiens	100	H. sapiens	ADA	adenosine deaminase	GO:0046111 xanthine biosynthetic process;GO:0060169 negative regulation of adenosine receptor signaling pathway;GO:0060407 negative regulation of penile erection		Predicted intracellular proteins; ENZYME proteins:Hydrolases; Disease related genes; Human disease related genes:Immune system diseases:Primary immunodeficiency; Enzymes; FDA approved drug targets:Small molecule drugs	Plasma membrane (Supported); Additional: Cytosol	Pentostatin; Dipyridamole; FR221647; 7,8-dihydroinosine; FR117016; FR236913; 6-hydroxy-1,6-dihydro purine nucleoside; FR-234938; FR239087; FR230513; 1-Deaza-Adenosine; Nebularine; (2S,3R)-3-(6-amino-9H-purin-9-yl)nonan-2-ol; 1-((1R)-1-(HYDROXYMETHYL)-3-{6-[(3-PHENYLPROPANOYL)AMINO]-1H-INDOL-1-YL}PROPYL)-1H-IMIDAZOLE-4-CARBOXAMIDE; 1-{(1R,2S)-2-HYDROXY-1-[2-(2-NAPHTHYLOXY)ETHYL]PROPYL}-1H-IMIDAZONE-4-CARBOXAMIDE; 1-((1R,2S)-1-{2-[2-(4-CHLOROPHENYL)-1,3-BENZOXAZOL-7-YL]ETHYL}-2-HYDROXYPROPYL)-1H-IMIDAZOLE-4-CARBOXAMIDE	(M236)PID DELTA NP63 PATHWAY; (M256)PID TAP63 PATHWAY; (M19)PID P73PATHWAY	(M5898)HALLMARK DNA REPAIR; (M5939)HALLMARK P53 PATHWAY	0	0	0	0	0	0	0	0	0	0	0	0	0	0	0	0	0	0	0	0	1
11010	GLIPR1	1	0	11010	Gene_ID	H. sapiens	11010	H. sapiens	GLIPR1	GLI pathogenesis related 1			Predicted intracellular proteins; Transporters:Accessory Factors Involved in Transport		SOT-107		(M5930)HALLMARK EPITHELIAL MESENCHYMAL TRANSITION	0	0	0	0	0	0	0	0	0	0	0	0	0	0	0	0	0	0	0	0	1
1859	DYRK1A	1	0	1859	Gene_ID	H. sapiens	1859	H. sapiens	DYRK1A	dual specificity tyrosine phosphorylation regulated kinase 1A	GO:0036289 peptidyl-serine autophosphorylation;GO:0034205 amyloid-beta formation;GO:0031115 negative regulation of microtubule polymerization	CMGC Ser/Thr protein kinase family	Predicted intracellular proteins; Kinases:CMGC Ser/Thr protein kinases; ENZYME proteins:Transferases; Disease related genes; Human disease related genes:Other congenital disorders:Chromosomal abnormalities; Potential drug targets; Enzymes; Human disease related genes:Other diseases:Mental and behavioural disorders	Cytosol (Approved); Additional: Nucleoli fibrillar center	N-(5-{[(2S)-4-amino-2-(3-chlorophenyl)butanoyl]amino}-1H-indazol-3-yl)benzamide; Fostamatinib		(M5942)HALLMARK UV RESPONSE DN	0	0	0	0	0	0	0	0	0	0	0	0	0	0	0	0	0	0	0	0	1
275	AMT	0	1	275	Gene_ID	H. sapiens	275	H. sapiens	AMT	aminomethyltransferase	GO:0006546 glycine catabolic process;GO:0019464 glycine decarboxylation via glycine cleavage system;GO:0009071 serine family amino acid catabolic process		Predicted intracellular proteins; Human disease related genes:Congenital disorders of metabolism:Congenital disorders of amino acid metabolism; ENZYME proteins:Transferases; Disease related genes; Potential drug targets; Enzymes	Mitochondria (Supported); Additional: Nucleoplasm	Tetrahydrofolic acid; NADH; 5-methyltetrahydrofolic acid			0	0	0	0	0	0	1	0	0	0	0	0	0	0	0	0	0	0	0	0	1
55638	SYBU	1	0	55638	Gene_ID	H. sapiens	55638	H. sapiens	SYBU	syntabulin	GO:0060074 synapse maturation;GO:0019896 axonal transport of mitochondrion;GO:0034643 establishment of mitochondrion localization, microtubule-mediated		Predicted intracellular proteins	Vesicles (Supported)			(M5906)HALLMARK ESTROGEN RESPONSE EARLY	0	0	0	0	0	0	0	0	0	0	0	0	0	0	0	0	0	0	0	0	1
3069	HDLBP	1	0	3069	Gene_ID	H. sapiens	3069	H. sapiens	HDLBP	high density lipoprotein binding protein	GO:0008203 cholesterol metabolic process;GO:1902652 secondary alcohol metabolic process;GO:0016125 sterol metabolic process		Predicted intracellular proteins	Cytosol (Supported)			(M5891)HALLMARK HYPOXIA; (M5937)HALLMARK GLYCOLYSIS	0	0	0	0	0	0	0	0	0	0	0	0	0	0	0	0	0	0	0	0	1
51164	DCTN4	1	0	51164	Gene_ID	H. sapiens	51164	H. sapiens	DCTN4	dynactin subunit 4			Predicted intracellular proteins	Centrosome;Nucleoplasm (Approved)			(M5898)HALLMARK DNA REPAIR	0	0	0	0	0	0	0	0	0	0	0	0	0	0	0	0	0	0	0	0	1
51218	GLRX5	1	0	51218	Gene_ID	H. sapiens	51218	H. sapiens	GLRX5	glutaredoxin 5	GO:0106034 protein maturation by [2Fe-2S] cluster transfer;GO:0044571 [2Fe-2S] cluster assembly;GO:0106035 protein maturation by [4Fe-4S] cluster transfer		Disease related genes; Predicted intracellular proteins; Human disease related genes:Cardiovascular diseases:Hematologic diseases	Mitochondria (Supported)			(M5945)HALLMARK HEME METABOLISM	0	0	0	0	0	0	0	0	0	0	0	0	0	0	0	0	0	0	0	0	1
5317	PKP1	1	0	5317	Gene_ID	H. sapiens	5317	H. sapiens	PKP1	plakophilin 1	GO:0045110 intermediate filament bundle assembly;GO:1902373 negative regulation of mRNA catabolic process;GO:0045109 intermediate filament organization		Disease related genes; Human disease related genes:Congenital malformations:Congenital malformations of skin; Predicted intracellular proteins	Nucleoplasm;Plasma membrane (Approved)			(M5891)HALLMARK HYPOXIA; (M5956)HALLMARK KRAS SIGNALING DN	0	0	0	0	0	0	0	0	0	0	0	0	0	0	0	0	0	0	0	0	1
6477	SIAH1	1	0	6477	Gene_ID	H. sapiens	6477	H. sapiens	SIAH1	siah E3 ubiquitin protein ligase 1	GO:1990000 amyloid fibril formation;GO:0051402 neuron apoptotic process;GO:0070997 neuron death		ENZYME proteins:Transferases; Predicted intracellular proteins; Enzymes; Transporters:Accessory Factors Involved in Transport	Mitochondria (Uncertain); Additional: Nucleoplasm			(M5949)HALLMARK PEROXISOME	0	0	0	0	0	0	0	0	0	0	0	0	0	0	0	0	0	0	0	0	1
10178	TENM1	0	1	10178	Gene_ID	H. sapiens	10178	H. sapiens	TENM1	teneurin transmembrane protein 1	GO:0006359 regulation of transcription by RNA polymerase III;GO:0051491 positive regulation of filopodium assembly;GO:0051489 regulation of filopodium assembly		Transporters					0	0	0	0	0	0	0	0	0	1	0	1	0	0	0	0	0	0	0	0	1
7466	WFS1	1	0	7466	Gene_ID	H. sapiens	7466	H. sapiens	WFS1	wolframin ER transmembrane glycoprotein	GO:1903892 negative regulation of ATF6-mediated unfolded protein response;GO:1903891 regulation of ATF6-mediated unfolded protein response;GO:2000675 negative regulation of type B pancreatic cell apoptotic process		Human disease related genes:Nervous system diseases:Ear disease; Human disease related genes:Endocrine and metabolic diseases:Diabetes; Human disease related genes:Nervous system diseases:Eye disease; Disease related genes; Potential drug targets; Predicted intracellular proteins; Transporters:Accessory Factors Involved in Transport				(M5922)HALLMARK UNFOLDED PROTEIN RESPONSE; (M5906)HALLMARK ESTROGEN RESPONSE EARLY; (M5907)HALLMARK ESTROGEN RESPONSE LATE	0	0	0	0	0	0	0	0	0	0	0	0	0	0	0	0	0	0	0	0	1
55512	SMPD3	0	1	55512	Gene_ID	H. sapiens	55512	H. sapiens	SMPD3	sphingomyelin phosphodiesterase 3	GO:0015774 polysaccharide transport;GO:0033037 polysaccharide localization;GO:0071461 cellular response to redox state		Predicted intracellular proteins; Enzymes; ENZYME proteins:Hydrolases	Endoplasmic reticulum (Supported)	Phosphatidyl serine	(M144)PID CERAMIDE PATHWAY		0	0	1	0	0	0	0	0	1	0	0	1	0	0	1	0	0	0	0	1	1
23139	MAST2	1	0	23139	Gene_ID	H. sapiens	23139	H. sapiens	MAST2	microtubule associated serine/threonine kinase 2	GO:0032655 regulation of interleukin-12 production;GO:0018105 peptidyl-serine phosphorylation;GO:0048515 spermatid differentiation	AGC Ser/Thr protein kinase family	ENZYME proteins:Transferases; Cancer-related genes:Mutational cancer driver genes; Enzymes; Kinases:AGC Ser/Thr protein kinases	Cytosol (Approved)			(M5951)HALLMARK SPERMATOGENESIS	0	0	0	0	0	0	0	0	0	0	0	0	0	0	0	0	0	0	0	0	1
4717	NDUFC1	1	0	4717	Gene_ID	H. sapiens	4717	H. sapiens	NDUFC1	NADH:ubiquinone oxidoreductase subunit C1	GO:0006120 mitochondrial electron transport, NADH to ubiquinone;GO:0010257 NADH dehydrogenase complex assembly;GO:0032981 mitochondrial respiratory chain complex I assembly			Mitochondria (Approved)	NADH		(M5936)HALLMARK OXIDATIVE PHOSPHORYLATION	0	0	0	0	0	0	0	0	0	0	0	0	0	0	0	0	0	0	0	0	1
128486	FITM2	0	1	128486	Gene_ID	H. sapiens	128486	H. sapiens	FITM2	fat storage inducing transmembrane protein 2	GO:0030730 sequestering of triglyceride;GO:0036115 fatty-acyl-CoA catabolic process;GO:0035356 cellular triglyceride homeostasis		Disease related genes; Transporters; Potential drug targets					0	0	1	0	0	0	0	0	0	0	1	0	0	0	0	0	1	0	0	0	1
2488	FSHB	1	0	2488	Gene_ID	H. sapiens	2488	H. sapiens	FSHB	follicle stimulating hormone subunit beta	GO:0006701 progesterone biosynthetic process;GO:0060011 Sertoli cell proliferation;GO:0042699 follicle-stimulating hormone signaling pathway		Disease related genes; Predicted secreted proteins; Cancer-related genes:Candidate cancer biomarkers; Human disease related genes:Endocrine and metabolic diseases:Hypothalamus and pituitary gland diseases			(M5493)WNT SIGNALING	(M5956)HALLMARK KRAS SIGNALING DN	0	0	0	0	0	0	0	0	0	0	0	0	0	0	0	0	0	0	0	0	1
55843	ARHGAP15	0	1	55843	Gene_ID	H. sapiens	55843	H. sapiens	ARHGAP15	Rho GTPase activating protein 15	GO:0008360 regulation of cell shape;GO:0051056 regulation of small GTPase mediated signal transduction;GO:0022604 regulation of cell morphogenesis		Predicted intracellular proteins	Golgi apparatus;Vesicles (Uncertain); Additional: Nucleoplasm				0	0	0	0	0	0	0	0	0	0	0	0	0	0	0	0	0	0	0	0	1
3604	TNFRSF9	1	0	3604	Gene_ID	H. sapiens	3604	H. sapiens	TNFRSF9	TNF receptor superfamily member 9	GO:0008285 negative regulation of cell population proliferation;GO:0006915 apoptotic process;GO:0012501 programmed cell death		Predicted intracellular proteins; Cancer-related genes:Candidate cancer biomarkers; CD markers	Plasma membrane (Approved); Additional: Nucleoli	Urelumab	(M272)PID CD8 TCR DOWNSTREAM PATHWAY	(M5947)HALLMARK IL2 STAT5 SIGNALING; (M5890)HALLMARK TNFA SIGNALING VIA NFKB; (M5932)HALLMARK INFLAMMATORY RESPONSE	0	0	0	0	0	0	0	0	0	0	0	0	0	0	0	0	0	0	0	0	1
1230	CCR1	1	0	1230	Gene_ID	H. sapiens	1230	H. sapiens	CCR1	C-C motif chemokine receptor 1	GO:0002407 dendritic cell chemotaxis;GO:0090026 positive regulation of monocyte chemotaxis;GO:0030502 negative regulation of bone mineralization		G-protein coupled receptors:Chemokines and chemotactic factors receptors; G-protein coupled receptors:GPCRs excl olfactory receptors; Human disease related genes:Immune system diseases:Allergies and autoimmune diseases; CD markers				(M5897)HALLMARK IL6 JAK STAT3 SIGNALING; (M5950)HALLMARK ALLOGRAFT REJECTION	0	0	0	0	0	0	0	0	0	0	0	0	0	0	0	0	0	0	0	0	1
7076	TIMP1	1	0	7076	Gene_ID	H. sapiens	7076	H. sapiens	TIMP1	TIMP metallopeptidase inhibitor 1	GO:0002248 connective tissue replacement involved in inflammatory response wound healing;GO:0097709 connective tissue replacement;GO:0002246 wound healing involved in inflammatory response		Predicted intracellular proteins; Predicted secreted proteins; Cancer-related genes:Candidate cancer biomarkers; Candidate cardiovascular disease genes	Golgi apparatus (Approved)		(M183)PID IL6 7 PATHWAY; (M167)PID AP1 PATHWAY; (M3468)NABA ECM REGULATORS	(M5944)HALLMARK ANGIOGENESIS; (M5946)HALLMARK COAGULATION; (M5902)HALLMARK APOPTOSIS	0	0	0	0	0	0	0	0	0	0	0	0	0	0	0	0	0	0	0	0	1
10747	MASP2	1	0	10747	Gene_ID	H. sapiens	10747	H. sapiens	MASP2	MBL associated serine protease 2	GO:0001867 complement activation, lectin pathway;GO:0006958 complement activation, classical pathway;GO:0002455 humoral immune response mediated by circulating immunoglobulin		Peptidases:Serine-type peptidases; ENZYME proteins:Hydrolases; Predicted secreted proteins; Disease related genes; Potential drug targets; Human disease related genes:Immune system diseases:Primary immunodeficiency; Enzymes	Golgi apparatus (Supported)	beta-Hydroxyasparagine	(M3468)NABA ECM REGULATORS; (M5885)NABA MATRISOME ASSOCIATED; (M5889)NABA MATRISOME	(M5946)HALLMARK COAGULATION	0	0	0	0	0	0	0	0	0	0	0	0	0	0	0	0	0	0	0	0	1
100316904	SAP25	0	1	100316904	Gene_ID	H. sapiens	100316904	H. sapiens	SAP25	Sin3A associated protein 25	GO:0006355 regulation of transcription, DNA-templated;GO:1903506 regulation of nucleic acid-templated transcription;GO:2001141 regulation of RNA biosynthetic process		Predicted intracellular proteins	Nuclear bodies (Approved)				0	0	0	0	0	0	0	0	0	0	0	0	0	0	0	0	0	0	0	0	1
8178	ELL	1	0	8178	Gene_ID	H. sapiens	8178	H. sapiens	ELL	elongation factor for RNA polymerase II	GO:0042796 snRNA transcription by RNA polymerase III;GO:0042795 snRNA transcription by RNA polymerase II;GO:0009301 snRNA transcription		Disease related genes; Cancer-related genes; Predicted intracellular proteins	Nucleoplasm (Supported); Additional: Cytosol;Nuclear bodies			(M5898)HALLMARK DNA REPAIR	0	0	0	0	0	0	0	0	0	0	0	0	0	0	0	0	0	0	0	0	1
55610	VPS50	1	0	55610	Gene_ID	H. sapiens	55610	H. sapiens	VPS50	VPS50 subunit of EARP/GARPII complex	GO:0032456 endocytic recycling;GO:0098876 vesicle-mediated transport to the plasma membrane;GO:0016197 endosomal transport		Predicted intracellular proteins	Cytosol (Uncertain); Additional: Plasma membrane			(M5956)HALLMARK KRAS SIGNALING DN	0	0	0	0	0	0	0	0	0	0	0	0	0	0	0	0	0	0	0	0	1
51015	ISOC1	1	0	51015	Gene_ID	H. sapiens	51015	H. sapiens	ISOC1	isochorismatase domain containing 1	GO:0008150 biological_process		Predicted intracellular proteins	Endoplasmic reticulum;Vesicles (Approved)			(M5949)HALLMARK PEROXISOME; (M5948)HALLMARK BILE ACID METABOLISM; (M5913)HALLMARK INTERFERON GAMMA RESPONSE	0	0	0	0	0	0	0	0	0	0	0	0	0	0	0	0	0	0	0	0	1
10906	TRAFD1	1	0	10906	Gene_ID	H. sapiens	10906	H. sapiens	TRAFD1	TRAF-type zinc finger domain containing 1	GO:0045824 negative regulation of innate immune response;GO:0002832 negative regulation of response to biotic stimulus;GO:0050777 negative regulation of immune response		Predicted intracellular proteins	Nucleoplasm (Approved); Additional: Cytosol			(M5911)HALLMARK INTERFERON ALPHA RESPONSE; (M5913)HALLMARK INTERFERON GAMMA RESPONSE; (M5939)HALLMARK P53 PATHWAY	0	0	0	0	0	0	0	0	0	0	0	0	0	0	0	0	0	0	0	0	1
5468	PPARG	1	0	5468	Gene_ID	H. sapiens	5468	H. sapiens	PPARG	peroxisome proliferator activated receptor gamma	GO:1904597 negative regulation of connective tissue replacement involved in inflammatory response wound healing;GO:1905204 negative regulation of connective tissue replacement;GO:0060694 regulation of cholesterol transporter activity		Human disease related genes:Endocrine and metabolic diseases:Other endocrine and metabolic diseases; Human disease related genes:Cancers:Cancers of endocrine organs; Human disease related genes:Endocrine and metabolic diseases:Diabetes; Human disease related genes:Congenital disorders of metabolism:Other congenital disorders of metabolism; Disease related genes; Transcription factors:Zinc-coordinating DNA-binding domains; Nuclear receptors; Cancer-related genes:Candidate cancer biomarkers; Predicted intracellular proteins; FDA approved drug targets:Small molecule drugs	Nucleoplasm;Vesicles (Enhanced)	alpha-Linolenic acid; Icosapent; Troglitazone; Mesalazine; Valproic acid; Indomethacin; Rosiglitazone; Fenoprofen; Nateglinide; Sulfasalazine; Clofazimine; Repaglinide; Telmisartan; Balsalazide; Ibuprofen; Glipizide; Amiodarone; Pioglitazone; Mitiglinide; Bezafibrate; Flufenamic acid; Resveratrol; Phthalic Acid; Capric acid; Doconexent; Oleic Acid; (S)-3-(4-(2-Carbazol-9-Yl-Ethoxy)-Phenyl)-2-Ethoxy-Propionic Acid; 2-{5-[3-(6-BENZOYL-1-PROPYLNAPHTHALEN-2-YLOXY)PROPOXY]INDOL-1-YL}ETHANOIC ACID; Reglitazar; Elafibranor; AMG-131; CLX-0921; Muraglitazar; Ertiprotafib; Ragaglitazar; Tesaglitazar; (2S)-3-(1-{[2-(2-CHLOROPHENYL)-5-METHYL-1,3-OXAZOL-4-YL]METHYL}-1H-INDOL-5-YL)-2-ETHOXYPROPANOIC ACID; (9Z,11E,13S)-13-hydroxyoctadeca-9,11-dienoic acid; 2-{5-[3-(7-PROPYL-3-TRIFLUOROMETHYLBENZO[D]ISOXAZOL-6-YLOXY)PROPOXY]INDOL-1-YL}ETHANOIC ACID; (4S,5E,7Z,10Z,13Z,16Z,19Z)-4-hydroxydocosa-5,7,10,13,16,19-hexaenoic acid; (5R,6E,8Z,11Z,14Z,17Z)-5-hydroxyicosa-6,8,11,14,17-pentaenoic acid; (8E,10S,12Z)-10-hydroxy-6-oxooctadeca-8,12-dienoic acid; (8R,9Z,12Z)-8-hydroxy-6-oxooctadeca-9,12-dienoic acid; 9(S)-HODE; difluoro(5-{2-[(5-octyl-1H-pyrrol-2-yl-kappaN)methylidene]-2H-pyrrol-5-yl-kappaN}pentanoato)boron; (2S)-2-ETHOXY-3-{4-[2-(10H-PHENOXAZIN-10-YL)ETHOXY]PHENYL}PROPANOIC ACID; 3-(5-methoxy-1H-indol-3-yl)propanoic acid; Indeglitazar; (2S)-2-(4-ethylphenoxy)-3-phenylpropanoic acid; 2-chloro-5-nitro-N-phenylbenzamide; (2S)-2-(biphenyl-4-yloxy)-3-phenylpropanoic acid; 3-[5-(2-nitropent-1-en-1-yl)furan-2-yl]benzoic acid; 2-[(2,4-DICHLOROBENZOYL)AMINO]-5-(PYRIMIDIN-2-YLOXY)BENZOIC ACID; (5E,14E)-11-oxoprosta-5,9,12,14-tetraen-1-oic acid; 3-FLUORO-N-[1-(4-FLUOROPHENYL)-3-(2-THIENYL)-1H-PYRAZOL-5-YL]BENZENESULFONAMIDE; Triclosan; (2S)-2-(4-chlorophenoxy)-3-phenylpropanoic acid; Aleglitazar; Clinofibrate; Cannabidiol; Lobeglitazone; Ciglitazone; Dexibuprofen; Omega-3 fatty acids; Curcumin; Arhalofenate; Isoflavone; Naveglitazar; Fenofibric acid; Fish oil; Medical Cannabis; Nabiximols; Darglitazone; Curcumin sulfate	(M162)PID RXR VDR PATHWAY; (M23)PID WNT NONCANONICAL PATHWAY; (M60)PID NFAT TFPATHWAY	(M5892)HALLMARK CHOLESTEROL HOMEOSTASIS; (M5942)HALLMARK UV RESPONSE DN; (M5905)HALLMARK ADIPOGENESIS	0	0	0	0	0	0	0	0	0	0	0	0	0	0	0	0	0	0	0	0	1
1439	CSF2RB	1	0	1439	Gene_ID	H. sapiens	1439	H. sapiens	CSF2RB	colony stimulating factor 2 receptor subunit beta	GO:0038043 interleukin-5-mediated signaling pathway;GO:0038157 granulocyte-macrophage colony-stimulating factor signaling pathway;GO:0038156 interleukin-3-mediated signaling pathway		Human disease related genes:Respiratory diseases:Lung diseases; CD markers; Disease related genes; Predicted intracellular proteins; FDA approved drug targets:Biotech drugs	Golgi apparatus (Approved)	Sargramostim; NPI 32101; Resatorvid	(M135)PID IL5 PATHWAY; (M182)PID IL3 PATHWAY; (M22)PID GMCSF PATHWAY	(M5897)HALLMARK IL6 JAK STAT3 SIGNALING; (M5913)HALLMARK INTERFERON GAMMA RESPONSE	0	0	0	0	0	0	0	0	0	0	0	0	0	0	0	0	0	0	0	0	1
80307	FER1L4	0	1	80307	Gene_ID	H. sapiens	80307	H. sapiens	FER1L4	fer-1 like family member 4 (pseudogene)	GO:0007009 plasma membrane organization;GO:0010256 endomembrane system organization;GO:0061024 membrane organization							0	0	0	0	0	0	0	0	0	0	0	0	0	0	0	0	0	0	0	0	1
4778	NFE2	1	0	4778	Gene_ID	H. sapiens	4778	H. sapiens	NFE2	nuclear factor, erythroid 2	GO:0006337 nucleosome disassembly;GO:0032986 protein-DNA complex disassembly;GO:0140467 integrated stress response signaling		Transcription factors:Basic domains; Predicted intracellular proteins	Actin filaments;Nucleoplasm (Approved)			(M5945)HALLMARK HEME METABOLISM	0	0	0	0	0	0	0	0	0	0	0	0	0	0	0	0	0	0	0	0	1
57494	RIMKLB	0	1	57494	Gene_ID	H. sapiens	57494	H. sapiens	RIMKLB	ribosomal modification protein rimK like family member B	GO:0009064 glutamine family amino acid metabolic process;GO:1901605 alpha-amino acid metabolic process;GO:0006520 cellular amino acid metabolic process		Predicted intracellular proteins; ENZYME proteins:Ligase; Enzymes	Centriolar satellite;Nucleoplasm (Approved)				0	0	0	0	0	0	1	0	0	0	0	0	0	0	0	0	0	0	0	0	1
23062	GGA2	1	0	23062	Gene_ID	H. sapiens	23062	H. sapiens	GGA2	golgi associated, gamma adaptin ear containing, ARF binding protein 2	GO:0043001 Golgi to plasma membrane protein transport;GO:0034394 protein localization to cell surface;GO:0061951 establishment of protein localization to plasma membrane		Predicted intracellular proteins	Golgi apparatus (Enhanced)			(M5924)HALLMARK MTORC1 SIGNALING	0	0	0	0	0	0	0	0	0	0	0	0	0	0	0	0	0	0	0	0	1
941	CD80	1	0	941	Gene_ID	H. sapiens	941	H. sapiens	CD80	CD80 molecule	GO:0045627 positive regulation of T-helper 1 cell differentiation;GO:0045625 regulation of T-helper 1 cell differentiation;GO:0032725 positive regulation of granulocyte macrophage colony-stimulating factor production		Predicted intracellular proteins; FDA approved drug targets:Biotech drugs; CD markers		Abatacept; Galiximab; Belatacept	(M290)PID IL12 STAT4 PATHWAY; (M88)PID CD8 TCR PATHWAY; (M34)PID TCR PATHWAY	(M5890)HALLMARK TNFA SIGNALING VIA NFKB; (M5950)HALLMARK ALLOGRAFT REJECTION; (M5956)HALLMARK KRAS SIGNALING DN	0	0	0	0	0	0	0	0	0	0	0	0	0	0	0	0	0	0	0	0	1
262	AMD1	1	0	262	Gene_ID	H. sapiens	262	H. sapiens	AMD1	adenosylmethionine decarboxylase 1	GO:0006557 S-adenosylmethioninamine biosynthetic process;GO:0046499 S-adenosylmethioninamine metabolic process;GO:0006597 spermine biosynthetic process		Predicted intracellular proteins; ENZYME proteins:Lyases; Enzymes	Nucleoplasm (Approved)	Ademetionine; Putrescine; 5'-{[4-(aminooxy)butyl](methyl)amino}-5'-deoxy-8-ethenyladenosine		(M5941)HALLMARK UV RESPONSE UP; (M5901)HALLMARK G2M CHECKPOINT	0	0	0	0	0	0	0	0	0	0	0	0	0	0	0	0	0	0	0	0	1
55201	MAP1S	1	0	55201	Gene_ID	H. sapiens	55201	H. sapiens	MAP1S	microtubule associated protein 1S	GO:0034643 establishment of mitochondrion localization, microtubule-mediated;GO:0047497 mitochondrion transport along microtubule;GO:0051654 establishment of mitochondrion localization		Predicted intracellular proteins	Cytosol (Supported); Additional: Cell Junctions;Nucleoli;Nucleoplasm			(M5893)HALLMARK MITOTIC SPINDLE	0	0	0	0	0	0	0	0	0	0	0	0	0	0	0	0	0	0	0	0	1
10137	RBM12	0	1	10137	Gene_ID	H. sapiens	10137	H. sapiens	RBM12	RNA binding motif protein 12	GO:0043484 regulation of RNA splicing;GO:0051252 regulation of RNA metabolic process;GO:0019219 regulation of nucleobase-containing compound metabolic process		Disease related genes; Predicted intracellular proteins	Nucleoplasm (Enhanced)				0	0	0	0	0	0	0	0	0	0	0	0	0	0	0	0	0	0	0	0	1
5724	PTAFR	1	0	5724	Gene_ID	H. sapiens	5724	H. sapiens	PTAFR	platelet activating factor receptor	GO:0071258 cellular response to gravity;GO:1904301 regulation of maternal process involved in parturition;GO:1904303 positive regulation of maternal process involved in parturition		Transporters; G-protein coupled receptors:GPCRs excl olfactory receptors; FDA approved drug targets:Small molecule drugs	Nucleoplasm;Vesicles (Uncertain); Additional: Plasma membrane	Platelet Activating Factor; Etizolam; Rupatadine		(M5932)HALLMARK INFLAMMATORY RESPONSE	0	0	0	0	0	0	0	0	0	0	0	0	0	0	0	0	0	0	0	0	1
1603	DAD1	1	0	1603	Gene_ID	H. sapiens	1603	H. sapiens	DAD1	defender against cell death 1	GO:0018279 protein N-linked glycosylation via asparagine;GO:0018196 peptidyl-asparagine modification;GO:0006487 protein N-linked glycosylation		Transporters; Cancer-related genes:Candidate cancer biomarkers	Cytosol (Uncertain); Additional: Endoplasmic reticulum			(M5898)HALLMARK DNA REPAIR	0	0	0	0	0	0	0	0	0	0	0	0	0	0	0	0	0	0	0	0	1
3454	IFNAR1	1	0	3454	Gene_ID	H. sapiens	3454	H. sapiens	IFNAR1	interferon alpha and beta receptor subunit 1	GO:0035457 cellular response to interferon-alpha;GO:1901857 positive regulation of cellular respiration;GO:0035455 response to interferon-alpha		Transporters:Accessory Factors Involved in Transport; Predicted intracellular proteins; Cancer-related genes:Candidate cancer biomarkers; FDA approved drug targets:Biotech drugs		Peginterferon alfa-2a; Interferon alfa-n1; Interferon alfa-n3; Peginterferon alfa-2b; Interferon alfa-2a, Recombinant; Interferon beta-1a; Interferon beta-1b; Interferon alfacon-1; Interferon alfa-2b; Interferon alfa; omega interferon; Human interferon beta	(M272)PID CD8 TCR DOWNSTREAM PATHWAY	(M5897)HALLMARK IL6 JAK STAT3 SIGNALING; (M5932)HALLMARK INFLAMMATORY RESPONSE	0	0	0	0	0	0	0	0	0	0	0	0	0	0	0	0	0	0	0	0	1
1510	CTSE	1	0	1510	Gene_ID	H. sapiens	1510	H. sapiens	CTSE	cathepsin E	GO:0016540 protein autoprocessing;GO:0019886 antigen processing and presentation of exogenous peptide antigen via MHC class II;GO:0002495 antigen processing and presentation of peptide antigen via MHC class II		Predicted intracellular proteins; Peptidases:Aspartic-type peptidases; Enzymes; ENZYME proteins:Hydrolases	Vesicles (Approved)		(M3468)NABA ECM REGULATORS; (M5885)NABA MATRISOME ASSOCIATED; (M5889)NABA MATRISOME	(M5946)HALLMARK COAGULATION; (M5945)HALLMARK HEME METABOLISM	0	0	0	0	0	0	0	0	0	0	0	0	0	0	0	0	0	0	0	0	1
4794	NFKBIE	1	0	4794	Gene_ID	H. sapiens	4794	H. sapiens	NFKBIE	NFKB inhibitor epsilon	GO:0042994 cytoplasmic sequestering of transcription factor;GO:0051220 cytoplasmic sequestering of protein;GO:0045185 maintenance of protein location		Human disease related genes:Cancers:Cancers of haematopoietic and lymphoid tissues; Transcription factors:Immunoglobulin fold; Predicted intracellular proteins; Cancer-related genes:Candidate cancer biomarkers	Nucleoli fibrillar center (Supported); Additional: Cytosol;Nucleoplasm		(M12705)SIG CD40PATHWAYMAP	(M5890)HALLMARK TNFA SIGNALING VIA NFKB	0	0	0	0	0	0	0	0	0	0	0	0	0	0	0	0	0	0	0	0	1
81887	LAS1L	1	0	81887	Gene_ID	H. sapiens	81887	H. sapiens	LAS1L	LAS1 like ribosome biogenesis factor	GO:0000470 maturation of LSU-rRNA;GO:0000460 maturation of 5.8S rRNA;GO:0042273 ribosomal large subunit biogenesis		Disease related genes; Predicted intracellular proteins; Human disease related genes:Congenital malformations:Other congenital malformations	Nucleoplasm (Approved); Additional: Centriolar satellite;Cytosol			(M5928)HALLMARK MYC TARGETS V2	0	0	0	0	0	0	0	0	0	0	0	0	0	0	0	0	0	0	0	0	1
2735	GLI1	1	0	2735	Gene_ID	H. sapiens	2735	H. sapiens	GLI1	GLI family zinc finger 1	GO:0060032 notochord regression;GO:0021938 smoothened signaling pathway involved in regulation of cerebellar granule cell precursor cell proliferation;GO:1990787 negative regulation of hh target transcription factor activity		Disease related genes; Transcription factors:Zinc-coordinating DNA-binding domains; Predicted intracellular proteins; Human disease related genes:Congenital malformations:Congenital malformations of the musculoskeletal system	Cytosol;Nucleoplasm (Enhanced)		(M219)PID HEDGEHOG GLI PATHWAY	(M5919)HALLMARK HEDGEHOG SIGNALING	0	0	0	0	0	0	0	0	0	0	0	0	0	0	0	0	0	0	0	0	1
116228	COX20	0	1	116228	Gene_ID	H. sapiens	116228	H. sapiens	COX20	cytochrome c oxidase assembly factor COX20	GO:0033617 mitochondrial cytochrome c oxidase assembly;GO:0008535 respiratory chain complex IV assembly;GO:0017004 cytochrome complex assembly		Disease related genes; Human disease related genes:Congenital disorders of metabolism:Mitochondrial diseases	Mitochondria (Enhanced)				0	0	0	1	0	0	1	0	0	0	1	0	0	0	0	1	0	0	0	0	1
64087	MCCC2	1	0	64087	Gene_ID	H. sapiens	64087	H. sapiens	MCCC2	methylcrotonyl-CoA carboxylase subunit 2	GO:0006552 leucine catabolic process;GO:0006551 leucine metabolic process;GO:0015936 coenzyme A metabolic process		Predicted intracellular proteins; Human disease related genes:Congenital disorders of metabolism:Congenital disorders of amino acid metabolism; Disease related genes; ENZYME proteins:Ligase; Potential drug targets; Enzymes	Mitochondria (Enhanced)	Biotin		(M5934)HALLMARK XENOBIOTIC METABOLISM	0	0	0	0	0	0	0	0	0	0	0	0	0	0	0	0	0	0	0	0	1
205	AK4	1	0	205	Gene_ID	H. sapiens	205	H. sapiens	AK4	adenylate kinase 4	GO:0006172 ADP biosynthetic process;GO:0009180 purine ribonucleoside diphosphate biosynthetic process;GO:0009136 purine nucleoside diphosphate biosynthetic process		ENZYME proteins:Transferases; Predicted intracellular proteins; Enzymes	Mitochondria (Supported)			(M5891)HALLMARK HYPOXIA; (M5924)HALLMARK MTORC1 SIGNALING; (M5937)HALLMARK GLYCOLYSIS	0	0	0	0	0	0	0	0	0	0	0	0	0	0	0	0	0	0	0	0	1
255488	RNF144B	1	0	255488	Gene_ID	H. sapiens	255488	H. sapiens	RNF144B	ring finger protein 144B	GO:0032436 positive regulation of proteasomal ubiquitin-dependent protein catabolic process;GO:2000060 positive regulation of ubiquitin-dependent protein catabolic process;GO:1901800 positive regulation of proteasomal protein catabolic process		ENZYME proteins:Transferases; Enzymes	Nucleoli (Approved); Additional: Mitochondria		(M145)PID P53 DOWNSTREAM PATHWAY	(M5932)HALLMARK INFLAMMATORY RESPONSE	0	0	0	0	0	0	0	0	0	0	0	0	0	0	0	0	0	0	0	0	1
64061	TSPYL2	1	0	64061	Gene_ID	H. sapiens	64061	H. sapiens	TSPYL2	TSPY like 2	GO:0008156 negative regulation of DNA replication;GO:0006334 nucleosome assembly;GO:0006275 regulation of DNA replication		Predicted intracellular proteins				(M5922)HALLMARK UNFOLDED PROTEIN RESPONSE; (M5939)HALLMARK P53 PATHWAY	0	0	0	0	0	0	0	0	0	0	0	0	0	0	0	0	0	0	0	0	1
5395	PMS2	1	0	5395	Gene_ID	H. sapiens	5395	H. sapiens	PMS2	PMS1 homolog 2, mismatch repair system component	GO:0016446 somatic hypermutation of immunoglobulin genes;GO:0002566 somatic diversification of immune receptors via somatic mutation;GO:0006298 mismatch repair		Disease related genes; Cancer-related genes; Predicted intracellular proteins; Human disease related genes:Other diseases:Others	Nucleoplasm (Enhanced)	Adenosine 5'-[gamma-thio]triphosphate	(M145)PID P53 DOWNSTREAM PATHWAY	(M5925)HALLMARK E2F TARGETS	0	0	0	0	0	0	0	0	0	0	0	0	0	0	0	0	0	0	0	0	1
2548	GAA	1	0	2548	Gene_ID	H. sapiens	2548	H. sapiens	GAA	alpha glucosidase	GO:0043181 vacuolar sequestering;GO:0002086 diaphragm contraction;GO:0000023 maltose metabolic process		Predicted intracellular proteins; ENZYME proteins:Hydrolases; Disease related genes; Human disease related genes:Congenital disorders of metabolism:Congenital disorders of carbohydrate metabolism; Enzymes; FDA approved drug targets:Small molecule drugs	Vesicles (Approved)	Acarbose; Miglitol; AT2220	(M288)PID HES HEY PATHWAY	(M5891)HALLMARK HYPOXIA; (M5909)HALLMARK MYOGENESIS	0	0	0	0	0	0	0	0	0	0	0	0	0	0	0	0	0	0	0	0	1
10791	VAMP5	1	0	10791	Gene_ID	H. sapiens	10791	H. sapiens	VAMP5	vesicle associated membrane protein 5	GO:0043001 Golgi to plasma membrane protein transport;GO:0061951 establishment of protein localization to plasma membrane;GO:0006893 Golgi to plasma membrane transport			Nucleoplasm;Plasma membrane (Approved)			(M5913)HALLMARK INTERFERON GAMMA RESPONSE	0	0	0	0	0	0	0	0	0	0	0	0	0	0	0	0	0	0	0	0	1
10907	TXNL4A	1	0	10907	Gene_ID	H. sapiens	10907	H. sapiens	TXNL4A	thioredoxin like 4A	GO:0000245 spliceosomal complex assembly;GO:0022618 ribonucleoprotein complex assembly;GO:0071826 ribonucleoprotein complex subunit organization		Disease related genes; Predicted intracellular proteins; Human disease related genes:Congenital malformations:Other congenital malformations	Nuclear membrane;Nucleoplasm (Approved); Additional: Cytosol			(M5926)HALLMARK MYC TARGETS V1	0	0	0	0	0	0	0	0	0	0	0	0	0	0	0	0	0	0	0	0	1
23414	ZFPM2	1	0	23414	Gene_ID	H. sapiens	23414	H. sapiens	ZFPM2	zinc finger protein, FOG family member 2	GO:0003221 right ventricular cardiac muscle tissue morphogenesis;GO:2000195 negative regulation of female gonad development;GO:1905940 negative regulation of gonad development		Human disease related genes:Congenital malformations:Congenital malformations of the musculoskeletal system; Human disease related genes:Congenital malformations:Congenital malformations of the circulatory system; Human disease related genes:Reproductive system diseases:Reproductive system diseases; Disease related genes; Transcription factors:Zinc-coordinating DNA-binding domains; Predicted intracellular proteins	Nucleoplasm (Supported)			(M5921)HALLMARK COMPLEMENT	0	0	0	0	0	0	0	0	0	0	0	0	0	0	0	0	0	0	0	0	1
285753	CEP57L1	0	1	285753	Gene_ID	H. sapiens	285753	H. sapiens	CEP57L1	centrosomal protein 57 like 1	GO:0008150 biological_process		Predicted intracellular proteins	Cytosol;Plasma membrane (Approved)				0	0	0	0	0	0	0	0	0	0	0	0	0	0	0	0	0	0	0	0	1
167227	DCP2	1	0	167227	Gene_ID	H. sapiens	167227	H. sapiens	DCP2	decapping mRNA 2	GO:0000290 deadenylation-dependent decapping of nuclear-transcribed mRNA;GO:0071044 histone mRNA catabolic process;GO:0043928 exonucleolytic catabolism of deadenylated mRNA		Predicted intracellular proteins; Enzymes; ENZYME proteins:Hydrolases	Cytoplasmic bodies;Nucleoplasm (Approved); Additional: Cell Junctions			(M5922)HALLMARK UNFOLDED PROTEIN RESPONSE	0	0	0	0	0	0	0	0	0	0	0	0	0	0	0	0	0	0	0	0	1
6309	SC5D	1	0	6309	Gene_ID	H. sapiens	6309	H. sapiens	SC5D	sterol-C5-desaturase	GO:0033489 cholesterol biosynthetic process via desmosterol;GO:0033490 cholesterol biosynthetic process via lathosterol;GO:0006695 cholesterol biosynthetic process		Human disease related genes:Congenital malformations:Other congenital malformations; Disease related genes; ENZYME proteins:Oxidoreductases; Potential drug targets; Enzymes	Endoplasmic reticulum;Nucleoplasm (Approved); Additional: Cytosol;Plasma membrane			(M5892)HALLMARK CHOLESTEROL HOMEOSTASIS; (M5902)HALLMARK APOPTOSIS; (M5924)HALLMARK MTORC1 SIGNALING	0	0	0	0	0	0	0	0	0	0	0	0	0	0	0	0	0	0	0	0	1
8836	GGH	1	0	8836	Gene_ID	H. sapiens	8836	H. sapiens	GGH	gamma-glutamyl hydrolase	GO:0046900 tetrahydrofolylpolyglutamate metabolic process;GO:0006760 folic acid-containing compound metabolic process;GO:0042558 pteridine-containing compound metabolic process		Peptidases:Cysteine-type peptidases; Predicted intracellular proteins; Enzymes; ENZYME proteins:Hydrolases				(M5941)HALLMARK UV RESPONSE UP	0	0	0	0	0	0	0	0	0	0	0	0	0	0	0	0	0	0	0	0	1
55902	ACSS2	1	0	55902	Gene_ID	H. sapiens	55902	H. sapiens	ACSS2	acyl-CoA synthetase short chain family member 2	GO:0006083 acetate metabolic process;GO:0019427 acetyl-CoA biosynthetic process from acetate;GO:0006069 ethanol oxidation		Predicted intracellular proteins; ENZYME proteins:Ligase; Enzymes		Adenosine phosphate; ATP	(M32)PID HDAC CLASSIII PATHWAY	(M5892)HALLMARK CHOLESTEROL HOMEOSTASIS	0	0	0	0	0	0	0	0	0	0	0	0	0	0	0	0	0	0	0	0	1
10514	MYBBP1A	1	0	10514	Gene_ID	H. sapiens	10514	H. sapiens	MYBBP1A	MYB binding protein 1a	GO:1903450 regulation of G1 to G0 transition;GO:2000210 positive regulation of anoikis;GO:0045945 positive regulation of transcription by RNA polymerase III		Predicted intracellular proteins	Nucleoli (Supported); Additional: Vesicles			(M5928)HALLMARK MYC TARGETS V2; (M5906)HALLMARK ESTROGEN RESPONSE EARLY	0	0	0	0	0	0	0	0	0	0	0	0	0	0	0	0	0	0	0	0	1
10542	LAMTOR5	1	0	10542	Gene_ID	H. sapiens	10542	H. sapiens	LAMTOR5	late endosomal/lysosomal adaptor, MAPK and MTOR activator 5	GO:1905636 positive regulation of RNA polymerase II regulatory region sequence-specific DNA binding;GO:1903025 regulation of RNA polymerase II regulatory region sequence-specific DNA binding;GO:0038202 TORC1 signaling		Predicted intracellular proteins	Cytosol (Supported)			(M5938)HALLMARK REACTIVE OXYGEN SPECIES PATHWAY	0	0	0	0	0	0	0	0	0	0	0	0	0	0	0	0	0	0	0	0	1
10574	CCT7	1	0	10574	Gene_ID	H. sapiens	10574	H. sapiens	CCT7	chaperonin containing TCP1 subunit 7	GO:1904851 positive regulation of establishment of protein localization to telomere;GO:0070203 regulation of establishment of protein localization to telomere;GO:1904869 regulation of protein localization to Cajal body		Predicted intracellular proteins	Cytosol (Approved)			(M5926)HALLMARK MYC TARGETS V1	0	0	0	0	0	0	0	0	0	0	0	0	0	0	0	0	0	0	0	0	1
4739	NEDD9	1	0	4739	Gene_ID	H. sapiens	4739	H. sapiens	NEDD9	neural precursor cell expressed, developmentally down-regulated 9	GO:0090527 actin filament reorganization;GO:1900026 positive regulation of substrate adhesion-dependent cell spreading;GO:0051017 actin filament bundle assembly		Predicted intracellular proteins	Cytosol;Nucleoplasm (Supported); Additional: Plasma membrane			(M5902)HALLMARK APOPTOSIS; (M5893)HALLMARK MITOTIC SPINDLE	0	0	0	0	0	0	0	0	0	0	0	0	0	0	0	0	0	0	0	0	1
4763	NF1	1	0	4763	Gene_ID	H. sapiens	4763	H. sapiens	NF1	neurofibromin 1	GO:0061534 gamma-aminobutyric acid secretion, neurotransmission;GO:0061535 glutamate secretion, neurotransmission;GO:0021896 forebrain astrocyte differentiation		Human disease related genes:Congenital malformations:Other congenital malformations; RAS pathway related proteins; Human disease related genes:Cancers:Cancers of endocrine organs; Cancer-related genes:Mutated cancer genes; Disease related genes; Human disease related genes:Cancers:Cancers of haematopoietic and lymphoid tissues; Cancer-related genes:Mutational cancer driver genes; Predicted intracellular proteins	Mitochondria (Approved)		(M269)PID RAS PATHWAY; (M240)PID SYNDECAN 2 PATHWAY; (M106)PID HNF3B PATHWAY	(M5919)HALLMARK HEDGEHOG SIGNALING; (M5893)HALLMARK MITOTIC SPINDLE; (M5915)HALLMARK APICAL JUNCTION	0	0	0	0	0	0	0	0	0	0	0	0	0	0	0	0	0	0	0	0	1
8991	SELENBP1	1	0	8991	Gene_ID	H. sapiens	8991	H. sapiens	SELENBP1	selenium binding protein 1	GO:0015031 protein transport;GO:0045184 establishment of protein localization;GO:0071705 nitrogen compound transport		Predicted intracellular proteins; Human disease related genes:Congenital disorders of metabolism:Other congenital disorders of metabolism; Disease related genes; ENZYME proteins:Oxidoreductases; Potential drug targets; Enzymes	Nucleoli (Supported)			(M5891)HALLMARK HYPOXIA; (M5945)HALLMARK HEME METABOLISM	0	0	0	0	0	0	0	0	0	0	0	0	0	0	0	0	0	0	0	0	1
5300	PIN1	1	0	5300	Gene_ID	H. sapiens	5300	H. sapiens	PIN1	peptidylprolyl cis/trans isomerase, NIMA-interacting 1	GO:1902430 negative regulation of amyloid-beta formation;GO:0051443 positive regulation of ubiquitin-protein transferase activity;GO:1902992 negative regulation of amyloid precursor protein catabolic process		ENZYME proteins:Isomerase; Predicted intracellular proteins; Enzymes; Cancer-related genes:Candidate cancer biomarkers	Nucleoplasm (Enhanced); Additional: Cytosol	Beta-(2-Naphthyl)-Alanine; 3,6,9,12,15,18-HEXAOXAICOSANE	(M139)PID MYC PATHWAY; (M261)PID P53 REGULATION PATHWAY; (M19)PID P73PATHWAY	(M5923)HALLMARK PI3K AKT MTOR SIGNALING	0	0	0	0	0	0	0	0	0	0	0	0	0	0	0	0	0	0	0	0	1
8106	PABPN1	0	1	8106	Gene_ID	H. sapiens	8106	H. sapiens	PABPN1	poly(A) binding protein nuclear 1	GO:1904247 positive regulation of polynucleotide adenylyltransferase activity;GO:1904245 regulation of polynucleotide adenylyltransferase activity;GO:0016973 poly(A)+ mRNA export from nucleus		Disease related genes; Human disease related genes:Musculoskeletal diseases:Muscular diseases; Predicted intracellular proteins	Nucleoplasm (Approved); Additional: Nuclear speckles				1	1	0	0	0	0	0	0	0	0	0	0	0	0	0	0	0	0	1	0	1
5160	PDHA1	1	0	5160	Gene_ID	H. sapiens	5160	H. sapiens	PDHA1	pyruvate dehydrogenase E1 subunit alpha 1	GO:0061732 mitochondrial acetyl-CoA biosynthetic process from pyruvate;GO:0006086 acetyl-CoA biosynthetic process from pyruvate;GO:0006085 acetyl-CoA biosynthetic process		Predicted intracellular proteins; Disease related genes; ENZYME proteins:Oxidoreductases; Potential drug targets; Human disease related genes:Congenital disorders of metabolism:Congenital disorders of carbohydrate metabolism; Enzymes; Citric acid cycle related proteins	Mitochondria (Supported)	NADH		(M5935)HALLMARK FATTY ACID METABOLISM; (M5936)HALLMARK OXIDATIVE PHOSPHORYLATION	0	0	0	0	0	0	0	0	0	0	0	0	0	0	0	0	0	0	0	0	1
84259	DCUN1D5	0	1	84259	Gene_ID	H. sapiens	84259	H. sapiens	DCUN1D5	defective in cullin neddylation 1 domain containing 5	GO:2000436 positive regulation of protein neddylation;GO:2000434 regulation of protein neddylation;GO:0045116 protein neddylation		Predicted intracellular proteins	Nucleoli (Approved); Additional: Nucleoplasm				0	0	0	0	0	1	1	0	1	0	0	0	0	0	0	0	0	0	0	0	1
8764	TNFRSF14	0	1	8764	Gene_ID	H. sapiens	8764	H. sapiens	TNFRSF14	TNF receptor superfamily member 14	GO:1905675 negative regulation of adaptive immune memory response;GO:1905674 regulation of adaptive immune memory response;GO:0046642 negative regulation of alpha-beta T cell proliferation		Cancer-related genes:Mutated cancer genes; CD markers; Human disease related genes:Cancers:Cancers of haematopoietic and lymphoid tissues; Predicted intracellular proteins; Cancer-related genes:Candidate cancer biomarkers					0	0	0	0	0	1	1	0	0	0	0	0	1	0	0	0	0	0	0	0	1
2668	GDNF	1	0	2668	Gene_ID	H. sapiens	2668	H. sapiens	GDNF	glial cell derived neurotrophic factor	GO:0021784 postganglionic parasympathetic fiber development;GO:0061642 chemoattraction of axon;GO:2001260 regulation of semaphorin-plexin signaling pathway		Human disease related genes:Nervous system diseases:Other nervous and sensory system diseases; Human disease related genes:Congenital malformations:Congenital malformations of the digestive system; Predicted secreted proteins; Disease related genes; Predicted intracellular proteins; Cancer-related genes:Candidate cancer biomarkers	Vesicles (Approved); Additional: Nucleoplasm	Chondroitin sulfate	(M82)PID RET PATHWAY; (M142)PID AJDISS 2PATHWAY; (M5883)NABA SECRETED FACTORS	(M5956)HALLMARK KRAS SIGNALING DN	0	0	0	0	0	0	0	0	0	0	0	0	0	0	0	0	0	0	0	0	1
1514	CTSL	1	0	1514	Gene_ID	H. sapiens	1514	H. sapiens	CTSL	cathepsin L	GO:0039654 fusion of virus membrane with host endosome membrane;GO:0034230 enkephalin processing;GO:0060309 elastin catabolic process		ENZYME proteins:Hydrolases; Enzymes; Peptidases:Cysteine-type peptidases; Predicted intracellular proteins; Cancer-related genes:Candidate cancer biomarkers	Golgi apparatus;Vesicles (Approved)	L-cysteic acid; Felbinac; Fostamatinib	(M3468)NABA ECM REGULATORS; (M5885)NABA MATRISOME ASSOCIATED; (M5889)NABA MATRISOME	(M5921)HALLMARK COMPLEMENT	0	0	0	0	0	0	0	0	0	0	0	0	0	0	0	0	0	0	0	0	1
215	ABCD1	1	0	215	Gene_ID	H. sapiens	215	H. sapiens	ABCD1	ATP binding cassette subfamily D member 1	GO:0036113 very long-chain fatty-acyl-CoA catabolic process;GO:0015916 fatty-acyl-CoA transport;GO:1901337 thioester transport		Disease related genes; ENZYME proteins; Human disease related genes:Congenital disorders of metabolism:Peroxisomal diseases; Transporters:Primary Active Transporters; Potential drug targets; Human disease related genes:Congenital disorders of metabolism:Congenital disorders of lipid/glycolipid metabolism; Enzymes				(M5949)HALLMARK PEROXISOME; (M5948)HALLMARK BILE ACID METABOLISM	0	0	0	0	0	0	0	0	0	0	0	0	0	0	0	0	0	0	0	0	1
1592	CYP26A1	1	0	1592	Gene_ID	H. sapiens	1592	H. sapiens	CYP26A1	cytochrome P450 family 26 subfamily A member 1	GO:0016103 diterpenoid catabolic process;GO:0034653 retinoic acid catabolic process;GO:0048387 negative regulation of retinoic acid receptor signaling pathway		Predicted intracellular proteins		Tretinoin; Talarozole		(M5934)HALLMARK XENOBIOTIC METABOLISM	0	0	0	0	0	0	0	0	0	0	0	0	0	0	0	0	0	0	0	0	1
91	ACVR1B	1	0	91	Gene_ID	H. sapiens	91	H. sapiens	ACVR1B	activin A receptor type 1B	GO:1901165 positive regulation of trophoblast cell migration;GO:0032927 positive regulation of activin receptor signaling pathway;GO:0038092 nodal signaling pathway	TKL Ser/Thr protein kinase family	Predicted intracellular proteins; ENZYME proteins:Transferases; Cancer-related genes:Mutated cancer genes; Disease related genes; Kinases:TKL Ser/Thr protein kinases; Potential drug targets; Cancer-related genes:Mutational cancer driver genes; Enzymes; Cancer-related genes:Candidate cancer biomarkers	Cytosol (Approved)	ATP; Fostamatinib		(M5897)HALLMARK IL6 JAK STAT3 SIGNALING; (M5932)HALLMARK INFLAMMATORY RESPONSE; (M5939)HALLMARK P53 PATHWAY	0	0	0	0	0	0	0	0	0	0	0	0	0	0	0	0	0	0	0	0	1
51686	OAZ3	1	0	51686	Gene_ID	H. sapiens	51686	H. sapiens	OAZ3	ornithine decarboxylase antizyme 3	GO:1902268 negative regulation of polyamine transmembrane transport;GO:1902267 regulation of polyamine transmembrane transport;GO:0006596 polyamine biosynthetic process		Predicted intracellular proteins	Nucleoplasm (Enhanced)			(M5951)HALLMARK SPERMATOGENESIS	0	0	0	0	0	0	0	0	0	0	0	0	0	0	0	0	0	0	0	0	1
147841	SPC24	1	0	147841	Gene_ID	H. sapiens	147841	H. sapiens	SPC24	SPC24 component of NDC80 kinetochore complex	GO:0008608 attachment of spindle microtubules to kinetochore;GO:0007094 mitotic spindle assembly checkpoint signaling;GO:0071173 spindle assembly checkpoint signaling		Predicted intracellular proteins	Nucleoplasm (Supported); Additional: Nucleoli		(M129)PID PLK1 PATHWAY	(M5925)HALLMARK E2F TARGETS	0	0	0	0	0	0	0	0	0	0	0	0	0	0	0	0	0	0	0	0	1
8237	USP11	1	0	8237	Gene_ID	H. sapiens	8237	H. sapiens	USP11	ubiquitin specific peptidase 11	GO:0016579 protein deubiquitination;GO:0070646 protein modification by small protein removal;GO:0006511 ubiquitin-dependent protein catabolic process		Peptidases:Cysteine-type peptidases; Predicted intracellular proteins; Enzymes; ENZYME proteins:Hydrolases	Nucleoplasm (Supported); Additional: Cytosol			(M5946)HALLMARK COAGULATION; (M5898)HALLMARK DNA REPAIR	0	0	0	0	0	0	0	0	0	0	0	0	0	0	0	0	0	0	0	0	1
7062	TCHH	1	0	7062	Gene_ID	H. sapiens	7062	H. sapiens	TCHH	trichohyalin	GO:0045109 intermediate filament organization;GO:0031424 keratinization;GO:0045104 intermediate filament cytoskeleton organization		Disease related genes; Predicted intracellular proteins; Human disease related genes:Skin diseases:Skin and soft tissue diseases			(M5883)NABA SECRETED FACTORS; (M5885)NABA MATRISOME ASSOCIATED; (M5889)NABA MATRISOME	(M5941)HALLMARK UV RESPONSE UP; (M5939)HALLMARK P53 PATHWAY	0	0	0	0	0	0	0	0	0	0	0	0	0	0	0	0	0	0	0	0	1
51109	RDH11	1	0	51109	Gene_ID	H. sapiens	51109	H. sapiens	RDH11	retinol dehydrogenase 11	GO:0110095 cellular detoxification of aldehyde;GO:0110096 cellular response to aldehyde;GO:0042574 retinal metabolic process		Predicted intracellular proteins; Human disease related genes:Congenital malformations:Congenital malformations of eye; Disease related genes; ENZYME proteins:Oxidoreductases; Potential drug targets; Enzymes		Vitamin A		(M5949)HALLMARK PEROXISOME; (M5935)HALLMARK FATTY ACID METABOLISM; (M5924)HALLMARK MTORC1 SIGNALING	0	0	0	0	0	0	0	0	0	0	0	0	0	0	0	0	0	0	0	0	1
3417	IDH1	1	0	3417	Gene_ID	H. sapiens	3417	H. sapiens	IDH1	isocitrate dehydrogenase (NADP(+)) 1	GO:0006097 glyoxylate cycle;GO:0006102 isocitrate metabolic process;GO:0060696 regulation of phospholipid catabolic process		Predicted intracellular proteins; Cancer-related genes:Mutated cancer genes; Disease related genes; ENZYME proteins:Oxidoreductases; Human disease related genes:Cancers:Cancers of haematopoietic and lymphoid tissues; Human disease related genes:Cardiovascular diseases:Hematologic diseases; Cancer-related genes:Mutational cancer driver genes; Enzymes; FDA approved drug targets:Small molecule drugs; Citric acid cycle related proteins	Cytosol;Nuclear bodies (Approved)	Isocitric Acid; Nicotinamide adenine dinucleotide phosphate; Ivosidenib		(M5949)HALLMARK PEROXISOME; (M5948)HALLMARK BILE ACID METABOLISM; (M5935)HALLMARK FATTY ACID METABOLISM	0	0	0	0	0	0	0	0	0	0	0	0	0	0	0	0	0	0	0	0	1
51312	SLC25A37	1	0	51312	Gene_ID	H. sapiens	51312	H. sapiens	SLC25A37	solute carrier family 25 member 37	GO:0048250 iron import into the mitochondrion;GO:0046985 positive regulation of hemoglobin biosynthetic process;GO:0046984 regulation of hemoglobin biosynthetic process		Predicted intracellular proteins; Transporters:Electrochemical Potential-driven transporters	Mitochondria (Approved); Additional: Cytosol			(M5945)HALLMARK HEME METABOLISM	0	0	0	0	0	0	0	0	0	0	0	0	0	0	0	0	0	0	0	0	1
128338	DRAM2	1	0	128338	Gene_ID	H. sapiens	128338	H. sapiens	DRAM2	DNA damage regulated autophagy modulator 2	GO:0045494 photoreceptor cell maintenance;GO:0001895 retina homeostasis;GO:0007601 visual perception		Disease related genes; Potential drug targets; Transporters:Accessory Factors Involved in Transport; Human disease related genes:Nervous system diseases:Eye disease	Golgi apparatus;Vesicles (Enhanced)			(M5905)HALLMARK ADIPOGENESIS	0	0	0	0	0	0	0	0	0	0	0	0	0	0	0	0	0	0	0	0	1
79142	PHF23	0	1	79142	Gene_ID	H. sapiens	79142	H. sapiens	PHF23	PHD finger protein 23	GO:1901097 negative regulation of autophagosome maturation;GO:1902902 negative regulation of autophagosome assembly;GO:1901096 regulation of autophagosome maturation		Disease related genes; Predicted intracellular proteins	Nucleoplasm (Enhanced)				0	0	0	0	0	0	0	0	0	0	0	0	0	0	0	0	0	0	0	0	1
513	ATP5F1D	1	0	513	Gene_ID	H. sapiens	513	H. sapiens	ATP5F1D	ATP synthase F1 subunit delta	GO:0033615 mitochondrial proton-transporting ATP synthase complex assembly;GO:0043461 proton-transporting ATP synthase complex assembly;GO:0070071 proton-transporting two-sector ATPase complex assembly		Disease related genes; Predicted intracellular proteins; Human disease related genes:Congenital disorders of metabolism:Mitochondrial diseases		Isoflurane; Desflurane		(M5936)HALLMARK OXIDATIVE PHOSPHORYLATION	0	0	0	0	0	0	0	0	0	0	0	0	0	0	0	0	0	0	0	0	1
10180	RBM6	0	1	10180	Gene_ID	H. sapiens	10180	H. sapiens	RBM6	RNA binding motif protein 6	GO:0000377 RNA splicing, via transesterification reactions with bulged adenosine as nucleophile;GO:0000398 mRNA splicing, via spliceosome;GO:0000375 RNA splicing, via transesterification reactions		Predicted intracellular proteins; Cancer-related genes:Candidate cancer biomarkers	Nuclear speckles (Approved); Additional: Cytoplasmic bodies				0	1	0	0	0	0	0	0	0	0	0	0	0	0	0	0	0	0	0	0	1
5479	PPIB	1	0	5479	Gene_ID	H. sapiens	5479	H. sapiens	PPIB	peptidylprolyl isomerase B	GO:0044829 positive regulation by host of viral genome replication;GO:0044794 positive regulation by host of viral process;GO:0044827 modulation by host of viral genome replication		ENZYME proteins:Isomerase; Predicted intracellular proteins; Human disease related genes:Congenital malformations:Congenital malformations of the musculoskeletal system; Predicted secreted proteins; Disease related genes; Potential drug targets; Enzymes	Endoplasmic reticulum (Supported); Additional: Nucleoplasm	Proline; 1,4-Dithiothreitol	(M198)PID SYNDECAN 1 PATHWAY	(M5930)HALLMARK EPITHELIAL MESENCHYMAL TRANSITION	0	0	0	0	0	0	0	0	0	0	0	0	0	0	0	0	0	0	0	0	1
9719	ADAMTSL2	0	1	9719	Gene_ID	H. sapiens	9719	H. sapiens	ADAMTSL2	ADAMTS like 2	GO:0060481 lobar bronchus epithelium development;GO:0060482 lobar bronchus development;GO:0060433 bronchus development		Disease related genes; Predicted secreted proteins; Predicted intracellular proteins; Human disease related genes:Congenital malformations:Other congenital malformations	Vesicles (Approved)		(M3468)NABA ECM REGULATORS; (M5885)NABA MATRISOME ASSOCIATED; (M5889)NABA MATRISOME		0	0	0	0	0	0	0	0	0	0	0	0	0	0	0	0	0	0	0	0	1
55577	NAGK	1	0	55577	Gene_ID	H. sapiens	55577	H. sapiens	NAGK	N-acetylglucosamine kinase	GO:0006050 mannosamine metabolic process;GO:0006051 N-acetylmannosamine metabolic process;GO:0019262 N-acetylneuraminate catabolic process		ENZYME proteins:Transferases; Predicted intracellular proteins; Enzymes	Cytosol (Approved); Additional: Nucleoplasm	N-Acetylglucosamine		(M5891)HALLMARK HYPOXIA	0	0	0	0	0	0	0	0	0	0	0	0	0	0	0	0	0	0	0	0	1
83982	IFI27L2	0	1	83982	Gene_ID	H. sapiens	83982	H. sapiens	IFI27L2	interferon alpha inducible protein 27 like 2	GO:0097190 apoptotic signaling pathway;GO:0006915 apoptotic process;GO:0012501 programmed cell death		Predicted intracellular proteins	Cytosol (Approved); Additional: Nucleoli				0	0	0	0	0	0	0	0	0	0	0	0	0	0	0	0	0	0	0	0	1
10487	CAP1	1	0	10487	Gene_ID	H. sapiens	10487	H. sapiens	CAP1	cyclase associated actin cytoskeleton regulatory protein 1	GO:0019933 cAMP-mediated signaling;GO:0007190 activation of adenylate cyclase activity;GO:0045762 positive regulation of adenylate cyclase activity		Predicted intracellular proteins	Cytosol (Approved)		(M7955)SIG INSULIN RECEPTOR PATHWAY IN CARDIAC MYOCYTES	(M5915)HALLMARK APICAL JUNCTION	0	0	0	0	0	0	0	0	0	0	0	0	0	0	0	0	0	0	0	0	1
28998	MRPL13	0	1	28998	Gene_ID	H. sapiens	28998	H. sapiens	MRPL13	mitochondrial ribosomal protein L13	GO:0032543 mitochondrial translation;GO:0140053 mitochondrial gene expression;GO:0017148 negative regulation of translation		Ribosomal proteins; Predicted intracellular proteins					0	0	1	0	0	0	0	0	0	0	0	0	0	0	0	0	1	0	0	0	1
60481	ELOVL5	1	0	60481	Gene_ID	H. sapiens	60481	H. sapiens	ELOVL5	ELOVL fatty acid elongase 5	GO:0019367 fatty acid elongation, saturated fatty acid;GO:0019368 fatty acid elongation, unsaturated fatty acid;GO:0034625 fatty acid elongation, monounsaturated fatty acid		Human disease related genes:Nervous system diseases:Neurodegenerative diseases; Predicted intracellular proteins; ENZYME proteins:Transferases; Disease related genes; Potential drug targets; Enzymes	Endoplasmic reticulum (Enhanced)	alpha-Linolenic acid		(M5908)HALLMARK ANDROGEN RESPONSE; (M5949)HALLMARK PEROXISOME; (M5935)HALLMARK FATTY ACID METABOLISM	0	0	0	0	0	0	0	0	0	0	0	0	0	0	0	0	0	0	0	0	1
375056	MIA3	0	1	375056	Gene_ID	H. sapiens	375056	H. sapiens	MIA3	MIA SH3 domain ER export factor 3	GO:0070973 protein localization to endoplasmic reticulum exit site;GO:0140052 cellular response to oxidised low-density lipoprotein particle stimulus;GO:0090110 COPII-coated vesicle cargo loading		Transporters	Vesicles (Enhanced)				0	0	0	0	0	0	0	0	0	0	0	0	0	1	0	0	0	1	0	0	1
100500905	MIR3661	0	1	100500905	Gene_ID	H. sapiens	100500905	H. sapiens	MIR3661	microRNA 3661	GO:0035195 miRNA-mediated gene silencing;GO:0035194 post-transcriptional gene silencing by RNA;GO:0016441 post-transcriptional gene silencing							0	0	0	0	0	0	0	0	0	0	0	0	0	0	0	0	0	0	0	0	1
2645	GCK	1	0	2645	Gene_ID	H. sapiens	2645	H. sapiens	GCK	glucokinase	GO:0009730 detection of carbohydrate stimulus;GO:0009732 detection of hexose stimulus;GO:0034287 detection of monosaccharide stimulus		Predicted intracellular proteins; ENZYME proteins:Transferases; Human disease related genes:Endocrine and metabolic diseases:Diabetes; Human disease related genes:Congenital disorders of metabolism:Other congenital disorders of metabolism; Disease related genes; Potential drug targets; Enzymes	Cytosol;Golgi apparatus (Approved)	Beta-D-Glucose; 2-amino-N-(4-methyl-1,3-thiazol-2-yl)-5-[(4-methyl-4H-1,2,4-triazol-3-yl)sulfanyl]benzamide; 3-[(4-fluorophenyl)sulfanyl]-N-(4-methyl-1,3-thiazol-2-yl)-6-[(4-methyl-4H-1,2,4-triazol-3-yl)sulfanyl]pyridine-2-carboxamide; 2-(methylamino)-N-(4-methyl-1,3-thiazol-2-yl)-5-[(4-methyl-4H-1,2,4-triazol-3-yl)sulfanyl]benzamide; 2-AMINO-4-FLUORO-5-[(1-METHYL-1H-IMIDAZOL-2-YL)SULFANYL]-N-(1,3-THIAZOL-2-YL)BENZAMIDE	(M106)PID HNF3B PATHWAY; (M255)PID HIF1 TFPATHWAY	(M5957)HALLMARK PANCREAS BETA CELLS; (M5891)HALLMARK HYPOXIA	0	0	0	0	0	0	0	0	0	0	0	0	0	0	0	0	0	0	0	0	1
7186	TRAF2	1	0	7186	Gene_ID	H. sapiens	7186	H. sapiens	TRAF2	TNF receptor associated factor 2	GO:1903721 positive regulation of I-kappaB phosphorylation;GO:1903719 regulation of I-kappaB phosphorylation;GO:0034351 negative regulation of glial cell apoptotic process		ENZYME proteins:Transferases; Predicted intracellular proteins; Enzymes; Cancer-related genes:Candidate cancer biomarkers	Cytosol (Enhanced)		(M20)PID P38 MKK3 6PATHWAY; (M79)PID TRAIL PATHWAY; (M45)PID CD40 PATHWAY	(M5923)HALLMARK PI3K AKT MTOR SIGNALING; (M5950)HALLMARK ALLOGRAFT REJECTION	0	0	0	0	0	0	0	0	0	0	0	0	0	0	0	0	0	0	0	0	1
1809	DPYSL3	1	0	1809	Gene_ID	H. sapiens	1809	H. sapiens	DPYSL3	dihydropyrimidinase like 3	GO:0051764 actin crosslink formation;GO:0051491 positive regulation of filopodium assembly;GO:0051489 regulation of filopodium assembly		Predicted intracellular proteins	Cytosol (Approved)			(M5930)HALLMARK EPITHELIAL MESENCHYMAL TRANSITION	0	0	0	0	0	0	0	0	0	0	0	0	0	0	0	0	0	0	0	0	1
23708	GSPT2	0	1	23708	Gene_ID	H. sapiens	23708	H. sapiens	GSPT2	G1 to S phase transition 2	GO:0006415 translational termination;GO:0000184 nuclear-transcribed mRNA catabolic process, nonsense-mediated decay;GO:0000956 nuclear-transcribed mRNA catabolic process		Predicted intracellular proteins	Cytosol (Enhanced)				1	1	1	0	0	0	1	0	0	0	0	0	0	0	0	0	1	0	0	0	1
813	CALU	1	0	813	Gene_ID	H. sapiens	813	H. sapiens	CALU	calumenin	GO:0008150 biological_process		Predicted intracellular proteins	Endoplasmic reticulum (Supported)			(M5930)HALLMARK EPITHELIAL MESENCHYMAL TRANSITION	0	0	0	0	0	0	0	0	0	0	0	0	0	0	0	0	0	0	0	0	1
5764	PTN	0	1	5764	Gene_ID	H. sapiens	5764	H. sapiens	PTN	pleiotrophin	GO:0031104 dendrite regeneration;GO:0043932 ossification involved in bone remodeling;GO:0007406 negative regulation of neuroblast proliferation		Predicted secreted proteins; Cancer-related genes:Candidate cancer biomarkers	Endoplasmic reticulum (Supported)		(M251)PID SYNDECAN 3 PATHWAY; (M5883)NABA SECRETED FACTORS; (M5885)NABA MATRISOME ASSOCIATED		0	0	0	0	0	0	0	0	0	0	0	0	0	0	0	0	0	0	0	0	1
57082	KNL1	1	0	57082	Gene_ID	H. sapiens	57082	H. sapiens	KNL1	kinetochore scaffold 1	GO:0034501 protein localization to kinetochore;GO:1903083 protein localization to condensed chromosome;GO:0001675 acrosome assembly		Disease related genes; Cancer-related genes; Predicted intracellular proteins; Human disease related genes:Congenital malformations:Congenital malformations of the nervous system	Nucleoplasm (Enhanced); Additional: Nuclear bodies			(M5901)HALLMARK G2M CHECKPOINT	0	0	0	0	0	0	0	0	0	0	0	0	0	0	0	0	0	0	0	0	1
101930085	LOC101930085	0	1	101930085	Gene_ID	H. sapiens	101930085	H. sapiens	HERPUD2-AS1	HERPUD2 antisense RNA 1								0	0	0	0	0	0	0	0	0	0	0	0	0	0	0	0	0	0	0	0	1
55298	RNF121	0	1	55298	Gene_ID	H. sapiens	55298	H. sapiens	RNF121	ring finger protein 121	GO:0030433 ubiquitin-dependent ERAD pathway;GO:0036503 ERAD pathway;GO:0034976 response to endoplasmic reticulum stress			Golgi apparatus (Approved); Additional: Nucleoplasm;Vesicles				0	0	0	0	0	1	0	0	0	0	0	0	0	0	0	0	0	0	0	0	1
7171	TPM4	1	0	7171	Gene_ID	H. sapiens	7171	H. sapiens	TPM4	tropomyosin 4	GO:0001649 osteoblast differentiation;GO:0006936 muscle contraction;GO:0007015 actin filament organization		Cancer-related genes; Predicted intracellular proteins	Actin filaments (Approved); Additional: Cytosol	Phenethyl Isothiocyanate		(M5930)HALLMARK EPITHELIAL MESENCHYMAL TRANSITION	0	0	0	0	0	0	0	0	0	0	0	0	0	0	0	0	0	0	0	0	1
3991	LIPE	1	0	3991	Gene_ID	H. sapiens	3991	H. sapiens	LIPE	lipase E, hormone sensitive type	GO:0046340 diacylglycerol catabolic process;GO:0019433 triglyceride catabolic process;GO:0006662 glycerol ether metabolic process		Predicted intracellular proteins; ENZYME proteins:Hydrolases; Human disease related genes:Congenital disorders of metabolism:Other congenital disorders of metabolism; Disease related genes; Potential drug targets; Enzymes	Cytosol (Supported)			(M5948)HALLMARK BILE ACID METABOLISM; (M5905)HALLMARK ADIPOGENESIS	0	0	0	0	0	0	0	0	0	0	0	0	0	0	0	0	0	0	0	0	1
170463	SSBP4	0	1	170463	Gene_ID	H. sapiens	170463	H. sapiens	SSBP4	single stranded DNA binding protein 4	GO:0045944 positive regulation of transcription by RNA polymerase II;GO:0045893 positive regulation of transcription, DNA-templated;GO:1903508 positive regulation of nucleic acid-templated transcription		Predicted intracellular proteins	Nucleoplasm (Approved)				0	0	0	0	0	0	0	0	0	0	0	0	0	0	0	0	0	0	0	0	1
29901	SAC3D1	1	0	29901	Gene_ID	H. sapiens	29901	H. sapiens	SAC3D1	SAC3 domain containing 1	GO:0051298 centrosome duplication;GO:0007098 centrosome cycle;GO:0051225 spindle assembly		Predicted intracellular proteins	Cytosol (Approved)			(M5898)HALLMARK DNA REPAIR; (M5893)HALLMARK MITOTIC SPINDLE	0	0	0	0	0	0	0	0	0	0	0	0	0	0	0	0	0	0	0	0	1
2719	GPC3	1	0	2719	Gene_ID	H. sapiens	2719	H. sapiens	GPC3	glypican 3	GO:0061209 cell proliferation involved in mesonephros development;GO:0072138 mesenchymal cell proliferation involved in ureteric bud development;GO:0072180 mesonephric duct morphogenesis		Human disease related genes:Congenital malformations:Other congenital malformations; Human disease related genes:Congenital malformations:Congenital malformations of the musculoskeletal system; Disease related genes; Predicted intracellular proteins; Cancer-related genes:Candidate cancer biomarkers	Plasma membrane (Supported)		(M5880)NABA ECM AFFILIATED; (M5885)NABA MATRISOME ASSOCIATED; (M5889)NABA MATRISOME	(M5891)HALLMARK HYPOXIA; (M5932)HALLMARK INFLAMMATORY RESPONSE; (M5937)HALLMARK GLYCOLYSIS	0	0	0	0	0	0	0	0	0	0	0	0	0	0	0	0	0	0	0	0	1
393	ARHGAP4	1	0	393	Gene_ID	H. sapiens	393	H. sapiens	ARHGAP4	Rho GTPase activating protein 4	GO:0010764 negative regulation of fibroblast migration;GO:0010762 regulation of fibroblast migration;GO:0030517 negative regulation of axon extension		Predicted intracellular proteins	Cytosol (Supported)		(M5193)SIG CHEMOTAXIS; (M68)PID RHOA REG PATHWAY	(M5893)HALLMARK MITOTIC SPINDLE	0	0	0	0	0	0	0	0	0	0	0	0	0	0	0	0	0	0	0	0	1
4319	MMP10	1	0	4319	Gene_ID	H. sapiens	4319	H. sapiens	MMP10	matrix metallopeptidase 10	GO:0030574 collagen catabolic process;GO:0022617 extracellular matrix disassembly;GO:0032963 collagen metabolic process		ENZYME proteins:Hydrolases; Enzymes; Predicted secreted proteins; Peptidases:Metallopeptidases; Cancer-related genes:Candidate cancer biomarkers	Cytosol (Approved); Additional: Plasma membrane	Marimastat; N-ISOBUTYL-N-[4-METHOXYPHENYLSULFONYL]GLYCYL HYDROXAMIC ACID	(M3468)NABA ECM REGULATORS; (M5885)NABA MATRISOME ASSOCIATED; (M5889)NABA MATRISOME	(M5946)HALLMARK COAGULATION; (M5953)HALLMARK KRAS SIGNALING UP	0	0	0	0	0	0	0	0	0	0	0	0	0	0	0	0	0	0	0	0	1
1477	CSTF1	0	1	1477	Gene_ID	H. sapiens	1477	H. sapiens	CSTF1	cleavage stimulation factor subunit 1	GO:0031124 mRNA 3'-end processing;GO:0031123 RNA 3'-end processing;GO:0006397 mRNA processing		Predicted intracellular proteins	Nucleoplasm (Enhanced)		(M258)PID BARD1 PATHWAY		1	1	0	0	0	0	0	0	0	0	0	0	0	0	0	0	0	0	0	0	1
6007	RHD	1	0	6007	Gene_ID	H. sapiens	6007	H. sapiens	RHD	Rh blood group D antigen	GO:0097272 ammonium homeostasis;GO:0072488 ammonium transmembrane transport;GO:0055067 monovalent inorganic cation homeostasis		Blood group antigen proteins; Transporters:Transporter channels and pores; CD markers	Nucleoplasm;Plasma membrane (Uncertain)			(M5945)HALLMARK HEME METABOLISM	0	0	0	0	0	0	0	0	0	0	0	0	0	0	0	0	0	0	0	0	1
10146	G3BP1	1	0	10146	Gene_ID	H. sapiens	10146	H. sapiens	G3BP1	G3BP stress granule assembly factor 1	GO:0062029 positive regulation of stress granule assembly;GO:0062028 regulation of stress granule assembly;GO:0034063 stress granule assembly		Predicted intracellular proteins; Enzymes; ENZYME proteins:Hydrolases	Cytosol (Supported)			(M5901)HALLMARK G2M CHECKPOINT; (M5926)HALLMARK MYC TARGETS V1	0	0	0	0	0	0	0	0	0	0	0	0	0	0	0	0	0	0	0	0	1
22908	SACM1L	0	1	22908	Gene_ID	H. sapiens	22908	H. sapiens	SACM1L	SAC1 like phosphatidylinositide phosphatase	GO:0046856 phosphatidylinositol dephosphorylation;GO:0046839 phospholipid dephosphorylation;GO:0006661 phosphatidylinositol biosynthetic process		Predicted intracellular proteins; Enzymes; ENZYME proteins:Hydrolases	Golgi apparatus;Nucleoplasm (Approved)				0	0	0	0	0	0	0	0	0	0	1	0	0	0	0	0	0	0	0	0	1
728	C5AR1	1	0	728	Gene_ID	H. sapiens	728	H. sapiens	C5AR1	complement C5a receptor 1	GO:0038178 complement component C5a signaling pathway;GO:0002430 complement receptor mediated signaling pathway;GO:0032494 response to peptidoglycan		Transporters; G-protein coupled receptors:Chemokines and chemotactic factors receptors; CD markers; G-protein coupled receptors:GPCRs excl olfactory receptors; Predicted intracellular proteins	Golgi apparatus (Approved); Additional: Vesicles			(M5932)HALLMARK INFLAMMATORY RESPONSE	0	0	0	0	0	0	0	0	0	0	0	0	0	0	0	0	0	0	0	0	1
58155	PTBP2	1	0	58155	Gene_ID	H. sapiens	58155	H. sapiens	PTBP2	polypyrimidine tract binding protein 2	GO:0033119 negative regulation of RNA splicing;GO:0006376 mRNA splice site selection;GO:0000245 spliceosomal complex assembly		Predicted intracellular proteins	Nucleoplasm (Approved)			(M5953)HALLMARK KRAS SIGNALING UP	0	0	0	0	0	0	0	0	0	0	0	0	0	0	0	0	0	0	0	0	1
7136	TNNI2	1	0	7136	Gene_ID	H. sapiens	7136	H. sapiens	TNNI2	troponin I2, fast skeletal type	GO:0003009 skeletal muscle contraction;GO:0050879 multicellular organismal movement;GO:0050881 musculoskeletal movement		Disease related genes; Predicted intracellular proteins; Human disease related genes:Congenital malformations:Other congenital malformations	Plasma membrane (Approved); Additional: Intermediate filaments			(M5909)HALLMARK MYOGENESIS	0	0	0	0	0	0	0	0	0	0	0	0	0	0	0	0	0	0	0	0	1
124961	ZFP3	0	1	124961	Gene_ID	H. sapiens	124961	H. sapiens	ZFP3	ZFP3 zinc finger protein	GO:0006357 regulation of transcription by RNA polymerase II;GO:0006355 regulation of transcription, DNA-templated;GO:1903506 regulation of nucleic acid-templated transcription		Transcription factors:Zinc-coordinating DNA-binding domains; Predicted intracellular proteins	Cytosol;Nucleoplasm (Approved)				0	0	0	0	0	0	0	0	0	0	0	0	0	0	0	0	0	0	0	0	1
5339	PLEC	1	0	5339	Gene_ID	H. sapiens	5339	H. sapiens	PLEC	plectin	GO:2000689 actomyosin contractile ring assembly actin filament organization;GO:2000983 regulation of ATP citrate synthase activity;GO:0002522 leukocyte migration involved in immune response		Human disease related genes:Congenital malformations:Congenital malformations of skin; Disease related genes; Cancer-related genes:Mutational cancer driver genes; Human disease related genes:Musculoskeletal diseases:Muscular diseases; Predicted intracellular proteins	Cytosol;Intermediate filaments (Supported); Additional: Focal adhesion sites			(M5947)HALLMARK IL2 STAT5 SIGNALING	0	0	0	0	0	0	0	0	0	0	0	0	0	0	0	0	0	0	0	0	1
7323	UBE2D3	1	0	7323	Gene_ID	H. sapiens	7323	H. sapiens	UBE2D3	ubiquitin conjugating enzyme E2 D3	GO:0070979 protein K11-linked ubiquitination;GO:1903955 positive regulation of protein targeting to mitochondrion;GO:1903749 positive regulation of establishment of protein localization to mitochondrion		ENZYME proteins:Transferases; Predicted intracellular proteins; Enzymes	Cytosol;Plasma membrane (Approved)		(M37)PID NFKAPPAB CANONICAL PATHWAY; (M258)PID BARD1 PATHWAY; (M214)PID ERBB1 INTERNALIZATION PATHWAY	(M5896)HALLMARK TGF BETA SIGNALING; (M5923)HALLMARK PI3K AKT MTOR SIGNALING; (M5924)HALLMARK MTORC1 SIGNALING	0	0	0	0	0	0	0	0	0	0	0	0	0	0	0	0	0	0	0	0	1
29948	OSGIN1	1	0	29948	Gene_ID	H. sapiens	29948	H. sapiens	OSGIN1	oxidative stress induced growth inhibitor 1	GO:0030308 negative regulation of cell growth;GO:0045926 negative regulation of growth;GO:0001558 regulation of cell growth		Predicted intracellular proteins	Cytosol;Nucleoplasm (Approved)			(M5939)HALLMARK P53 PATHWAY	0	0	0	0	0	0	0	0	0	0	0	0	0	0	0	0	0	0	0	0	1
3211	HOXB1	1	0	3211	Gene_ID	H. sapiens	3211	H. sapiens	HOXB1	homeobox B1	GO:0021754 facial nucleus development;GO:0021570 rhombomere 4 development;GO:0021571 rhombomere 5 development		Disease related genes; Transcription factors:Helix-turn-helix domains; Predicted intracellular proteins; Human disease related genes:Congenital malformations:Congenital malformations of the nervous system	Nucleoplasm (Supported); Additional: Cytosol			(M5951)HALLMARK SPERMATOGENESIS	0	0	0	0	0	0	0	0	0	0	0	0	0	0	0	0	0	0	0	0	1
10608	MXD4	1	0	10608	Gene_ID	H. sapiens	10608	H. sapiens	MXD4	MAX dimerization protein 4	GO:0000122 negative regulation of transcription by RNA polymerase II;GO:0045892 negative regulation of transcription, DNA-templated;GO:1903507 negative regulation of nucleic acid-templated transcription		Transcription factors:Basic domains; Predicted intracellular proteins	Cytosol (Supported)		(M254)PID MYC REPRESS PATHWAY	(M5939)HALLMARK P53 PATHWAY	0	0	0	0	0	0	0	0	0	0	0	0	0	0	0	0	0	0	0	0	1
6472	SHMT2	1	0	6472	Gene_ID	H. sapiens	6472	H. sapiens	SHMT2	serine hydroxymethyltransferase 2	GO:0019264 glycine biosynthetic process from serine;GO:0006565 L-serine catabolic process;GO:0006545 glycine biosynthetic process		ENZYME proteins:Transferases; Predicted intracellular proteins; Enzymes	Mitochondria (Supported); Additional: Microtubules	Pyridoxal phosphate; Tetrahydrofolic acid; Glycine; Artenimol		(M5924)HALLMARK MTORC1 SIGNALING; (M5934)HALLMARK XENOBIOTIC METABOLISM	0	0	0	0	0	0	0	0	0	0	0	0	0	0	0	0	0	0	0	0	1
23765	IL17RA	1	0	23765	Gene_ID	H. sapiens	23765	H. sapiens	IL17RA	interleukin 17 receptor A	GO:2000340 positive regulation of chemokine (C-X-C motif) ligand 1 production;GO:0072537 fibroblast activation;GO:2000338 regulation of chemokine (C-X-C motif) ligand 1 production		Disease related genes; Human disease related genes:Immune system diseases:Other immune system diseases; Predicted secreted proteins; CD markers	Cytosol;Nucleoplasm (Approved)			(M5897)HALLMARK IL6 JAK STAT3 SIGNALING	0	0	0	0	0	0	0	0	0	0	0	0	0	0	0	0	0	0	0	0	1
6256	RXRA	1	0	6256	Gene_ID	H. sapiens	6256	H. sapiens	RXRA	retinoid X receptor alpha	GO:0002157 positive regulation of thyroid hormone mediated signaling pathway;GO:0070564 positive regulation of vitamin D receptor signaling pathway;GO:0002155 regulation of thyroid hormone mediated signaling pathway		Cancer-related genes:Mutated cancer genes; Transcription factors:Zinc-coordinating DNA-binding domains; Nuclear receptors; Cancer-related genes:Candidate cancer biomarkers; Cancer-related genes:Mutational cancer driver genes; Predicted intracellular proteins; FDA approved drug targets:Small molecule drugs	Nucleoplasm (Supported); Additional: Golgi apparatus	alpha-Linolenic acid; Adapalene; Bexarotene; Rosiglitazone; Acitretin; Alitretinoin; Etodolac; Tretinoin; Etretinate; Bezafibrate; Alfacalcidol; Phthalic Acid; Doconexent; Oleic Acid; Arachidonic Acid; EVT-101; 3,20-Pregnanedione; 2-chloro-5-nitro-N-phenylbenzamide; 1-BENZYL-3-(4-METHOXYPHENYLAMINO)-4-PHENYLPYRROLE-2,5-DIONE; 2-[(2,4-DICHLOROBENZOYL)AMINO]-5-(PYRIMIDIN-2-YLOXY)BENZOIC ACID; Tributyltin	(M162)PID RXR VDR PATHWAY; (M207)PID RETINOIC ACID PATHWAY; (M239)PID A6B1 A6B4 INTEGRIN PATHWAY	(M5948)HALLMARK BILE ACID METABOLISM; (M5942)HALLMARK UV RESPONSE DN; (M5939)HALLMARK P53 PATHWAY	0	0	0	0	0	0	0	0	0	0	0	0	0	0	0	0	0	0	0	0	1
400759	GBP1P1	0	1	400759	Gene_ID	H. sapiens	400759	H. sapiens	GBP1P1	guanylate binding protein 1 pseudogene 1								0	0	0	0	0	0	0	0	0	0	0	0	0	0	0	0	0	0	0	0	1
5664	PSEN2	1	0	5664	Gene_ID	H. sapiens	5664	H. sapiens	PSEN2	presenilin 2	GO:0110097 regulation of calcium import into the mitochondrion;GO:1990456 mitochondrion-endoplasmic reticulum membrane tethering;GO:0034205 amyloid-beta formation		Human disease related genes:Nervous system diseases:Neurodegenerative diseases; Peptidases:Aspartic-type peptidases; Human disease related genes:Cardiovascular diseases:Cardiac diseases; Disease related genes; Potential drug targets; Enzymes; Transporters:Transporter channels and pores			(M87)PID LKB1 PATHWAY	(M5903)HALLMARK NOTCH SIGNALING; (M5895)HALLMARK WNT BETA CATENIN SIGNALING; (M5902)HALLMARK APOPTOSIS	0	0	0	0	0	0	0	0	0	0	0	0	0	0	0	0	0	0	0	0	1
90231	KIAA2013	0	1	90231	Gene_ID	H. sapiens	90231	H. sapiens	KIAA2013	KIAA2013				Golgi apparatus (Approved); Additional: Cytosol				0	0	0	0	0	0	0	0	0	0	0	0	0	0	0	0	0	0	0	0	1
94005	PIGS	0	1	94005	Gene_ID	H. sapiens	94005	H. sapiens	PIGS	phosphatidylinositol glycan anchor biosynthesis class S	GO:0016255 attachment of GPI anchor to protein;GO:0006506 GPI anchor biosynthetic process;GO:0006505 GPI anchor metabolic process		Disease related genes; Human disease related genes:Congenital disorders of metabolism:Congenital disorders of lipid/glycolipid metabolism					0	0	1	0	0	0	0	0	0	0	1	0	0	0	0	0	0	0	0	0	1
6319	SCD	1	0	6319	Gene_ID	H. sapiens	6319	H. sapiens	SCD	stearoyl-CoA desaturase	GO:1903966 monounsaturated fatty acid biosynthetic process;GO:1903964 monounsaturated fatty acid metabolic process;GO:0006636 unsaturated fatty acid biosynthetic process		ENZYME proteins:Oxidoreductases; Enzymes	Endoplasmic reticulum (Enhanced)			(M5892)HALLMARK CHOLESTEROL HOMEOSTASIS; (M5908)HALLMARK ANDROGEN RESPONSE; (M5909)HALLMARK MYOGENESIS	0	0	0	0	0	0	0	0	0	0	0	0	0	0	0	0	0	0	0	0	1
26040	SETBP1	0	1	26040	Gene_ID	H. sapiens	26040	H. sapiens	SETBP1	SET binding protein 1			Human disease related genes:Congenital malformations:Other congenital malformations; Cancer-related genes; Disease related genes; Human disease related genes:Cancers:Cancers of haematopoietic and lymphoid tissues; Predicted intracellular proteins; Human disease related genes:Other diseases:Mental and behavioural disorders	Nucleoplasm (Supported); Additional: Cytosol;Nuclear bodies				0	0	0	0	0	0	0	0	0	0	0	0	0	0	0	0	0	0	0	0	1
79102	RNF26	0	1	79102	Gene_ID	H. sapiens	79102	H. sapiens	RNF26	ring finger protein 26	GO:1905719 protein localization to perinuclear region of cytoplasm;GO:0050687 negative regulation of defense response to virus;GO:0070979 protein K11-linked ubiquitination		ENZYME proteins:Transferases; Enzymes	Nucleoplasm (Approved); Additional: Cytosol;Vesicles				0	0	0	0	0	1	0	0	0	0	0	0	0	0	0	0	0	0	0	0	1
100289561	LOC100289561	0	1	100289561	Gene_ID	H. sapiens	100289561	H. sapiens	LOC100289561	uncharacterized LOC100289561								0	0	0	0	0	0	0	0	0	0	0	0	0	0	0	0	0	0	0	0	1
4005	LMO2	1	0	4005	Gene_ID	H. sapiens	4005	H. sapiens	LMO2	LIM domain only 2	GO:0097067 cellular response to thyroid hormone stimulus;GO:0097066 response to thyroid hormone;GO:0032870 cellular response to hormone stimulus		Disease related genes; Cancer-related genes; Predicted intracellular proteins; Human disease related genes:Cancers:Cancers of haematopoietic and lymphoid tissues	Nucleoplasm (Enhanced)			(M5957)HALLMARK PANCREAS BETA CELLS; (M5945)HALLMARK HEME METABOLISM	0	0	0	0	0	0	0	0	0	0	0	0	0	0	0	0	0	0	0	0	1
7454	WAS	1	0	7454	Gene_ID	H. sapiens	7454	H. sapiens	WAS	WASP actin nucleation promoting factor	GO:0002625 regulation of T cell antigen processing and presentation;GO:0032488 Cdc42 protein signal transduction;GO:2000601 positive regulation of Arp2/3 complex-mediated actin nucleation		Cancer-related genes; Disease related genes; Human disease related genes:Cardiovascular diseases:Hematologic diseases; Human disease related genes:Immune system diseases:Primary immunodeficiency; Predicted intracellular proteins	Plasma membrane (Approved); Additional: Cytosol	(S)-wiskostatin	(M34)PID TCR PATHWAY	(M5921)HALLMARK COMPLEMENT; (M5950)HALLMARK ALLOGRAFT REJECTION	0	0	0	0	0	0	0	0	0	0	0	0	0	0	0	0	0	0	0	0	1
7850	IL1R2	1	0	7850	Gene_ID	H. sapiens	7850	H. sapiens	IL1R2	interleukin 1 receptor type 2	GO:0032690 negative regulation of interleukin-1 alpha production;GO:2000660 negative regulation of interleukin-1-mediated signaling pathway;GO:2000659 regulation of interleukin-1-mediated signaling pathway		Predicted secreted proteins; Cancer-related genes:Candidate cancer biomarkers; CD markers			(M110)PID IL1 PATHWAY	(M5897)HALLMARK IL6 JAK STAT3 SIGNALING; (M5947)HALLMARK IL2 STAT5 SIGNALING	0	0	0	0	0	0	0	0	0	0	0	0	0	0	0	0	0	0	0	0	1
9074	CLDN6	1	0	9074	Gene_ID	H. sapiens	9074	H. sapiens	CLDN6	claudin 6	GO:0016338 calcium-independent cell-cell adhesion via plasma membrane cell-adhesion molecules;GO:0070830 bicellular tight junction assembly;GO:0120192 tight junction assembly		Predicted intracellular proteins				(M5915)HALLMARK APICAL JUNCTION	0	0	0	0	0	0	0	0	0	0	0	0	0	0	0	0	0	0	0	0	1
338657	CCDC84	0	1	338657	Gene_ID	H. sapiens	338657	H. sapiens	CENATAC	centrosomal AT-AC splicing factor	GO:0010826 negative regulation of centrosome duplication;GO:0046606 negative regulation of centrosome cycle;GO:0010824 regulation of centrosome duplication		Predicted intracellular proteins	Nucleoplasm (Approved)				0	0	0	0	0	0	0	0	0	0	0	0	0	0	0	0	0	0	0	0	1
4958	OMD	1	0	4958	Gene_ID	H. sapiens	4958	H. sapiens	OMD	osteomodulin	GO:0030500 regulation of bone mineralization;GO:0070167 regulation of biomineral tissue development;GO:0110149 regulation of biomineralization		Predicted secreted proteins	Endoplasmic reticulum (Approved); Additional: Nucleoli fibrillar center		(M5882)NABA PROTEOGLYCANS; (M5884)NABA CORE MATRISOME; (M5889)NABA MATRISOME	(M5905)HALLMARK ADIPOGENESIS	0	0	0	0	0	0	0	0	0	0	0	0	0	0	0	0	0	0	0	0	1
908	CCT6A	1	0	908	Gene_ID	H. sapiens	908	H. sapiens	CCT6A	chaperonin containing TCP1 subunit 6A	GO:1904851 positive regulation of establishment of protein localization to telomere;GO:0070203 regulation of establishment of protein localization to telomere;GO:1904869 regulation of protein localization to Cajal body		Predicted intracellular proteins	Cytosol (Approved)			(M5924)HALLMARK MTORC1 SIGNALING	0	0	0	0	0	0	0	0	0	0	0	0	0	0	0	0	0	0	0	0	1
10653	SPINT2	1	0	10653	Gene_ID	H. sapiens	10653	H. sapiens	SPINT2	serine peptidase inhibitor, Kunitz type 2	GO:0060671 epithelial cell differentiation involved in embryonic placenta development;GO:0060672 epithelial cell morphogenesis involved in placental branching;GO:0060670 branching involved in labyrinthine layer morphogenesis		Disease related genes; Human disease related genes:Digestive system diseases:Gastrointestinal diseases; Predicted intracellular proteins; Cancer-related genes:Candidate cancer biomarkers	Cytosol;Intermediate filaments;Plasma membrane (Uncertain)			(M5934)HALLMARK XENOBIOTIC METABOLISM	0	0	0	0	0	0	0	0	0	0	0	0	0	0	0	0	0	0	0	0	1
3384	ICAM2	1	0	3384	Gene_ID	H. sapiens	3384	H. sapiens	ICAM2	intercellular adhesion molecule 2	GO:0098609 cell-cell adhesion;GO:0007155 cell adhesion;GO:0009987 cellular process		Predicted intracellular proteins; CD markers	Plasma membrane (Approved); Additional: Cytosol		(M169)PID INTEGRIN2 PATHWAY	(M5915)HALLMARK APICAL JUNCTION	0	0	0	0	0	0	0	0	0	0	0	0	0	0	0	0	0	0	0	0	1
6283	S100A12	1	0	6283	Gene_ID	H. sapiens	6283	H. sapiens	S100A12	S100 calcium binding protein A12	GO:0045576 mast cell activation;GO:0031640 killing of cells of another organism;GO:0002548 monocyte chemotaxis		Predicted intracellular proteins; Predicted secreted proteins		Olopatadine; Amlexanox	(M5883)NABA SECRETED FACTORS; (M5885)NABA MATRISOME ASSOCIATED; (M5889)NABA MATRISOME	(M5921)HALLMARK COMPLEMENT	0	0	0	0	0	0	0	0	0	0	0	0	0	0	0	0	0	0	0	0	1
3475	IFRD1	1	0	3475	Gene_ID	H. sapiens	3475	H. sapiens	IFRD1	interferon related developmental regulator 1	GO:0007518 myoblast fate determination;GO:0048625 myoblast fate commitment;GO:0045445 myoblast differentiation		Predicted intracellular proteins	Cytosol;Plasma membrane (Approved)			(M5909)HALLMARK MYOGENESIS; (M5924)HALLMARK MTORC1 SIGNALING; (M5926)HALLMARK MYC TARGETS V1	0	0	0	0	0	0	0	0	0	0	0	0	0	0	0	0	0	0	0	0	1
5293	PIK3CD	1	0	5293	Gene_ID	H. sapiens	5293	H. sapiens	PIK3CD	phosphatidylinositol-4,5-bisphosphate 3-kinase catalytic subunit delta	GO:0002551 mast cell chemotaxis;GO:0060374 mast cell differentiation;GO:0035747 natural killer cell chemotaxis	Atypical: PI3/PI4-kinase family	RAS pathway related proteins; Predicted intracellular proteins; ENZYME proteins:Transferases; Disease related genes; Kinases:Atypical kinases; Human disease related genes:Immune system diseases:Primary immunodeficiency; Enzymes; FDA approved drug targets:Small molecule drugs	Vesicles (Approved); Additional: Cytokinetic bridge	Caffeine; XL765; TG100-115; 2-((9H-PURIN-6-YLTHIO)METHYL)-5-CHLORO-3-(2-METHOXYPHENYL)QUINAZOLIN-4(3H)-ONE; Idelalisib; Duvelisib; Fostamatinib; Copanlisib	(M12771)SA PTEN PATHWAY; (M18895)SA TRKA RECEPTOR; (M1718)SIG IL4RECEPTOR IN B LYPHOCYTES	(M5942)HALLMARK UV RESPONSE DN	0	0	0	0	0	0	0	0	0	0	0	0	0	0	0	0	0	0	0	0	1
114548	NLRP3	1	0	114548	Gene_ID	H. sapiens	114548	H. sapiens	NLRP3	NLR family pyrin domain containing 3	GO:0044546 NLRP3 inflammasome complex assembly;GO:0140632 inflammasome complex assembly;GO:0007231 osmosensory signaling pathway		Human disease related genes:Immune system diseases:Allergies and autoimmune diseases; Human disease related genes:Immune system diseases:Other immune system diseases; Disease related genes; Cancer-related genes:Mutational cancer driver genes; Predicted intracellular proteins				(M5932)HALLMARK INFLAMMATORY RESPONSE; (M5950)HALLMARK ALLOGRAFT REJECTION	0	0	0	0	0	0	0	0	0	0	0	0	0	0	0	0	0	0	0	0	1
10063	COX17	1	0	10063	Gene_ID	H. sapiens	10063	H. sapiens	COX17	cytochrome c oxidase copper chaperone COX17	GO:1904734 positive regulation of electron transfer activity;GO:1904960 positive regulation of cytochrome-c oxidase activity;GO:1904959 regulation of cytochrome-c oxidase activity		Predicted intracellular proteins; Cancer-related genes:Candidate cancer biomarkers	Mitochondria (Supported)			(M5898)HALLMARK DNA REPAIR; (M5936)HALLMARK OXIDATIVE PHOSPHORYLATION	0	0	0	0	0	0	0	0	0	0	0	0	0	0	0	0	0	0	0	0	1
6239	RREB1	1	0	6239	Gene_ID	H. sapiens	6239	H. sapiens	RREB1	ras responsive element binding protein 1	GO:1903691 positive regulation of wound healing, spreading of epidermal cells;GO:0033601 positive regulation of mammary gland epithelial cell proliferation;GO:2000394 positive regulation of lamellipodium morphogenesis		Transcription factors:Zinc-coordinating DNA-binding domains; Predicted intracellular proteins	Nuclear speckles (Supported); Additional: Nucleoli fibrillar center			(M5905)HALLMARK ADIPOGENESIS	0	0	0	0	0	0	0	0	0	0	0	0	0	0	0	0	0	0	0	0	1
23380	SRGAP2	0	1	23380	Gene_ID	H. sapiens	23380	H. sapiens	SRGAP2	SLIT-ROBO Rho GTPase activating protein 2	GO:0003363 lamellipodium assembly involved in ameboidal cell migration;GO:0021816 extension of a leading process involved in cell motility in cerebral cortex radial glia guided migration;GO:0031269 pseudopodium assembly		Disease related genes; Predicted intracellular proteins	Cytosol (Approved); Additional: Nucleoplasm				0	0	0	0	0	0	1	0	0	0	0	0	0	0	0	0	0	0	0	0	1
84844	PHF5A	1	0	84844	Gene_ID	H. sapiens	84844	H. sapiens	PHF5A	PHD finger protein 5A	GO:0048863 stem cell differentiation;GO:0000377 RNA splicing, via transesterification reactions with bulged adenosine as nucleophile;GO:0000398 mRNA splicing, via spliceosome		Transcription factors:Yet undefined DNA-binding domains; Predicted intracellular proteins	Nucleoplasm (Enhanced)			(M5925)HALLMARK E2F TARGETS	0	0	0	0	0	0	0	0	0	0	0	0	0	0	0	0	0	0	0	0	1
10147	SUGP2	0	1	10147	Gene_ID	H. sapiens	10147	H. sapiens	SUGP2	SURP and G-patch domain containing 2	GO:0008380 RNA splicing;GO:0006397 mRNA processing;GO:0016071 mRNA metabolic process		Predicted intracellular proteins	Nucleoplasm (Enhanced); Additional: Nuclear bodies				0	1	0	0	0	0	0	0	0	0	0	0	0	0	0	0	0	0	0	0	1
1432	MAPK14	1	0	1432	Gene_ID	H. sapiens	1432	H. sapiens	MAPK14	mitogen-activated protein kinase 14	GO:0099179 regulation of synaptic membrane adhesion;GO:0090400 stress-induced premature senescence;GO:0070391 response to lipoteichoic acid	CMGC Ser/Thr protein kinase family	Kinases:CMGC Ser/Thr protein kinases; Enzymes; ENZYME proteins:Transferases; Predicted intracellular proteins; Cancer-related genes:Candidate cancer biomarkers	Nuclear speckles (Supported); Additional: Cytosol	Dasatinib; 4-[5-[2-(1-phenyl-ethylamino)-pyrimidin-4-yl]-1-methyl-4-(3-trifluoromethylphenyl)-1H-imidazol-2-yl]-piperidine; N-[(3Z)-5-Tert-butyl-2-phenyl-1,2-dihydro-3H-pyrazol-3-ylidene]-N'-(4-chlorophenyl)urea; 1-(2,6-Dichlorophenyl)-5-(2,4-Difluorophenyl)-7-Piperidin-4-Yl-3,4-Dihydroquinolin-2(1h)-One; Inhibitor of P38 Kinase; 6((S)-3-Benzylpiperazin-1-Yl)-3-(Naphthalen-2-Yl)-4-(Pyridin-4-Yl)Pyrazine; 3-(4-Fluorophenyl)-1-Hydroxy-2-(Pyridin-4-Yl)-1h-Pyrrolo[3,2-B]Pyridine; 1-(5-Tert-Butyl-2-Methyl-2h-Pyrazol-3-Yl)-3-(4-Chloro-Phenyl)-Urea; 3-(Benzyloxy)Pyridin-2-Amine; 1-(2,6-Dichlorophenyl)-5-(2,4-Difluorophenyl)-7-Piperazin-1-Yl-3,4-Dihydroquinazolin-2(1h)-One; 4-[3-Methylsulfanylanilino]-6,7-Dimethoxyquinazoline; Doramapimod; 2-Chlorophenol; 4-(Fluorophenyl)-1-Cyclopropylmethyl-5-(2-Amino-4-Pyrimidinyl)Imidazole; SB220025; 4-(2-HYDROXYBENZYLAMINO)-N-(3-(4-FLUOROPHENOXY)PHENYL)PIPERIDINE-1-SULFONAMIDE; Triazolopyridine; KC706; Talmapimod; VX-702; R-1487; 1-[1-(3-aminophenyl)-3-tert-butyl-1H-pyrazol-5-yl]-3-naphthalen-1-ylurea; N-ethyl-4-{[5-(methoxycarbamoyl)-2-methylphenyl]amino}-5-methylpyrrolo[2,1-f][1,2,4]triazine-6-carboxamide; N-[2-methyl-5-(methylcarbamoyl)phenyl]-2-{[(1R)-1-methylpropyl]amino}-1,3-thiazole-5-carboxamide; Neflamapimod; N-cyclopropyl-4-methyl-3-[1-(2-methylphenyl)phthalazin-6-yl]benzamide; 4-PHENOXY-N-(PYRIDIN-2-YLMETHYL)BENZAMIDE; 4-[5-(3-IODO-PHENYL)-2-(4-METHANESULFINYL-PHENYL)-1H-IMIDAZOL-4-YL]-PYRIDINE; N-cyclopropyl-2',6-dimethyl-4'-(5-methyl-1,3,4-oxadiazol-2-yl)biphenyl-3-carboxamide; 4-[3-(4-FLUOROPHENYL)-1H-PYRAZOL-4-YL]PYRIDINE; 4-{4-[(5-hydroxy-2-methylphenyl)amino]quinolin-7-yl}-1,3-thiazole-2-carbaldehyde; N-(3-cyanophenyl)-2'-methyl-5'-(5-methyl-1,3,4-oxadiazol-2-yl)-4-biphenylcarboxamide; N-(cyclopropylmethyl)-2'-methyl-5'-(5-methyl-1,3,4-oxadiazol-2-yl)biphenyl-4-carboxamide; N~3~-cyclopropyl-N~4~'-(cyclopropylmethyl)-6-methylbiphenyl-3,4'-dicarboxamide; PH-797804; 2-fluoro-4-[4-(4-fluorophenyl)-1H-pyrazol-3-yl]pyridine; SD-0006; N-(3-TERT-BUTYL-1H-PYRAZOL-5-YL)-N'-{4-CHLORO-3-[(PYRIDIN-3-YLOXY)METHYL]PHENYL}UREA; N-[4-CHLORO-3-(PYRIDIN-3-YLOXYMETHYL)-PHENYL]-3-FLUORO-; 3-FLUORO-5-MORPHOLIN-4-YL-N-[3-(2-PYRIDIN-4-YLETHYL)-1H-INDOL-5-YL]BENZAMIDE; 3-fluoro-N-1H-indol-5-yl-5-morpholin-4-ylbenzamide; 3-(1-NAPHTHYLMETHOXY)PYRIDIN-2-AMINE; 3-(2-CHLOROPHENYL)-1-(2-{[(1S)-2-HYDROXY-1,2-DIMETHYLPROPYL]AMINO}PYRIMIDIN-4-YL)-1-(4-METHOXYPHENYL)UREA; 8-(2-CHLOROPHENYLAMINO)-2-(2,6-DIFLUOROPHENYLAMINO)-9-ETHYL-9H-PURINE-1,7-DIIUM; 2-(2,6-DIFLUOROPHENOXY)-N-(2-FLUOROPHENYL)-9-ISOPROPYL-9H-PURIN-8-AMINE; N,4-dimethyl-3-[(1-phenyl-1H-pyrazolo[3,4-d]pyrimidin-4-yl)amino]benzamide; N-cyclopropyl-3-{[1-(2,4-difluorophenyl)-7-methyl-6-oxo-6,7-dihydro-1H-pyrazolo[3,4-b]pyridin-4-yl]amino}-4-methylbenzamide; N-cyclopropyl-4-methyl-3-{2-[(2-morpholin-4-ylethyl)amino]quinazolin-6-yl}benzamide; 6-[4-(2-fluorophenyl)-1,3-oxazol-5-yl]-N-(1-methylethyl)-1,3-benzothiazol-2-amine; 2-(ETHOXYMETHYL)-4-(4-FLUOROPHENYL)-3-[2-(2-HYDROXYPHENOXY)PYRIMIDIN-4-YL]ISOXAZOL-5(2H)-ONE; [5-AMINO-1-(4-FLUOROPHENYL)-1H-PYRAZOL-4-YL][3-(PIPERIDIN-4-YLOXY)PHENYL]METHANONE; [5-AMINO-1-(4-FLUOROPHENYL)-1H-PYRAZOL-4-YL](3-{[(2R)-2,3-DIHYDROXYPROPYL]OXY}PHENYL)METHANONE; 4-[4-(4-Fluorophenyl)-2-[4-[(R)-methylsulfinyl]phenyl]-1H-imidazol-5-yl]pyridine; 4-(4-FLUOROPHENYL)-1-CYCLOROPROPYLMETHYL-5-(4-PYRIDYL)-IMIDAZOLE; 3-FLUORO-5-MORPHOLIN-4-YL-N-[1-(2-PYRIDIN-4-YLETHYL)-1H-INDOL-6-YL]BENZAMIDE; Fostamatinib	(M26)PID NFKAPPAB ATYPICAL PATHWAY; (M199)PID P38 MK2 PATHWAY; (M268)PID S1P S1P2 PATHWAY	(M5942)HALLMARK UV RESPONSE DN; (M5901)HALLMARK G2M CHECKPOINT; (M5915)HALLMARK APICAL JUNCTION	0	0	0	0	0	0	0	0	0	0	0	0	0	0	0	0	0	0	0	0	1
79155	TNIP2	1	0	79155	Gene_ID	H. sapiens	79155	H. sapiens	TNIP2	TNFAIP3 interacting protein 2	GO:0034134 toll-like receptor 2 signaling pathway;GO:0034162 toll-like receptor 9 signaling pathway;GO:0034138 toll-like receptor 3 signaling pathway		Predicted intracellular proteins	Nucleoplasm (Enhanced); Additional: Cytosol			(M5890)HALLMARK TNFA SIGNALING VIA NFKB	0	0	0	0	0	0	0	0	0	0	0	0	0	0	0	0	0	0	0	0	1
6696	SPP1	1	0	6696	Gene_ID	H. sapiens	6696	H. sapiens	SPP1	secreted phosphoprotein 1	GO:0048683 regulation of collateral sprouting of intact axon in response to injury;GO:0048685 negative regulation of collateral sprouting of intact axon in response to injury;GO:2000866 positive regulation of estradiol secretion		Predicted secreted proteins; Cancer-related genes:Candidate cancer biomarkers	Golgi apparatus (Enhanced)		(M118)PID INTEGRIN A9B1 PATHWAY; (M63)PID AVB3 OPN PATHWAY; (M277)PID INTEGRIN A4B1 PATHWAY	(M5944)HALLMARK ANGIOGENESIS; (M5947)HALLMARK IL2 STAT5 SIGNALING; (M5930)HALLMARK EPITHELIAL MESENCHYMAL TRANSITION	0	0	0	0	0	0	0	0	0	0	0	0	0	0	0	0	0	0	0	0	1
4323	MMP14	1	0	4323	Gene_ID	H. sapiens	4323	H. sapiens	MMP14	matrix metallopeptidase 14	GO:1990834 response to odorant;GO:0043615 astrocyte cell migration;GO:0035988 chondrocyte proliferation		Predicted intracellular proteins; ENZYME proteins:Hydrolases; Transporters:Accessory Factors Involved in Transport; Human disease related genes:Musculoskeletal diseases:Other musculoskeletal diseases; Disease related genes; Potential drug targets; Peptidases:Metallopeptidases; Enzymes; Cancer-related genes:Candidate cancer biomarkers	Cytosol (Approved); Additional: Intermediate filaments	Marimastat	(M44)PID HIF2PATHWAY; (M281)PID FAK PATHWAY; (M3468)NABA ECM REGULATORS	(M5946)HALLMARK COAGULATION; (M5941)HALLMARK UV RESPONSE UP; (M5921)HALLMARK COMPLEMENT	0	0	0	0	0	0	0	0	0	0	0	0	0	0	0	0	0	0	0	0	1
959	CD40LG	1	0	959	Gene_ID	H. sapiens	959	H. sapiens	CD40LG	CD40 ligand	GO:0023035 CD40 signaling pathway;GO:0002204 somatic recombination of immunoglobulin genes involved in immune response;GO:0045190 isotype switching		Predicted secreted proteins; Candidate cardiovascular disease genes; Disease related genes; CD markers; Human disease related genes:Immune system diseases:Primary immunodeficiency; Cancer-related genes:Candidate cancer biomarkers	Golgi apparatus;Plasma membrane (Approved)	Ruplizumab	(M235)PID TCR CALCIUM PATHWAY; (M169)PID INTEGRIN2 PATHWAY; (M45)PID CD40 PATHWAY	(M5921)HALLMARK COMPLEMENT; (M5950)HALLMARK ALLOGRAFT REJECTION; (M5956)HALLMARK KRAS SIGNALING DN	0	0	0	0	0	0	0	0	0	0	0	0	0	0	0	0	0	0	0	0	1
735	C9	1	0	735	Gene_ID	H. sapiens	735	H. sapiens	C9	complement C9	GO:0006957 complement activation, alternative pathway;GO:0019835 cytolysis;GO:0001906 cell killing		Disease related genes; Human disease related genes:Immune system diseases:Primary immunodeficiency; Predicted secreted proteins		Copper		(M5946)HALLMARK COAGULATION; (M5921)HALLMARK COMPLEMENT	0	0	0	0	0	0	0	0	0	0	0	0	0	0	0	0	0	0	0	0	1
26035	GLCE	1	0	26035	Gene_ID	H. sapiens	26035	H. sapiens	GLCE	glucuronic acid epimerase	GO:0030210 heparin biosynthetic process;GO:0030202 heparin metabolic process;GO:0015012 heparan sulfate proteoglycan biosynthetic process		ENZYME proteins:Isomerase; Predicted intracellular proteins; Enzymes	Mitochondria (Approved)			(M5937)HALLMARK GLYCOLYSIS	0	0	0	0	0	0	0	0	0	0	0	0	0	0	0	0	0	0	0	0	1
1326	MAP3K8	1	0	1326	Gene_ID	H. sapiens	1326	H. sapiens	MAP3K8	mitogen-activated protein kinase kinase kinase 8	GO:0031295 T cell costimulation;GO:0031294 lymphocyte costimulation;GO:0000165 MAPK cascade	STE Ser/Thr protein kinase family	ENZYME proteins:Transferases; Predicted intracellular proteins; Kinases:STE Ser/Thr protein kinases; Enzymes	Cytosol (Supported)		(M134)PID TCR RAS PATHWAY; (M190)PID TCR JNK PATHWAY; (M88)PID CD8 TCR PATHWAY	(M5897)HALLMARK IL6 JAK STAT3 SIGNALING; (M5947)HALLMARK IL2 STAT5 SIGNALING; (M5890)HALLMARK TNFA SIGNALING VIA NFKB	0	0	0	0	0	0	0	0	0	0	0	0	0	0	0	0	0	0	0	0	1
27344	PCSK1N	1	0	27344	Gene_ID	H. sapiens	27344	H. sapiens	PCSK1N	proprotein convertase subtilisin/kexin type 1 inhibitor	GO:0002021 response to dietary excess;GO:0016486 peptide hormone processing;GO:0140448 signaling receptor ligand precursor processing		Predicted secreted proteins	Vesicles (Approved)			(M5951)HALLMARK SPERMATOGENESIS; (M5953)HALLMARK KRAS SIGNALING UP	0	0	0	0	0	0	0	0	0	0	0	0	0	0	0	0	0	0	0	0	1
255812	SDHAP1	0	1	255812	Gene_ID	H. sapiens	255812	H. sapiens	SDHAP1	SDHA pseudogene 1								0	0	0	0	0	0	0	0	0	0	0	0	0	0	0	0	0	0	0	0	1
2184	FAH	1	0	2184	Gene_ID	H. sapiens	2184	H. sapiens	FAH	fumarylacetoacetate hydrolase	GO:1901999 homogentisate metabolic process;GO:1902000 homogentisate catabolic process;GO:0006572 tyrosine catabolic process		Predicted intracellular proteins; ENZYME proteins:Hydrolases; Human disease related genes:Congenital disorders of metabolism:Congenital disorders of amino acid metabolism; Disease related genes; Potential drug targets; Enzymes	Cytosol (Approved); Additional: Nucleoplasm	Fumaric Acid; Acetoacetic acid; 4-[Hydroxy-[Methyl-Phosphinoyl]]-3-Oxo-Butanoic Acid		(M5947)HALLMARK IL2 STAT5 SIGNALING; (M5905)HALLMARK ADIPOGENESIS; (M5934)HALLMARK XENOBIOTIC METABOLISM	0	0	0	0	0	0	0	0	0	0	0	0	0	0	0	0	0	0	0	0	1
353274	ZNF445	0	1	353274	Gene_ID	H. sapiens	353274	H. sapiens	ZNF445	zinc finger protein 445	GO:2000653 regulation of genetic imprinting;GO:0010216 maintenance of DNA methylation;GO:0031445 regulation of heterochromatin assembly		Transcription factors:Zinc-coordinating DNA-binding domains; Predicted intracellular proteins	Nucleoplasm (Approved); Additional: Cytosol;Mitochondria				0	0	0	0	0	0	0	0	1	0	0	0	0	0	0	0	0	0	0	0	1
22803	XRN2	0	1	22803	Gene_ID	H. sapiens	22803	H. sapiens	XRN2	5'-3' exoribonuclease 2	GO:0000738 DNA catabolic process, exonucleolytic;GO:0006353 DNA-templated transcription, termination;GO:0006308 DNA catabolic process		Predicted intracellular proteins	Nucleoli (Enhanced); Additional: Nucleoplasm				1	1	0	0	0	0	0	1	1	0	0	0	0	0	1	0	1	0	0	0	1
5723	PSPH	1	0	5723	Gene_ID	H. sapiens	5723	H. sapiens	PSPH	phosphoserine phosphatase	GO:0006564 L-serine biosynthetic process;GO:0006563 L-serine metabolic process;GO:0009070 serine family amino acid biosynthetic process		Predicted intracellular proteins; ENZYME proteins:Hydrolases; Human disease related genes:Congenital disorders of metabolism:Congenital disorders of amino acid metabolism; Disease related genes; Potential drug targets; Enzymes	Cytosol (Approved)	Zinc; 3-Phosphono-D-alanine; Zinc acetate; Zinc chloride; Zinc sulfate, unspecified form		(M5924)HALLMARK MTORC1 SIGNALING	0	0	0	0	0	0	0	0	0	0	0	0	0	0	0	0	0	0	0	0	1
59338	PLEKHA1	0	1	59338	Gene_ID	H. sapiens	59338	H. sapiens	PLEKHA1	pleckstrin homology domain containing A1	GO:0001553 luteinization;GO:0033327 Leydig cell differentiation;GO:0031529 ruffle organization		Predicted intracellular proteins	Nucleoplasm (Enhanced); Additional: Cytosol	Citric acid	(M141)PID PI3KCI PATHWAY		0	0	0	0	0	0	0	0	0	0	0	0	0	0	0	0	0	0	0	1	1
9700	ESPL1	1	0	9700	Gene_ID	H. sapiens	9700	H. sapiens	ESPL1	extra spindle pole bodies like 1, separase	GO:0045875 negative regulation of sister chromatid cohesion;GO:0000212 meiotic spindle organization;GO:0045842 positive regulation of mitotic metaphase/anaphase transition		Predicted intracellular proteins; Enzymes; ENZYME proteins:Hydrolases	Nucleoplasm (Supported); Additional: Vesicles			(M5893)HALLMARK MITOTIC SPINDLE; (M5901)HALLMARK G2M CHECKPOINT; (M5925)HALLMARK E2F TARGETS	0	0	0	0	0	0	0	0	0	0	0	0	0	0	0	0	0	0	0	0	1
64225	ATL2	1	0	64225	Gene_ID	H. sapiens	64225	H. sapiens	ATL2	atlastin GTPase 2	GO:1990809 endoplasmic reticulum tubular network membrane organization;GO:0090158 endoplasmic reticulum membrane organization;GO:0071786 endoplasmic reticulum tubular network organization		Predicted intracellular proteins; Transporters	Endoplasmic reticulum (Supported)			(M5905)HALLMARK ADIPOGENESIS	0	0	0	0	0	0	0	0	0	0	0	0	0	0	0	0	0	0	0	0	1
23082	PPRC1	1	0	23082	Gene_ID	H. sapiens	23082	H. sapiens	PPRC1	PPARG related coactivator 1	GO:0051091 positive regulation of DNA-binding transcription factor activity;GO:0051090 regulation of DNA-binding transcription factor activity;GO:0045944 positive regulation of transcription by RNA polymerase II		Predicted intracellular proteins	Nucleoplasm (Enhanced)			(M5928)HALLMARK MYC TARGETS V2	0	0	0	0	0	0	0	0	0	0	0	0	0	0	0	0	0	0	0	0	1
8993	PGLYRP1	1	0	8993	Gene_ID	H. sapiens	8993	H. sapiens	PGLYRP1	peptidoglycan recognition protein 1	GO:0032824 negative regulation of natural killer cell differentiation;GO:0032827 negative regulation of natural killer cell differentiation involved in immune response;GO:0032826 regulation of natural killer cell differentiation involved in immune response		Predicted secreted proteins	Vesicles (Approved); Additional: Cytosol;Nucleoplasm			(M5944)HALLMARK ANGIOGENESIS	0	0	0	0	0	0	0	0	0	0	0	0	0	0	0	0	0	0	0	0	1
29	ABR	1	0	29	Gene_ID	H. sapiens	29	H. sapiens	ABR	ABR activator of RhoGEF and GTPase	GO:0090630 activation of GTPase activity;GO:0007264 small GTPase mediated signal transduction;GO:0043547 positive regulation of GTPase activity		Predicted intracellular proteins	Cytosol (Approved); Additional: Nucleoplasm		(M241)PID RAC1 REG PATHWAY; (M68)PID RHOA REG PATHWAY	(M5893)HALLMARK MITOTIC SPINDLE	0	0	0	0	0	0	0	0	0	0	0	0	0	0	0	0	0	0	0	0	1
56172	ANKH	1	0	56172	Gene_ID	H. sapiens	56172	H. sapiens	ANKH	ANKH inorganic pyrophosphate transport regulator	GO:0030505 inorganic diphosphate transport;GO:0071344 diphosphate metabolic process;GO:0071529 cementum mineralization		Human disease related genes:Congenital malformations:Congenital malformations of the musculoskeletal system; Human disease related genes:Musculoskeletal diseases:Other musculoskeletal diseases; Transporters:Electrochemical Potential-driven transporters; Disease related genes; Potential drug targets	Cytosol (Approved)			(M5908)HALLMARK ANDROGEN RESPONSE; (M5902)HALLMARK APOPTOSIS; (M5953)HALLMARK KRAS SIGNALING UP	0	0	0	0	0	0	0	0	0	0	0	0	0	0	0	0	0	0	0	0	1
272	AMPD3	1	0	272	Gene_ID	H. sapiens	272	H. sapiens	AMPD3	adenosine monophosphate deaminase 3	GO:0006196 AMP catabolic process;GO:0032264 IMP salvage;GO:0106380 purine ribonucleotide salvage		Predicted intracellular proteins; ENZYME proteins:Hydrolases; Disease related genes; Human disease related genes:Congenital disorders of metabolism:Congenital disorders of nucleotide metabolism; Potential drug targets; Enzymes	Nuclear membrane (Approved)			(M5891)HALLMARK HYPOXIA	0	0	0	0	0	0	0	0	0	0	0	0	0	0	0	0	0	0	0	0	1
6430	SRSF5	0	1	6430	Gene_ID	H. sapiens	6430	H. sapiens	SRSF5	serine and arginine rich splicing factor 5	GO:0097421 liver regeneration;GO:0033120 positive regulation of RNA splicing;GO:0006376 mRNA splice site selection		Predicted intracellular proteins	Nucleoplasm (Supported); Additional: Cytosol;Nucleoli				1	1	0	0	0	0	0	0	0	0	0	0	0	0	0	0	0	0	1	0	1
26272	FBXO4	1	0	26272	Gene_ID	H. sapiens	26272	H. sapiens	FBXO4	F-box protein 4	GO:0035726 common myeloid progenitor cell proliferation;GO:1902916 positive regulation of protein polyubiquitination;GO:2000001 regulation of DNA damage checkpoint		Predicted intracellular proteins	Nucleoplasm (Approved)			(M5953)HALLMARK KRAS SIGNALING UP	0	0	0	0	0	0	0	0	0	0	0	0	0	0	0	0	0	0	0	0	1
5347	PLK1	1	0	5347	Gene_ID	H. sapiens	5347	H. sapiens	PLK1	polo like kinase 1	GO:0070194 synaptonemal complex disassembly;GO:1905784 regulation of anaphase-promoting complex-dependent catabolic process;GO:0016321 female meiosis chromosome segregation	Other	Predicted intracellular proteins; ENZYME proteins:Transferases; Kinases; Disease related genes; Potential drug targets; Enzymes; Cancer-related genes:Candidate cancer biomarkers		3-[3-chloro-5-(5-{[(1S)-1-phenylethyl]amino}isoxazolo[5,4-c]pyridin-3-yl)phenyl]propan-1-ol; 3-[3-(3-methyl-6-{[(1S)-1-phenylethyl]amino}-1H-pyrazolo[4,3-c]pyridin-1-yl)phenyl]propanamide; 4-(4-METHYLPIPERAZIN-1-YL)-N-[5-(2-THIENYLACETYL)-1,5-DIHYDROPYRROLO[3,4-C]PYRAZOL-3-YL]BENZAMIDE; 1-[5-Methyl-2-(trifluoromethyl)furan-3-yl]-3-[5-[2-[[6-(1H-1,2,4-triazol-5-ylamino)pyrimidin-4-yl]amino]ethyl]-1,3-thiazol-2-yl]urea; Wortmannin; Fostamatinib	(M46)PID ATR PATHWAY; (M176)PID FOXM1 PATHWAY; (M129)PID PLK1 PATHWAY	(M5928)HALLMARK MYC TARGETS V2; (M5893)HALLMARK MITOTIC SPINDLE; (M5901)HALLMARK G2M CHECKPOINT	0	0	0	0	0	0	0	0	0	0	0	0	0	0	0	0	0	0	0	0	1
4885	NPTX2	1	0	4885	Gene_ID	H. sapiens	4885	H. sapiens	NPTX2	neuronal pentraxin 2	GO:0098962 regulation of postsynaptic neurotransmitter receptor activity;GO:0099601 regulation of neurotransmitter receptor activity;GO:0008306 associative learning		Predicted secreted proteins	Actin filaments;Golgi apparatus (Approved); Additional: Centrosome			(M5941)HALLMARK UV RESPONSE UP	0	0	0	0	0	0	0	0	0	0	0	0	0	0	0	0	0	0	0	0	1
5311	PKD2	1	0	5311	Gene_ID	H. sapiens	5311	H. sapiens	PKD2	polycystin 2, transient receptor potential cation channel	GO:0072055 renal cortex development;GO:0072214 metanephric cortex development;GO:0072059 cortical collecting duct development		Human disease related genes:Congenital malformations:Congenital malformations of the urinary system; Disease related genes; Voltage-gated ion channels:Transient Receptor Potential Channels; Potential drug targets; Transporters:Transporter channels and pores	Endoplasmic reticulum (Supported); Additional: Cytosol			(M5893)HALLMARK MITOTIC SPINDLE	0	0	0	0	0	0	0	0	0	0	0	0	0	0	0	0	0	0	0	0	1
1717	DHCR7	1	0	1717	Gene_ID	H. sapiens	1717	H. sapiens	DHCR7	7-dehydrocholesterol reductase	GO:0016128 phytosteroid metabolic process;GO:0016129 phytosteroid biosynthetic process;GO:0016131 brassinosteroid metabolic process		Disease related genes; ENZYME proteins:Oxidoreductases; Potential drug targets; Human disease related genes:Congenital disorders of metabolism:Congenital disorders of lipid/glycolipid metabolism; Enzymes	Endoplasmic reticulum (Supported)	NADH		(M5892)HALLMARK CHOLESTEROL HOMEOSTASIS; (M5905)HALLMARK ADIPOGENESIS; (M5906)HALLMARK ESTROGEN RESPONSE EARLY	0	0	0	0	0	0	0	0	0	0	0	0	0	0	0	0	0	0	0	0	1
57470	LRRC47	0	1	57470	Gene_ID	H. sapiens	57470	H. sapiens	LRRC47	leucine rich repeat containing 47	GO:0006432 phenylalanyl-tRNA aminoacylation;GO:0006418 tRNA aminoacylation for protein translation;GO:0043039 tRNA aminoacylation		Predicted intracellular proteins	Nucleoli fibrillar center (Approved)				1	0	1	0	1	0	0	0	0	0	0	0	0	0	0	0	0	0	0	0	1
10383	TUBB4B	0	1	10383	Gene_ID	H. sapiens	10383	H. sapiens	TUBB4B	tubulin beta 4B class IVb	GO:0042267 natural killer cell mediated cytotoxicity;GO:0002228 natural killer cell mediated immunity;GO:0001909 leukocyte mediated cytotoxicity		Disease related genes; Predicted intracellular proteins; FDA approved drug targets:Small molecule drugs; Human disease related genes:Nervous system diseases:Eye disease	Microtubules (Supported); Additional: Cytokinetic bridge;Mitotic spindle	Albendazole; Mebendazole; Epothilone D; Patupilone; Oxibendazole; CYT997; Phenethyl Isothiocyanate			0	0	0	1	0	1	1	0	0	0	0	0	0	0	0	0	0	0	1	0	1
6458	SH3GL1P1	0	1	6458	Gene_ID	H. sapiens	6458	H. sapiens	SH3GL1P1	SH3 domain containing GRB2 like 1, endophilin A2 pseudogene 1								0	0	0	0	0	0	0	0	0	0	0	0	0	0	0	0	0	0	0	0	1
8867	SYNJ1	1	0	8867	Gene_ID	H. sapiens	8867	H. sapiens	SYNJ1	synaptojanin 1	GO:1904980 positive regulation of endosome organization;GO:1904978 regulation of endosome organization;GO:0016191 synaptic vesicle uncoating		Human disease related genes:Nervous system diseases:Neurodegenerative diseases; Predicted intracellular proteins; ENZYME proteins:Hydrolases; Disease related genes; Potential drug targets; Enzymes; Human disease related genes:Nervous system diseases:Epilepsy	Cytosol;Nucleoplasm (Approved); Additional: Centrosome		(M62)PID EPHB FWD PATHWAY; (M214)PID ERBB1 INTERNALIZATION PATHWAY	(M5945)HALLMARK HEME METABOLISM	0	0	0	0	0	0	0	0	0	0	0	0	0	0	0	0	0	0	0	0	1
6885	MAP3K7	1	0	6885	Gene_ID	H. sapiens	6885	H. sapiens	MAP3K7	mitogen-activated protein kinase kinase kinase 7	GO:0043276 anoikis;GO:0038066 p38MAPK cascade;GO:0007252 I-kappaB phosphorylation	STE Ser/Thr protein kinase family	Human disease related genes:Congenital malformations:Other congenital malformations; Predicted intracellular proteins; Human disease related genes:Congenital malformations:Congenital malformations of the musculoskeletal system; ENZYME proteins:Transferases; Disease related genes; Kinases:STE Ser/Thr protein kinases; Potential drug targets; Enzymes	Cytosol (Supported); Additional: Nuclear speckles;Plasma membrane		(M190)PID TCR JNK PATHWAY; (M20)PID P38 MKK3 6PATHWAY; (M257)PID EPHRINB REV PATHWAY	(M5896)HALLMARK TGF BETA SIGNALING; (M5923)HALLMARK PI3K AKT MTOR SIGNALING; (M5950)HALLMARK ALLOGRAFT REJECTION	0	0	0	0	0	0	0	0	0	0	0	0	0	0	0	0	0	0	0	0	1
2222	FDFT1	1	0	2222	Gene_ID	H. sapiens	2222	H. sapiens	FDFT1	farnesyl-diphosphate farnesyltransferase 1	GO:0045338 farnesyl diphosphate metabolic process;GO:0006695 cholesterol biosynthetic process;GO:1902653 secondary alcohol biosynthetic process		Enzymes; ENZYME proteins:Transferases; Disease related genes; Potential drug targets; Predicted intracellular proteins	Endoplasmic reticulum (Supported)	TAK-475		(M5892)HALLMARK CHOLESTEROL HOMEOSTASIS; (M5906)HALLMARK ESTROGEN RESPONSE EARLY; (M5907)HALLMARK ESTROGEN RESPONSE LATE	0	0	0	0	0	0	0	0	0	0	0	0	0	0	0	0	0	0	0	0	1
25897	RNF19A	1	0	25897	Gene_ID	H. sapiens	25897	H. sapiens	RNF19A	ring finger protein 19A, RBR E3 ubiquitin protein ligase	GO:0099576 regulation of protein catabolic process at postsynapse, modulating synaptic transmission;GO:0099170 postsynaptic modulation of chemical synaptic transmission;GO:0032436 positive regulation of proteasomal ubiquitin-dependent protein catabolic process		ENZYME proteins:Transferases; Predicted intracellular proteins; Enzymes				(M5945)HALLMARK HEME METABOLISM	0	0	0	0	0	0	0	0	0	0	0	0	0	0	0	0	0	0	0	0	1
80853	KDM7A	1	0	80853	Gene_ID	H. sapiens	80853	H. sapiens	KDM7A	lysine demethylase 7A	GO:0035574 histone H4-K20 demethylation;GO:0071557 histone H3-K27 demethylation;GO:0070544 histone H3-K36 demethylation		Predicted intracellular proteins	Nucleoplasm (Approved); Additional: Nucleoli			(M5945)HALLMARK HEME METABOLISM	0	0	0	0	0	0	0	0	0	0	0	0	0	0	0	0	0	0	0	0	1
28966	SNX24	1	0	28966	Gene_ID	H. sapiens	28966	H. sapiens	SNX24	sorting nexin 24	GO:0015031 protein transport;GO:0045184 establishment of protein localization;GO:0071705 nitrogen compound transport		Predicted intracellular proteins	Vesicles (Approved)			(M5906)HALLMARK ESTROGEN RESPONSE EARLY	0	0	0	0	0	0	0	0	0	0	0	0	0	0	0	0	0	0	0	0	1
8301	PICALM	1	0	8301	Gene_ID	H. sapiens	8301	H. sapiens	PICALM	phosphatidylinositol binding clathrin assembly protein	GO:0097753 membrane bending;GO:1905224 clathrin-coated pit assembly;GO:1902962 regulation of metalloendopeptidase activity involved in amyloid precursor protein catabolic process		Disease related genes; Cancer-related genes; Predicted intracellular proteins	Vesicles (Enhanced)			(M5945)HALLMARK HEME METABOLISM	0	0	0	0	0	0	0	0	0	0	0	0	0	0	0	0	0	0	0	0	1
6018	RLF	0	1	6018	Gene_ID	H. sapiens	6018	H. sapiens	RLF	RLF zinc finger	GO:0097692 histone H3-K4 monomethylation;GO:0044030 regulation of DNA methylation;GO:0051568 histone H3-K4 methylation		Transcription factors:Zinc-coordinating DNA-binding domains; Predicted intracellular proteins	Nucleoplasm (Approved); Additional: Nucleoli				0	0	0	0	1	0	0	0	0	0	0	0	0	0	0	0	0	0	0	0	1
1823	DSC1	1	0	1823	Gene_ID	H. sapiens	1823	H. sapiens	DSC1	desmocollin 1	GO:0007156 homophilic cell adhesion via plasma membrane adhesion molecules;GO:0098742 cell-cell adhesion via plasma-membrane adhesion molecules;GO:0098609 cell-cell adhesion						(M5915)HALLMARK APICAL JUNCTION	0	0	0	0	0	0	0	0	0	0	0	0	0	0	0	0	0	0	0	0	1
3684	ITGAM	1	0	3684	Gene_ID	H. sapiens	3684	H. sapiens	ITGAM	integrin subunit alpha M	GO:0045914 negative regulation of catecholamine metabolic process;GO:0045963 negative regulation of dopamine metabolic process;GO:0110090 positive regulation of hippocampal neuron apoptotic process		Disease related genes; Predicted intracellular proteins; Cancer-related genes:Candidate cancer biomarkers; CD markers			(M47)PID INTEGRIN CS PATHWAY; (M169)PID INTEGRIN2 PATHWAY; (M159)PID AMB2 NEUTROPHILS PATHWAY	(M5921)HALLMARK COMPLEMENT	0	0	0	0	0	0	0	0	0	0	0	0	0	0	0	0	0	0	0	0	1
1244	ABCC2	1	0	1244	Gene_ID	H. sapiens	1244	H. sapiens	ABCC2	ATP binding cassette subfamily C member 2	GO:0015723 bilirubin transport;GO:1990962 xenobiotic transport across blood-brain barrier;GO:0006855 xenobiotic transmembrane transport		Human disease related genes:Congenital disorders of metabolism:Congenital disorders of cofactor/vitamin metabolism; Disease related genes; ENZYME proteins; Cancer-related genes:Candidate cancer biomarkers; Transporters:Primary Active Transporters; Enzymes; FDA approved drug targets:Small molecule drugs		ATP; Sulfinpyrazone		(M5934)HALLMARK XENOBIOTIC METABOLISM	0	0	0	0	0	0	0	0	0	0	0	0	0	0	0	0	0	0	0	0	1
6901	TAZ	0	1	6901	Gene_ID	H. sapiens	6901	H. sapiens	TAFAZZIN	tafazzin, phospholipid-lysophospholipid transacylase	GO:0048137 spermatocyte division;GO:1900210 positive regulation of cardiolipin metabolic process;GO:1900208 regulation of cardiolipin metabolic process		Disease related genes; Human disease related genes:Congenital disorders of metabolism:Congenital disorders of amino acid metabolism; Predicted intracellular proteins; Human disease related genes:Cardiovascular diseases:Cardiac diseases	Plasma membrane (Approved)				0	0	0	0	0	0	0	0	0	0	1	0	0	0	0	1	0	0	0	0	1
7290	HIRA	1	0	7290	Gene_ID	H. sapiens	7290	H. sapiens	HIRA	histone cell cycle regulator	GO:0006336 DNA replication-independent chromatin assembly;GO:0034724 DNA replication-independent chromatin organization;GO:0001649 osteoblast differentiation		Predicted intracellular proteins	Nucleoplasm (Enhanced)			(M5901)HALLMARK G2M CHECKPOINT	0	0	0	0	0	0	0	0	0	0	0	0	0	0	0	0	0	0	0	0	1
10570	DPYSL4	1	0	10570	Gene_ID	H. sapiens	10570	H. sapiens	DPYSL4	dihydropyrimidinase like 4	GO:0070997 neuron death;GO:0097485 neuron projection guidance;GO:0048812 neuron projection morphogenesis		Predicted intracellular proteins	Mitochondria;Vesicles (Approved)			(M5891)HALLMARK HYPOXIA; (M5937)HALLMARK GLYCOLYSIS	0	0	0	0	0	0	0	0	0	0	0	0	0	0	0	0	0	0	0	0	1
55670	PEX26	1	0	55670	Gene_ID	H. sapiens	55670	H. sapiens	PEX26	peroxisomal biogenesis factor 26	GO:0045046 protein import into peroxisome membrane;GO:0016558 protein import into peroxisome matrix;GO:0006625 protein targeting to peroxisome		Disease related genes; Transporters:Primary Active Transporters; Potential drug targets; Human disease related genes:Congenital disorders of metabolism:Peroxisomal diseases; Predicted intracellular proteins				(M5948)HALLMARK BILE ACID METABOLISM	0	0	0	0	0	0	0	0	0	0	0	0	0	0	0	0	0	0	0	0	1
5071	PRKN	1	0	5071	Gene_ID	H. sapiens	5071	H. sapiens	PRKN	parkin RBR E3 ubiquitin protein ligase	GO:1904049 negative regulation of spontaneous neurotransmitter secretion;GO:1902528 regulation of protein linear polyubiquitination;GO:1902530 positive regulation of protein linear polyubiquitination		Human disease related genes:Nervous system diseases:Neurodegenerative diseases; Predicted intracellular proteins; ENZYME proteins:Transferases; Disease related genes; Potential drug targets; Enzymes	Nuclear speckles (Supported); Additional: Cytosol		(M275)PID ALPHA SYNUCLEIN PATHWAY	(M5956)HALLMARK KRAS SIGNALING DN	0	0	0	0	0	0	0	0	0	0	0	0	0	0	0	0	0	0	0	0	1
91746	YTHDC1	1	0	91746	Gene_ID	H. sapiens	91746	H. sapiens	YTHDC1	YTH domain containing 1	GO:0048160 primary follicle stage;GO:0110104 mRNA alternative polyadenylation;GO:0022605 mammalian oogenesis stage		Predicted intracellular proteins	Nucleoplasm (Approved); Additional: Plasma membrane			(M5942)HALLMARK UV RESPONSE DN; (M5901)HALLMARK G2M CHECKPOINT	0	0	0	0	0	0	0	0	0	0	0	0	0	0	0	0	0	0	0	0	1
10399	RACK1	1	0	10399	Gene_ID	H. sapiens	10399	H. sapiens	RACK1	receptor for activated C kinase 1	GO:0051343 positive regulation of cyclic-nucleotide phosphodiesterase activity;GO:0042998 positive regulation of Golgi to plasma membrane protein transport;GO:1903207 regulation of hydrogen peroxide-induced neuron death		Ribosomal proteins; Predicted intracellular proteins; Transporters:Accessory Factors Involved in Transport	Nucleoplasm (Supported); Additional: Cytosol	Copper	(M180)PID HIF1A PATHWAY; (M125)PID IGF1 PATHWAY; (M240)PID SYNDECAN 2 PATHWAY	(M5926)HALLMARK MYC TARGETS V1; (M5939)HALLMARK P53 PATHWAY	0	0	0	0	0	0	0	0	0	0	0	0	0	0	0	0	0	0	0	0	1
7494	XBP1	1	0	7494	Gene_ID	H. sapiens	7494	H. sapiens	XBP1	X-box binding protein 1	GO:1903489 positive regulation of lactation;GO:1990418 response to insulin-like growth factor stimulus;GO:0006990 positive regulation of transcription from RNA polymerase II promoter involved in unfolded protein response		Disease related genes; Transcription factors:Basic domains; Predicted intracellular proteins; Cancer-related genes:Candidate cancer biomarkers			(M285)PID HNF3A PATHWAY; (M200)PID ERA GENOMIC PATHWAY	(M5922)HALLMARK UNFOLDED PROTEIN RESPONSE; (M5947)HALLMARK IL2 STAT5 SIGNALING; (M5906)HALLMARK ESTROGEN RESPONSE EARLY	0	0	0	0	0	0	0	0	0	0	0	0	0	0	0	0	0	0	0	0	1
3661	IRF3	0	1	3661	Gene_ID	H. sapiens	3661	H. sapiens	IRF3	interferon regulatory factor 3	GO:0071888 macrophage apoptotic process;GO:0039530 MDA-5 signaling pathway;GO:0033028 myeloid cell apoptotic process		Disease related genes; Transcription factors:Helix-turn-helix domains; Predicted intracellular proteins	Cytosol (Supported)				0	0	0	0	0	0	0	0	1	0	0	0	1	0	0	0	0	0	1	0	1
4306	NR3C2	1	0	4306	Gene_ID	H. sapiens	4306	H. sapiens	NR3C2	nuclear receptor subfamily 3 group C member 2	GO:0030518 intracellular steroid hormone receptor signaling pathway;GO:1901224 positive regulation of NIK/NF-kappaB signaling;GO:0043401 steroid hormone mediated signaling pathway		Disease related genes; Transcription factors:Zinc-coordinating DNA-binding domains; Nuclear receptors; Human disease related genes:Cardiovascular diseases:Hypertensive diseases; Human disease related genes:Urinary system diseases:Kidney diseases; Predicted intracellular proteins; FDA approved drug targets:Small molecule drugs	Nucleoplasm (Supported)	Nimodipine; Progesterone; Spironolactone; Fluticasone propionate; Testosterone; Fludrocortisone; Eplerenone; Clobetasol propionate; Felodipine; Desoxycorticosterone pivalate; Drospirenone; Stanolone; Metribolone; Aldosterone; Corticosterone; Desoxycorticosterone acetate; Fluticasone furoate; Fluticasone; Testosterone cypionate; Testosterone enanthate; Testosterone undecanoate; Stanolone acetate		(M5948)HALLMARK BILE ACID METABOLISM	0	0	0	0	0	0	0	0	0	0	0	0	0	0	0	0	0	0	0	0	1
6845	VAMP7	1	0	6845	Gene_ID	H. sapiens	6845	H. sapiens	VAMP7	vesicle associated membrane protein 7	GO:0002278 eosinophil activation involved in immune response;GO:0043307 eosinophil activation;GO:0043308 eosinophil degranulation		Predicted intracellular proteins	Vesicles (Supported)			(M5910)HALLMARK PROTEIN SECRETION	0	0	0	0	0	0	0	0	0	0	0	0	0	0	0	0	0	0	0	0	1
6890	TAP1	1	0	6890	Gene_ID	H. sapiens	6890	H. sapiens	TAP1	transporter 1, ATP binding cassette subfamily B member	GO:0002479 antigen processing and presentation of exogenous peptide antigen via MHC class I, TAP-dependent;GO:0046967 cytosol to endoplasmic reticulum transport;GO:0042590 antigen processing and presentation of exogenous peptide antigen via MHC class I		Cancer-related genes:Mutated cancer genes; Disease related genes; Transporters:Primary Active Transporters; Potential drug targets; Human disease related genes:Immune system diseases:Primary immunodeficiency; Predicted intracellular proteins	Centriolar satellite;Endoplasmic reticulum (Approved)		(M145)PID P53 DOWNSTREAM PATHWAY	(M5911)HALLMARK INTERFERON ALPHA RESPONSE; (M5941)HALLMARK UV RESPONSE UP; (M5902)HALLMARK APOPTOSIS	0	0	0	0	0	0	0	0	0	0	0	0	0	0	0	0	0	0	0	0	1
2318	FLNC	1	0	2318	Gene_ID	H. sapiens	2318	H. sapiens	FLNC	filamin C	GO:0045214 sarcomere organization;GO:0030239 myofibril assembly;GO:0055002 striated muscle cell development		Disease related genes; Potential drug targets; Human disease related genes:Musculoskeletal diseases:Muscular diseases; Predicted intracellular proteins; Transporters:Accessory Factors Involved in Transport	Cytosol;Plasma membrane (Supported)		(M16801)SIG REGULATION OF THE ACTIN CYTOSKELETON BY RHO GTPASES	(M5915)HALLMARK APICAL JUNCTION	0	0	0	0	0	0	0	0	0	0	0	0	0	0	0	0	0	0	0	0	1
6722	SRF	1	0	6722	Gene_ID	H. sapiens	6722	H. sapiens	SRF	serum response factor	GO:0060532 bronchus cartilage development;GO:0061145 lung smooth muscle development;GO:0010735 positive regulation of transcription via serum response element binding		Transcription factors:alpha-Helices exposed by beta-structures; Predicted intracellular proteins	Nucleoplasm (Supported)		(M199)PID P38 MK2 PATHWAY; (M206)PID PDGFRA PATHWAY; (M30)PID HDAC CLASSII PATHWAY	(M5908)HALLMARK ANDROGEN RESPONSE	0	0	0	0	0	0	0	0	0	0	0	0	0	0	0	0	0	0	0	0	1
79571	GCC1	0	1	79571	Gene_ID	H. sapiens	79571	H. sapiens	GCC1	GRIP and coiled-coil domain containing 1			Predicted intracellular proteins	Golgi apparatus (Supported); Additional: Cytosol;Plasma membrane				0	0	0	0	0	0	0	0	0	0	0	0	0	0	0	0	0	0	0	0	1
9270	ITGB1BP1	1	0	9270	Gene_ID	H. sapiens	9270	H. sapiens	ITGB1BP1	integrin subunit beta 1 binding protein 1	GO:0006933 negative regulation of cell adhesion involved in substrate-bound cell migration;GO:0090315 negative regulation of protein targeting to membrane;GO:0002043 blood vessel endothelial cell proliferation involved in sprouting angiogenesis		Predicted intracellular proteins	Nucleoplasm (Supported); Additional: Cytosol;Nuclear bodies			(M5949)HALLMARK PEROXISOME	0	0	0	0	0	0	0	0	0	0	0	0	0	0	0	0	0	0	0	0	1
3148	HMGB2	1	0	3148	Gene_ID	H. sapiens	3148	H. sapiens	HMGB2	high mobility group box 2	GO:0032075 positive regulation of nuclease activity;GO:0006265 DNA topological change;GO:0045654 positive regulation of megakaryocyte differentiation		Predicted intracellular proteins; Predicted secreted proteins	Nucleoplasm (Supported); Additional: Nucleoli			(M5902)HALLMARK APOPTOSIS; (M5925)HALLMARK E2F TARGETS	0	0	0	0	0	0	0	0	0	0	0	0	0	0	0	0	0	0	0	0	1
50507	NOX4	0	1	50507	Gene_ID	H. sapiens	50507	H. sapiens	NOX4	NADPH oxidase 4	GO:0050667 homocysteine metabolic process;GO:1903409 reactive oxygen species biosynthetic process;GO:0042554 superoxide anion generation		Transporters:Transport Electron Carriers			(M50)PID PTP1B PATHWAY		0	0	0	1	0	0	1	0	0	0	1	0	0	0	0	0	0	0	0	0	1
8940	TOP3B	0	1	8940	Gene_ID	H. sapiens	8940	H. sapiens	TOP3B	DNA topoisomerase III beta	GO:0006265 DNA topological change;GO:0071103 DNA conformation change;GO:0007059 chromosome segregation		ENZYME proteins:Isomerase; Predicted intracellular proteins; Enzymes	Nucleoplasm (Approved)				0	0	0	0	0	0	0	0	1	0	0	0	0	0	0	0	0	0	0	0	1
54843	SYTL2	1	0	54843	Gene_ID	H. sapiens	54843	H. sapiens	SYTL2	synaptotagmin like 2	GO:0006904 vesicle docking involved in exocytosis;GO:0048278 vesicle docking;GO:0140029 exocytic process		Predicted intracellular proteins; Transporters	Golgi apparatus;Nucleoplasm (Approved); Additional: Plasma membrane			(M5924)HALLMARK MTORC1 SIGNALING	0	0	0	0	0	0	0	0	0	0	0	0	0	0	0	0	0	0	0	0	1
54509	RHOF	1	0	54509	Gene_ID	H. sapiens	54509	H. sapiens	RHOF	ras homolog family member F, filopodia associated	GO:0030865 cortical cytoskeleton organization;GO:0008360 regulation of cell shape;GO:0007163 establishment or maintenance of cell polarity		Predicted intracellular proteins	Golgi apparatus;Nucleoplasm (Approved)			(M5893)HALLMARK MITOTIC SPINDLE; (M5915)HALLMARK APICAL JUNCTION	0	0	0	0	0	0	0	0	0	0	0	0	0	0	0	0	0	0	0	0	1
81570	CLPB	1	0	81570	Gene_ID	H. sapiens	81570	H. sapiens	CLPB	caseinolytic mitochondrial matrix peptidase chaperone subunit B	GO:0039529 RIG-I signaling pathway;GO:0039528 cytoplasmic pattern recognition receptor signaling pathway in response to virus;GO:0140374 antiviral innate immune response		Disease related genes; Predicted intracellular proteins; Human disease related genes:Congenital disorders of metabolism:Congenital disorders of amino acid metabolism				(M5951)HALLMARK SPERMATOGENESIS	0	0	0	0	0	0	0	0	0	0	0	0	0	0	0	0	0	0	0	0	1
1595	CYP51A1	1	0	1595	Gene_ID	H. sapiens	1595	H. sapiens	CYP51A1	cytochrome P450 family 51 subfamily A member 1	GO:1900222 negative regulation of amyloid-beta clearance;GO:1900221 regulation of amyloid-beta clearance;GO:0006695 cholesterol biosynthetic process		ENZYME proteins:Oxidoreductases; Predicted intracellular proteins; Enzymes; FDA approved drug targets:Small molecule drugs	Endoplasmic reticulum (Enhanced)	Tioconazole; Itraconazole; Levoketoconazole; (S)-econazole		(M5892)HALLMARK CHOLESTEROL HOMEOSTASIS; (M5924)HALLMARK MTORC1 SIGNALING	0	0	0	0	0	0	0	0	0	0	0	0	0	0	0	0	0	0	0	0	1
8662	EIF3B	1	0	8662	Gene_ID	H. sapiens	8662	H. sapiens	EIF3B	eukaryotic translation initiation factor 3 subunit B	GO:0075525 viral translational termination-reinitiation;GO:0075522 IRES-dependent viral translational initiation;GO:0019081 viral translation		Predicted intracellular proteins	Cytosol (Approved); Additional: Nucleoplasm			(M5926)HALLMARK MYC TARGETS V1	0	0	0	0	0	0	0	0	0	0	0	0	0	0	0	0	0	0	0	0	1
7113	TMPRSS2	1	0	7113	Gene_ID	H. sapiens	7113	H. sapiens	TMPRSS2	transmembrane serine protease 2	GO:0046598 positive regulation of viral entry into host cell;GO:0075294 positive regulation by symbiont of entry into host;GO:1903902 positive regulation of viral life cycle		Peptidases:Serine-type peptidases; Predicted intracellular proteins; Predicted secreted proteins; Cancer-related genes:Candidate cancer biomarkers; Enzymes; Transporters:Accessory Factors Involved in Transport	Plasma membrane (Supported)	Camostat	(M151)PID AR TF PATHWAY; (M58)PID AR PATHWAY	(M5908)HALLMARK ANDROGEN RESPONSE	0	0	0	0	0	0	0	0	0	0	0	0	0	0	0	0	0	0	0	0	1
5364	PLXNB1	1	0	5364	Gene_ID	H. sapiens	5364	H. sapiens	PLXNB1	plexin B1	GO:1900220 semaphorin-plexin signaling pathway involved in bone trabecula morphogenesis;GO:0061430 bone trabecula morphogenesis;GO:0033689 negative regulation of osteoblast proliferation					(M5880)NABA ECM AFFILIATED; (M5885)NABA MATRISOME ASSOCIATED; (M5889)NABA MATRISOME	(M5907)HALLMARK ESTROGEN RESPONSE LATE	0	0	0	0	0	0	0	0	0	0	0	0	0	0	0	0	0	0	0	0	1
4212	MEIS2	1	0	4212	Gene_ID	H. sapiens	4212	H. sapiens	MEIS2	Meis homeobox 2	GO:0110024 positive regulation of cardiac muscle myoblast proliferation;GO:0110022 regulation of cardiac muscle myoblast proliferation;GO:2000288 positive regulation of myoblast proliferation		Disease related genes; Transcription factors:Helix-turn-helix domains; Predicted intracellular proteins; Human disease related genes:Congenital malformations:Other congenital malformations	Nucleoplasm (Approved); Additional: Cytosol			(M5901)HALLMARK G2M CHECKPOINT	0	0	0	0	0	0	0	0	0	0	0	0	0	0	0	0	0	0	0	0	1
51205	ACP6	0	1	51205	Gene_ID	H. sapiens	51205	H. sapiens	ACP6	acid phosphatase 6, lysophosphatidic	GO:2001311 lysobisphosphatidic acid metabolic process;GO:0052646 alditol phosphate metabolic process;GO:0006654 phosphatidic acid biosynthetic process		Predicted intracellular proteins; Enzymes; ENZYME proteins:Hydrolases					0	0	0	0	0	0	0	0	0	0	1	0	0	0	0	0	0	0	0	0	1
9636	ISG15	1	0	9636	Gene_ID	H. sapiens	9636	H. sapiens	ISG15	ISG15 ubiquitin like modifier	GO:0032461 positive regulation of protein oligomerization;GO:0032459 regulation of protein oligomerization;GO:0032020 ISG15-protein conjugation		Disease related genes; Predicted intracellular proteins; Human disease related genes:Immune system diseases:Primary immunodeficiency; Predicted secreted proteins				(M5911)HALLMARK INTERFERON ALPHA RESPONSE; (M5913)HALLMARK INTERFERON GAMMA RESPONSE	0	0	0	0	0	0	0	0	0	0	0	0	0	0	0	0	0	0	0	0	1
5743	PTGS2	1	0	5743	Gene_ID	H. sapiens	5743	H. sapiens	PTGS2	prostaglandin-endoperoxide synthase 2	GO:0010335 response to non-ionic osmotic stress;GO:0071471 cellular response to non-ionic osmotic stress;GO:0032227 negative regulation of synaptic transmission, dopaminergic		Predicted intracellular proteins; Human disease related genes:Cancers:Cancers of male genital organs; Human disease related genes:Cancers:Cancers of the digestive system; ENZYME proteins:Oxidoreductases; Cancer-related genes:Candidate cancer biomarkers; Enzymes; FDA approved drug targets:Small molecule drugs; FDA approved drug targets:Biotech drugs	Endoplasmic reticulum;Vesicles (Approved)	Dihomo-gamma-linolenic acid; Icosapent; Aminosalicylic acid; Mesalazine; Acetaminophen; Indomethacin; Nabumetone; Ketorolac; Tenoxicam; Lenalidomide; Celecoxib; Tolmetin; Rofecoxib; Piroxicam; Fenoprofen; Valdecoxib; Diclofenac; Sulindac; Flurbiprofen; Etodolac; Mefenamic acid; Naproxen; Sulfasalazine; Phenylbutazone; Meloxicam; Carprofen; Diflunisal; Suprofen; Salicylic acid; Meclofenamic acid; Acetylsalicylic acid; Bromfenac; Oxaprozin; Ketoprofen; Balsalazide; Thalidomide; Ibuprofen; Lumiracoxib; Magnesium salicylate; Salsalate; Choline magnesium trisalicylate; Ginseng; Antrafenine; Antipyrine; Tiaprofenic acid; Etoricoxib; Flufenamic acid; Resveratrol; 1-Phenylsulfonamide-3-Trifluoromethyl-5-Parabromophenylpyrazole; Prostaglandin G2; Niflumic acid; Licofelone; Nimesulide; Cimicoxib; Lornoxicam; Aceclofenac; Nepafenac; Parecoxib; Pomalidomide; Cannabidiol; Loxoprofen; Dexibuprofen; Dexketoprofen; Droxicam; Tolfenamic acid; Firocoxib; Morniflumate; Propacetamol; Talniflumate; Phenyl salicylate; Trolamine salicylate; Menthyl salicylate; Glycol salicylate; Dipyrithione; Bryostatin 1; Alclofenac; Bufexamac; Bendazac; Acemetacin; Fish oil; Medical Cannabis; Nabiximols	(M103)PID S1P S1P1 PATHWAY; (M235)PID TCR CALCIUM PATHWAY; (M229)PID P38 ALPHA BETA DOWNSTREAM PATHWAY	(M5890)HALLMARK TNFA SIGNALING VIA NFKB; (M5913)HALLMARK INTERFERON GAMMA RESPONSE; (M5953)HALLMARK KRAS SIGNALING UP	0	0	0	0	0	0	0	0	0	0	0	0	0	0	0	0	0	0	0	0	1
3136	HLA-H	0	1	3136	Gene_ID	H. sapiens	3136	H. sapiens	HLA-H	major histocompatibility complex, class I, H (pseudogene)	GO:0002476 antigen processing and presentation of endogenous peptide antigen via MHC class Ib;GO:0002428 antigen processing and presentation of peptide antigen via MHC class Ib;GO:0002484 antigen processing and presentation of endogenous peptide antigen via MHC class I via ER pathway							0	0	0	0	0	0	0	0	0	0	0	0	0	0	0	0	0	0	0	0	1
9703	KIAA0100	0	1	9703	Gene_ID	H. sapiens	9703	H. sapiens	KIAA0100	KIAA0100			Predicted intracellular proteins; Predicted secreted proteins	Cytosol;Nuclear speckles (Approved)				0	0	0	0	0	0	0	0	0	0	0	0	0	0	0	0	0	0	0	0	1
100526820	CAHM	0	1	100526820	Gene_ID	H. sapiens	100526820	H. sapiens	CAHM	colon adenocarcinoma hypermethylated								0	0	0	0	0	0	0	0	0	0	0	0	0	0	0	0	0	0	0	0	1
79134	TMEM185B	0	1	79134	Gene_ID	H. sapiens	79134	H. sapiens	TMEM185B	transmembrane protein 185B				Endoplasmic reticulum (Approved)				0	0	0	0	0	0	0	0	0	0	0	0	0	0	0	0	0	0	0	0	1
22995	CEP152	0	1	22995	Gene_ID	H. sapiens	22995	H. sapiens	CEP152	centrosomal protein 152	GO:0097742 de novo centriole assembly;GO:0098535 de novo centriole assembly involved in multi-ciliated epithelial cell differentiation;GO:1903251 multi-ciliated epithelial cell differentiation		Disease related genes; Predicted intracellular proteins; Human disease related genes:Congenital malformations:Other congenital malformations; Human disease related genes:Congenital malformations:Congenital malformations of the nervous system	Centrosome (Supported); Additional: Nucleoplasm				0	0	0	0	0	0	1	0	0	0	0	0	0	0	0	0	0	0	0	0	1
7031	TFF1	1	0	7031	Gene_ID	H. sapiens	7031	H. sapiens	TFF1	trefoil factor 1	GO:0030277 maintenance of gastrointestinal epithelium;GO:0035902 response to immobilization stress;GO:0010669 epithelial structure maintenance		Predicted secreted proteins; Cancer-related genes:Candidate cancer biomarkers		Raloxifene; Afimoxifene	(M285)PID HNF3A PATHWAY; (M200)PID ERA GENOMIC PATHWAY	(M5906)HALLMARK ESTROGEN RESPONSE EARLY; (M5907)HALLMARK ESTROGEN RESPONSE LATE	0	0	0	0	0	0	0	0	0	0	0	0	0	0	0	0	0	0	0	0	1
1006	CDH8	1	0	1006	Gene_ID	H. sapiens	1006	H. sapiens	CDH8	cadherin 8	GO:0035249 synaptic transmission, glutamatergic;GO:0016339 calcium-dependent cell-cell adhesion via plasma membrane cell adhesion molecules;GO:0034332 adherens junction organization		Predicted intracellular proteins	Plasma membrane (Approved)			(M5915)HALLMARK APICAL JUNCTION	0	0	0	0	0	0	0	0	0	0	0	0	0	0	0	0	0	0	0	0	1
4598	MVK	1	0	4598	Gene_ID	H. sapiens	4598	H. sapiens	MVK	mevalonate kinase	GO:0019287 isopentenyl diphosphate biosynthetic process, mevalonate pathway;GO:0009240 isopentenyl diphosphate biosynthetic process;GO:0046490 isopentenyl diphosphate metabolic process		Human disease related genes:Congenital malformations:Congenital malformations of skin; Predicted intracellular proteins; Human disease related genes:Immune system diseases:Other immune system diseases; ENZYME proteins:Transferases; Disease related genes; Potential drug targets; Human disease related genes:Congenital disorders of metabolism:Congenital disorders of lipid/glycolipid metabolism; Enzymes	Cytosol;Vesicles (Supported)	Farnesyl thiopyrophosphate		(M5892)HALLMARK CHOLESTEROL HOMEOSTASIS	0	0	0	0	0	0	0	0	0	0	0	0	0	0	0	0	0	0	0	0	1
23643	LY96	1	0	23643	Gene_ID	H. sapiens	23643	H. sapiens	LY96	lymphocyte antigen 96	GO:0032497 detection of lipopolysaccharide;GO:0031666 positive regulation of lipopolysaccharide-mediated signaling pathway;GO:0032490 detection of molecule of bacterial origin		Predicted secreted proteins	Vesicles (Approved)	Morphine; (R)-3-hydroxytetradecanoic acid; Lauric acid; Myristic acid	(M264)PID TOLL ENDOGENOUS PATHWAY	(M5953)HALLMARK KRAS SIGNALING UP	0	0	0	0	0	0	0	0	0	0	0	0	0	0	0	0	0	0	0	0	1
6399	TRAPPC2	0	1	6399	Gene_ID	H. sapiens	6399	H. sapiens	TRAPPC2	trafficking protein particle complex subunit 2	GO:0048207 vesicle targeting, rough ER to cis-Golgi;GO:0048208 COPII vesicle coating;GO:0048199 vesicle targeting, to, from or within Golgi		Disease related genes; Predicted intracellular proteins; Human disease related genes:Congenital malformations:Congenital malformations of the musculoskeletal system	Endoplasmic reticulum;Vesicles (Approved); Additional: Nucleoplasm				0	0	0	0	0	0	0	0	0	0	0	0	0	0	0	0	0	1	0	0	1
9536	PTGES	1	0	9536	Gene_ID	H. sapiens	9536	H. sapiens	PTGES	prostaglandin E synthase	GO:0031620 regulation of fever generation;GO:0031650 regulation of heat generation;GO:0032306 regulation of prostaglandin secretion		ENZYME proteins:Transferases; ENZYME proteins:Isomerase; Enzymes	Endoplasmic reticulum (Supported)			(M5906)HALLMARK ESTROGEN RESPONSE EARLY; (M5907)HALLMARK ESTROGEN RESPONSE LATE; (M5934)HALLMARK XENOBIOTIC METABOLISM	0	0	0	0	0	0	0	0	0	0	0	0	0	0	0	0	0	0	0	0	1
26502	NARF	1	0	26502	Gene_ID	H. sapiens	26502	H. sapiens	NARF	nuclear prelamin A recognition factor			Predicted intracellular proteins	Nucleoplasm (Supported); Additional: Nucleoli			(M5945)HALLMARK HEME METABOLISM	0	0	0	0	0	0	0	0	0	0	0	0	0	0	0	0	0	0	0	0	1
79812	MMRN2	0	1	79812	Gene_ID	H. sapiens	79812	H. sapiens	MMRN2	multimerin 2	GO:1905276 regulation of epithelial tube formation;GO:1905278 positive regulation of epithelial tube formation;GO:0030948 negative regulation of vascular endothelial growth factor receptor signaling pathway		Predicted intracellular proteins; Predicted secreted proteins	Vesicles (Approved)		(M3008)NABA ECM GLYCOPROTEINS; (M5884)NABA CORE MATRISOME; (M5889)NABA MATRISOME		0	0	0	0	0	0	0	0	0	0	0	0	0	0	0	0	0	0	0	0	1
79132	DHX58	1	0	79132	Gene_ID	H. sapiens	79132	H. sapiens	DHX58	DExH-box helicase 58	GO:0039534 negative regulation of MDA-5 signaling pathway;GO:1900245 positive regulation of MDA-5 signaling pathway;GO:0039533 regulation of MDA-5 signaling pathway		Predicted intracellular proteins; Enzymes; ENZYME proteins:Hydrolases	Cytosol;Golgi apparatus (Approved); Additional: Nucleoplasm			(M5911)HALLMARK INTERFERON ALPHA RESPONSE; (M5913)HALLMARK INTERFERON GAMMA RESPONSE	0	0	0	0	0	0	0	0	0	0	0	0	0	0	0	0	0	0	0	0	1
84908	FAM136A	0	1	84908	Gene_ID	H. sapiens	84908	H. sapiens	FAM136A	family with sequence similarity 136 member A			Predicted intracellular proteins	Mitochondria (Approved)				0	0	0	0	0	0	0	0	0	0	0	0	0	0	0	0	0	0	0	0	1
4802	NFYC	1	0	4802	Gene_ID	H. sapiens	4802	H. sapiens	NFYC	nuclear transcription factor Y subunit gamma	GO:0080182 histone H3-K4 trimethylation;GO:0018023 peptidyl-lysine trimethylation;GO:0051568 histone H3-K4 methylation		Transcription factors:Other all-alpha-helical DNA-binding domains; Predicted intracellular proteins	Nucleoplasm (Supported)		(M254)PID MYC REPRESS PATHWAY; (M145)PID P53 DOWNSTREAM PATHWAY	(M5924)HALLMARK MTORC1 SIGNALING	0	0	0	0	0	0	0	0	0	0	0	0	0	0	0	0	0	0	0	0	1
10422	UBAC1	1	0	10422	Gene_ID	H. sapiens	10422	H. sapiens	UBAC1	UBA domain containing 1	GO:0016567 protein ubiquitination;GO:0032446 protein modification by small protein conjugation;GO:0070647 protein modification by small protein conjugation or removal		Predicted intracellular proteins	Cytosol;Plasma membrane (Supported); Additional: Golgi apparatus			(M5945)HALLMARK HEME METABOLISM	0	0	0	0	0	0	0	0	0	0	0	0	0	0	0	0	0	0	0	0	1
79184	BRCC3	0	1	79184	Gene_ID	H. sapiens	79184	H. sapiens	BRCC3	BRCA1/BRCA2-containing complex subunit 3	GO:0070537 histone H2A K63-linked deubiquitination;GO:0035518 histone H2A monoubiquitination;GO:2000001 regulation of DNA damage checkpoint		Predicted intracellular proteins; Enzymes; Disease related genes; Potential drug targets; Peptidases:Metallopeptidases	Nucleoplasm (Supported)	Zinc; Zinc acetate; Zinc chloride; Zinc sulfate, unspecified form			0	0	0	0	0	1	1	0	1	0	0	0	0	0	0	0	0	0	0	0	1
58495	OVOL2	1	0	58495	Gene_ID	H. sapiens	58495	H. sapiens	OVOL2	ovo like zinc finger 2	GO:0060214 endocardium formation;GO:0001842 neural fold formation;GO:0003160 endocardium morphogenesis		Disease related genes; Transcription factors:Zinc-coordinating DNA-binding domains; Predicted intracellular proteins; Human disease related genes:Nervous system diseases:Eye disease	Nucleoplasm (Approved); Additional: Cytosol			(M5906)HALLMARK ESTROGEN RESPONSE EARLY; (M5907)HALLMARK ESTROGEN RESPONSE LATE	0	0	0	0	0	0	0	0	0	0	0	0	0	0	0	0	0	0	0	0	1
149461	CLDN19	1	0	149461	Gene_ID	H. sapiens	149461	H. sapiens	CLDN19	claudin 19	GO:0150111 regulation of transepithelial transport;GO:0019227 neuronal action potential propagation;GO:0098870 action potential propagation		Disease related genes; Potential drug targets; Transporters:Transporter channels and pores; Human disease related genes:Congenital disorders of metabolism:Other congenital disorders of metabolism				(M5915)HALLMARK APICAL JUNCTION	0	0	0	0	0	0	0	0	0	0	0	0	0	0	0	0	0	0	0	0	1
859	CAV3	1	0	859	Gene_ID	H. sapiens	859	H. sapiens	CAV3	caveolin 3	GO:0038009 regulation of signal transduction by receptor internalization;GO:0051394 regulation of nerve growth factor receptor activity;GO:0060299 negative regulation of sarcomere organization		Human disease related genes:Congenital disorders of metabolism:Other congenital disorders of metabolism; Disease related genes; Human disease related genes:Cardiovascular diseases:Cardiac diseases; Potential drug targets; Human disease related genes:Musculoskeletal diseases:Muscular diseases; Transporters:Transporter channels and pores	Plasma membrane (Approved); Additional: Vesicles		(M206)PID PDGFRA PATHWAY	(M5909)HALLMARK MYOGENESIS	0	0	0	0	0	0	0	0	0	0	0	0	0	0	0	0	0	0	0	0	1
83468	GLT8D2	0	1	83468	Gene_ID	H. sapiens	83468	H. sapiens	GLT8D2	glycosyltransferase 8 domain containing 2			Predicted intracellular proteins	Golgi apparatus;Vesicles (Approved)				0	0	0	0	0	0	0	0	0	0	0	0	0	0	0	0	0	0	0	0	1
8526	DGKE	0	1	8526	Gene_ID	H. sapiens	8526	H. sapiens	DGKE	diacylglycerol kinase epsilon	GO:0046834 lipid phosphorylation;GO:0046339 diacylglycerol metabolic process;GO:0007205 protein kinase C-activating G protein-coupled receptor signaling pathway		Predicted intracellular proteins; Human disease related genes:Immune system diseases:Allergies and autoimmune diseases; ENZYME proteins:Transferases; Disease related genes; Potential drug targets; Human disease related genes:Urinary system diseases:Kidney diseases; Enzymes	Cytosol;Nucleoplasm (Approved)				0	0	0	0	0	0	0	0	0	0	1	0	0	0	0	0	0	0	0	0	1

### Sheet: ST8
Supplementary Table 8. Results of the enrichment analysis in Metascape of the genes that overlap of both transcriptomic clocks
Category	CategoryID	GO	Description	PARENT_GO	LogP	Enrichment	Z-score	#TotalGeneInLibrary	#GeneInGO	#GeneInHitList	#GeneInGOAndHitList	%InGO	STDV %InGO	GeneID	Hits	Log(q-value)	GeneList
Reactome Gene Sets	6	R-HSA-5663202	Diseases of signal transduction by growth factor receptors and second messengers		-26	8	17	30198	433	391	45	12	1.6	1027|1147|1213|1499|2323|2475|2534|2648|2932|3066|3082|3164|3516|3831|5245|5335|5433|5594|5663|5682|5683|5685|5690|5693|5698|5701|5707|5713|5714|5718|6194|7040|7316|7529|7855|8546|8822|10197|10213|11044|23385|28514|55109|55294|253260	CDKN1B|CHUK|CLTC|CTNNB1|FLT3LG|MTOR|FYN|KAT2A|GSK3B|HDAC2|HGF|NR4A1|RBPJ|KLC1|PHB1|PLCG1|POLR2D|MAPK1|PSEN1|PSMA1|PSMA2|PSMA4|PSMB2|PSMB5|PSMB9|PSMC2|PSMD1|PSMD7|PSMD8|PSMD12|RPS6|TGFB1|UBC|YWHAB|FZD5|AP3B1|FGF17|PSME3|PSMD14|TENT4A|NCSTN|DLL1|AGGF1|FBXW7|RICTOR	-22	MyList
KEGG Pathway	24	hsa05010	Alzheimer disease		-24	8	16	30198	384	391	40	10	1.5	355|488|498|506|509|515|522|1147|1454|1499|1649|1965|2475|2932|3551|3831|4706|4711|4712|4718|4719|5594|5663|5682|5683|5685|5690|5693|5701|5707|5713|5714|5718|7386|7855|9377|10213|10313|23385|54205	FAS|ATP2A2|ATP5F1A|ATP5F1B|ATP5F1C|ATP5PB|ATP5PF|CHUK|CSNK1E|CTNNB1|DDIT3|EIF2S1|MTOR|GSK3B|IKBKB|KLC1|NDUFAB1|NDUFB5|NDUFB6|NDUFC2|NDUFS1|MAPK1|PSEN1|PSMA1|PSMA2|PSMA4|PSMB2|PSMB5|PSMC2|PSMD1|PSMD7|PSMD8|PSMD12|UQCRFS1|FZD5|COX5A|PSMD14|RTN3|NCSTN|CYCS	-20	MyList
KEGG Pathway	24	hsa05022	Pathways of neurodegeneration - multiple diseases		-21	6.7	14	30198	476	391	41	10	1.5	355|488|498|506|509|515|522|1454|1499|1649|1965|2475|2932|3831|4706|4711|4712|4718|4719|4744|5335|5594|5663|5682|5683|5685|5690|5693|5701|5707|5713|5714|5718|7316|7318|7332|7386|7855|9377|10213|54205	FAS|ATP2A2|ATP5F1A|ATP5F1B|ATP5F1C|ATP5PB|ATP5PF|CSNK1E|CTNNB1|DDIT3|EIF2S1|MTOR|GSK3B|KLC1|NDUFAB1|NDUFB5|NDUFB6|NDUFC2|NDUFS1|NEFH|PLCG1|MAPK1|PSEN1|PSMA1|PSMA2|PSMA4|PSMB2|PSMB5|PSMC2|PSMD1|PSMD7|PSMD8|PSMD12|UBC|UBA7|UBE2L3|UQCRFS1|FZD5|COX5A|PSMD14|CYCS	-17	MyList
KEGG Pathway	24	hsa05012	Parkinson disease		-21	9.3	16	30198	266	391	32	8.2	1.4	498|506|509|515|522|1649|1843|1965|3831|4706|4711|4712|4718|4719|5335|5682|5683|5685|5690|5693|5701|5707|5713|5714|5718|7316|7318|7332|7386|9377|10213|54205	ATP5F1A|ATP5F1B|ATP5F1C|ATP5PB|ATP5PF|DDIT3|DUSP1|EIF2S1|KLC1|NDUFAB1|NDUFB5|NDUFB6|NDUFC2|NDUFS1|PLCG1|PSMA1|PSMA2|PSMA4|PSMB2|PSMB5|PSMC2|PSMD1|PSMD7|PSMD8|PSMD12|UBC|UBA7|UBE2L3|UQCRFS1|COX5A|PSMD14|CYCS	-17	MyList
Reactome Gene Sets	6	R-HSA-1280215	Cytokine Signaling in Immune system		-21	5.3	13	30198	715	391	49	13	1.7	567|684|958|1027|1147|2323|2534|3082|3106|3107|3134|3551|3587|3600|3669|3716|3725|3838|4001|4313|4600|5335|5371|5451|5594|5682|5683|5685|5690|5693|5698|5701|5707|5713|5714|5718|6352|6627|6810|7040|7297|7316|7318|7412|8519|9688|10197|10213|115361	B2M|BST2|CD40|CDKN1B|CHUK|FLT3LG|FYN|HGF|HLA-B|HLA-C|HLA-F|IKBKB|IL10RA|IL15|ISG20|JAK1|JUN|KPNA2|LMNB1|MMP2|MX2|PLCG1|PML|POU2F1|MAPK1|PSMA1|PSMA2|PSMA4|PSMB2|PSMB5|PSMB9|PSMC2|PSMD1|PSMD7|PSMD8|PSMD12|CCL5|SNRPA1|STX4|TGFB1|TYK2|UBC|UBA7|VCAM1|IFITM1|NUP93|PSME3|PSMD14|GBP4	-17	MyList
Reactome Gene Sets	6	R-HSA-1236974	ER-Phagosome pathway		-20	18	19	30198	90	391	21	5.4	1.1	567|1147|3106|3107|3134|3551|5682|5683|5685|5690|5693|5698|5701|5707|5713|5714|5718|6810|7316|10197|10213	B2M|CHUK|HLA-B|HLA-C|HLA-F|IKBKB|PSMA1|PSMA2|PSMA4|PSMB2|PSMB5|PSMB9|PSMC2|PSMD1|PSMD7|PSMD8|PSMD12|STX4|UBC|PSME3|PSMD14	-16	MyList
KEGG Pathway	24	hsa05020	Prion disease		-19	8.8	15	30198	273	391	31	7.9	1.4	498|506|509|515|522|1649|1965|2534|2932|3831|4706|4711|4712|4718|4719|5594|5682|5683|5685|5690|5693|5701|5707|5713|5714|5718|6352|7386|9377|10213|54205	ATP5F1A|ATP5F1B|ATP5F1C|ATP5PB|ATP5PF|DDIT3|EIF2S1|FYN|GSK3B|KLC1|NDUFAB1|NDUFB5|NDUFB6|NDUFC2|NDUFS1|MAPK1|PSMA1|PSMA2|PSMA4|PSMB2|PSMB5|PSMC2|PSMD1|PSMD7|PSMD8|PSMD12|CCL5|UQCRFS1|COX5A|PSMD14|CYCS	-16	MyList
KEGG Pathway	24	hsa05169	Epstein-Barr virus infection		-19	10	15	30198	202	391	27	6.9	1.3	355|567|898|919|958|1027|1147|1643|3066|3106|3107|3108|3134|3516|3551|3716|3725|5701|5707|5713|5714|5718|7128|7297|8737|10213|54205	FAS|B2M|CCNE1|CD247|CD40|CDKN1B|CHUK|DDB2|HDAC2|HLA-B|HLA-C|HLA-DMA|HLA-F|RBPJ|IKBKB|JAK1|JUN|PSMC2|PSMD1|PSMD7|PSMD8|PSMD12|TNFAIP3|TYK2|RIPK1|PSMD14|CYCS	-15	MyList
Reactome Gene Sets	6	R-HSA-9006925	Intracellular signaling by second messengers		-19	8	14	30198	309	391	32	8.2	1.4	1027|1147|2323|2475|2534|2932|3066|3082|3164|3725|3838|4343|5335|5371|5576|5594|5682|5683|5685|5690|5693|5698|5701|5707|5713|5714|5718|7316|8822|10197|10213|253260	CDKN1B|CHUK|FLT3LG|MTOR|FYN|GSK3B|HDAC2|HGF|NR4A1|JUN|KPNA2|MOV10|PLCG1|PML|PRKAR2A|MAPK1|PSMA1|PSMA2|PSMA4|PSMB2|PSMB5|PSMB9|PSMC2|PSMD1|PSMD7|PSMD8|PSMD12|UBC|FGF17|PSME3|PSMD14|RICTOR	-15	MyList
Reactome Gene Sets	6	R-HSA-1236975	Antigen processing-Cross presentation		-19	15	17	30198	105	391	21	5.4	1.1	567|1147|3106|3107|3134|3551|5682|5683|5685|5690|5693|5698|5701|5707|5713|5714|5718|6810|7316|10197|10213	B2M|CHUK|HLA-B|HLA-C|HLA-F|IKBKB|PSMA1|PSMA2|PSMA4|PSMB2|PSMB5|PSMB9|PSMC2|PSMD1|PSMD7|PSMD8|PSMD12|STX4|UBC|PSME3|PSMD14	-15	MyList
Reactome Gene Sets	6	R-HSA-9013694	Signaling by NOTCH4		-18	18	18	30198	82	391	19	4.9	1.1	2648|3516|5663|5682|5683|5685|5690|5693|5698|5701|5707|5713|5714|5718|7316|10197|10213|23385|55294	KAT2A|RBPJ|PSEN1|PSMA1|PSMA2|PSMA4|PSMB2|PSMB5|PSMB9|PSMC2|PSMD1|PSMD7|PSMD8|PSMD12|UBC|PSME3|PSMD14|NCSTN|FBXW7	-15	MyList
Reactome Gene Sets	6	R-HSA-1257604	PIP3 activates AKT signaling		-18	8.4	14	30198	267	391	29	7.4	1.3	1027|1147|2323|2475|2534|2932|3066|3082|3164|3725|4343|5371|5594|5682|5683|5685|5690|5693|5698|5701|5707|5713|5714|5718|7316|8822|10197|10213|253260	CDKN1B|CHUK|FLT3LG|MTOR|FYN|GSK3B|HDAC2|HGF|NR4A1|JUN|MOV10|PML|MAPK1|PSMA1|PSMA2|PSMA4|PSMB2|PSMB5|PSMB9|PSMC2|PSMD1|PSMD7|PSMD8|PSMD12|UBC|FGF17|PSME3|PSMD14|RICTOR	-14	MyList
Reactome Gene Sets	6	R-HSA-2262752	Cellular responses to stress		-18	4.6	12	30198	784	391	47	12	1.6	467|898|1027|1029|1649|1965|2475|2932|2936|3043|3163|3308|3725|4001|4343|5594|5682|5683|5685|5690|5693|5698|5701|5707|5713|5714|5718|6117|6141|6164|6194|6223|7316|8204|8452|8992|9377|9688|10197|10213|10312|25842|51382|54205|54512|55738|58477	ATF3|CCNE1|CDKN1B|CDKN2A|DDIT3|EIF2S1|MTOR|GSK3B|GSR|HBB|HMOX2|HSPA4|JUN|LMNB1|MOV10|MAPK1|PSMA1|PSMA2|PSMA4|PSMB2|PSMB5|PSMB9|PSMC2|PSMD1|PSMD7|PSMD8|PSMD12|RPA1|RPL18|RPL34|RPS6|RPS19|UBC|NRIP1|CUL3|ATP6V0E1|COX5A|NUP93|PSME3|PSMD14|TCIRG1|ASF1A|ATP6V1D|CYCS|EXOSC4|ARFGAP1|SRPRB	-14	MyList
Reactome Gene Sets	6	R-HSA-2454202	Fc epsilon receptor (FCERI) signaling		-17	13	16	30198	134	391	22	5.6	1.2	1147|2534|3551|3702|3725|5335|5594|5682|5683|5685|5690|5693|5698|5701|5707|5713|5714|5718|7316|10125|10197|10213	CHUK|FYN|IKBKB|ITK|JUN|PLCG1|MAPK1|PSMA1|PSMA2|PSMA4|PSMB2|PSMB5|PSMB9|PSMC2|PSMD1|PSMD7|PSMD8|PSMD12|UBC|RASGRP1|PSME3|PSMD14	-14	MyList
GO Biological Processes	19	GO:0009259	ribonucleotide metabolic process	19_GO:0008152 metabolic process	-17	6.9	13	30198	372	391	33	8.4	1.4	158|498|506|509|515|522|1737|1738|2026|2181|2618|2639|2987|3098|3156|4706|4711|4712|4718|4719|4832|4967|5162|5223|5901|7040|7372|8050|10606|10965|23417|51292|390916	ADSL|ATP5F1A|ATP5F1B|ATP5F1C|ATP5PB|ATP5PF|DLAT|DLD|ENO2|ACSL3|GART|GCDH|GUK1|HK1|HMGCR|NDUFAB1|NDUFB5|NDUFB6|NDUFC2|NDUFS1|NME3|OGDH|PDHB|PGAM1|RAN|TGFB1|UMPS|PDHX|PAICS|ACOT2|MLYCD|GMPR2|NUDT19	-14	MyList
WikiPathways	27	WP183	Proteasome degradation		-17	21	18	30198	64	391	17	4.3	1	3106|3107|3134|5682|5683|5685|5690|5693|5698|5701|5707|5713|5714|5718|7316|7318|10197	HLA-B|HLA-C|HLA-F|PSMA1|PSMA2|PSMA4|PSMB2|PSMB5|PSMB9|PSMC2|PSMD1|PSMD7|PSMD8|PSMD12|UBC|UBA7|PSME3	-14	MyList
Reactome Gene Sets	6	R-HSA-162906	HIV Infection		-17	9	14	30198	231	391	27	6.9	1.3	567|919|1025|2237|2534|2547|5433|5682|5683|5685|5690|5693|5698|5701|5707|5713|5714|5718|5901|6924|7316|7520|7852|9525|9688|10197|10213	B2M|CD247|CDK9|FEN1|FYN|XRCC6|POLR2D|PSMA1|PSMA2|PSMA4|PSMB2|PSMB5|PSMB9|PSMC2|PSMD1|PSMD7|PSMD8|PSMD12|RAN|ELOA|UBC|XRCC5|CXCR4|VPS4B|NUP93|PSME3|PSMD14	-14	MyList
Reactome Gene Sets	6	R-HSA-8953897	Cellular responses to stimuli		-17	4.5	12	30198	798	391	47	12	1.6	467|898|1027|1029|1649|1965|2475|2932|2936|3043|3163|3308|3725|4001|4343|5594|5682|5683|5685|5690|5693|5698|5701|5707|5713|5714|5718|6117|6141|6164|6194|6223|7316|8204|8452|8992|9377|9688|10197|10213|10312|25842|51382|54205|54512|55738|58477	ATF3|CCNE1|CDKN1B|CDKN2A|DDIT3|EIF2S1|MTOR|GSK3B|GSR|HBB|HMOX2|HSPA4|JUN|LMNB1|MOV10|MAPK1|PSMA1|PSMA2|PSMA4|PSMB2|PSMB5|PSMB9|PSMC2|PSMD1|PSMD7|PSMD8|PSMD12|RPA1|RPL18|RPL34|RPS6|RPS19|UBC|NRIP1|CUL3|ATP6V0E1|COX5A|NUP93|PSME3|PSMD14|TCIRG1|ASF1A|ATP6V1D|CYCS|EXOSC4|ARFGAP1|SRPRB	-14	MyList
GO Biological Processes	19	GO:0009150	purine ribonucleotide metabolic process	19_GO:0008152 metabolic process	-17	7	13	30198	353	391	32	8.2	1.4	158|498|506|509|515|522|1737|1738|2026|2181|2618|2639|2987|3098|3156|4706|4711|4712|4718|4719|4832|4967|5162|5223|5901|7040|8050|10606|10965|23417|51292|390916	ADSL|ATP5F1A|ATP5F1B|ATP5F1C|ATP5PB|ATP5PF|DLAT|DLD|ENO2|ACSL3|GART|GCDH|GUK1|HK1|HMGCR|NDUFAB1|NDUFB5|NDUFB6|NDUFC2|NDUFS1|NME3|OGDH|PDHB|PGAM1|RAN|TGFB1|PDHX|PAICS|ACOT2|MLYCD|GMPR2|NUDT19	-14	MyList
Reactome Gene Sets	6	R-HSA-69563	p53-Dependent G1 DNA Damage Response		-17	20	18	30198	66	391	17	4.3	1	898|1027|1029|5682|5683|5685|5690|5693|5698|5701|5707|5713|5714|5718|7316|10197|10213	CCNE1|CDKN1B|CDKN2A|PSMA1|PSMA2|PSMA4|PSMB2|PSMB5|PSMB9|PSMC2|PSMD1|PSMD7|PSMD8|PSMD12|UBC|PSME3|PSMD14	-14	MyList
Reactome Gene Sets	6	R-HSA-69580	p53-Dependent G1/S DNA damage checkpoint		-17	20	18	30198	66	391	17	4.3	1	898|1027|1029|5682|5683|5685|5690|5693|5698|5701|5707|5713|5714|5718|7316|10197|10213	CCNE1|CDKN1B|CDKN2A|PSMA1|PSMA2|PSMA4|PSMB2|PSMB5|PSMB9|PSMC2|PSMD1|PSMD7|PSMD8|PSMD12|UBC|PSME3|PSMD14	-14	MyList
Reactome Gene Sets	6	R-HSA-8941858	Regulation of RUNX3 expression and activity		-17	22	18	30198	55	391	16	4.1	1	1029|5682|5683|5685|5690|5693|5698|5701|5707|5713|5714|5718|7040|7316|10197|10213	CDKN2A|PSMA1|PSMA2|PSMA4|PSMB2|PSMB5|PSMB9|PSMC2|PSMD1|PSMD7|PSMD8|PSMD12|TGFB1|UBC|PSME3|PSMD14	-14	MyList
GO Biological Processes	19	GO:0019693	ribose phosphate metabolic process	19_GO:0008152 metabolic process	-17	6.7	13	30198	382	391	33	8.4	1.4	158|498|506|509|515|522|1737|1738|2026|2181|2618|2639|2987|3098|3156|4706|4711|4712|4718|4719|4832|4967|5162|5223|5901|7040|7372|8050|10606|10965|23417|51292|390916	ADSL|ATP5F1A|ATP5F1B|ATP5F1C|ATP5PB|ATP5PF|DLAT|DLD|ENO2|ACSL3|GART|GCDH|GUK1|HK1|HMGCR|NDUFAB1|NDUFB5|NDUFB6|NDUFC2|NDUFS1|NME3|OGDH|PDHB|PGAM1|RAN|TGFB1|UMPS|PDHX|PAICS|ACOT2|MLYCD|GMPR2|NUDT19	-14	MyList
Reactome Gene Sets	6	R-HSA-69615	G1/S DNA Damage Checkpoints		-17	19	17	30198	68	391	17	4.3	1	898|1027|1029|5682|5683|5685|5690|5693|5698|5701|5707|5713|5714|5718|7316|10197|10213	CCNE1|CDKN1B|CDKN2A|PSMA1|PSMA2|PSMA4|PSMB2|PSMB5|PSMB9|PSMC2|PSMD1|PSMD7|PSMD8|PSMD12|UBC|PSME3|PSMD14	-14	MyList
Reactome Gene Sets	6	R-HSA-8878159	Transcriptional regulation by RUNX3		-17	15	16	30198	96	391	19	4.9	1.1	1029|1499|2648|3516|5682|5683|5685|5690|5693|5698|5701|5707|5713|5714|5718|7040|7316|10197|10213	CDKN2A|CTNNB1|KAT2A|RBPJ|PSMA1|PSMA2|PSMA4|PSMB2|PSMB5|PSMB9|PSMC2|PSMD1|PSMD7|PSMD8|PSMD12|TGFB1|UBC|PSME3|PSMD14	-14	MyList
WikiPathways	27	WP5124	Alzheimer's disease		-17	8.1	13	30198	267	391	28	7.2	1.3	355|488|1147|1454|1499|1649|1965|2475|2932|3551|3831|5594|5663|5682|5683|5685|5690|5693|5701|5707|5713|5714|5718|7855|10213|10313|23385|54205	FAS|ATP2A2|CHUK|CSNK1E|CTNNB1|DDIT3|EIF2S1|MTOR|GSK3B|IKBKB|KLC1|MAPK1|PSEN1|PSMA1|PSMA2|PSMA4|PSMB2|PSMB5|PSMC2|PSMD1|PSMD7|PSMD8|PSMD12|FZD5|PSMD14|RTN3|NCSTN|CYCS	-14	MyList
Reactome Gene Sets	6	R-HSA-69242	S Phase		-17	11	15	30198	163	391	23	5.9	1.2	898|1027|1875|2237|2932|4172|5682|5683|5685|5690|5693|5698|5701|5707|5713|5714|5718|6117|7316|9126|10197|10213|54107	CCNE1|CDKN1B|E2F5|FEN1|GSK3B|MCM3|PSMA1|PSMA2|PSMA4|PSMB2|PSMB5|PSMB9|PSMC2|PSMD1|PSMD7|PSMD8|PSMD12|RPA1|UBC|SMC3|PSME3|PSMD14|POLE3	-14	MyList
GO Biological Processes	19	GO:0006163	purine nucleotide metabolic process	19_GO:0008152 metabolic process	-17	6.8	13	30198	366	391	32	8.2	1.4	158|498|506|509|515|522|1737|1738|2026|2181|2618|2639|2987|3098|3156|4706|4711|4712|4718|4719|4832|4967|5162|5223|5901|7040|8050|10606|10965|23417|51292|390916	ADSL|ATP5F1A|ATP5F1B|ATP5F1C|ATP5PB|ATP5PF|DLAT|DLD|ENO2|ACSL3|GART|GCDH|GUK1|HK1|HMGCR|NDUFAB1|NDUFB5|NDUFB6|NDUFC2|NDUFS1|NME3|OGDH|PDHB|PGAM1|RAN|TGFB1|PDHX|PAICS|ACOT2|MLYCD|GMPR2|NUDT19	-14	MyList
GO Biological Processes	19	GO:0055086	nucleobase-containing small molecule metabolic process	19_GO:0008152 metabolic process	-17	5.5	12	30198	536	391	38	9.7	1.5	158|498|506|509|515|522|1737|1738|2026|2181|2475|2618|2639|2987|3098|3156|4329|4706|4711|4712|4718|4719|4832|4967|5162|5223|5594|5901|6240|7040|7372|8050|10020|10606|10965|23417|51292|390916	ADSL|ATP5F1A|ATP5F1B|ATP5F1C|ATP5PB|ATP5PF|DLAT|DLD|ENO2|ACSL3|MTOR|GART|GCDH|GUK1|HK1|HMGCR|ALDH6A1|NDUFAB1|NDUFB5|NDUFB6|NDUFC2|NDUFS1|NME3|OGDH|PDHB|PGAM1|MAPK1|RAN|RRM1|TGFB1|UMPS|PDHX|GNE|PAICS|ACOT2|MLYCD|GMPR2|NUDT19	-14	MyList
Reactome Gene Sets	6	R-HSA-1280218	Adaptive Immune System		-16	4.5	11	30198	769	391	45	12	1.6	567|919|958|1147|1213|2475|2534|3106|3107|3134|3551|3702|3824|3831|5335|5682|5683|5685|5690|5693|5698|5701|5707|5713|5714|5718|6810|7316|7318|7332|7412|7529|7535|8452|8519|10125|10197|10213|10411|26118|55294|63891|64167|80380|253260	B2M|CD247|CD40|CHUK|CLTC|MTOR|FYN|HLA-B|HLA-C|HLA-F|IKBKB|ITK|KLRD1|KLC1|PLCG1|PSMA1|PSMA2|PSMA4|PSMB2|PSMB5|PSMB9|PSMC2|PSMD1|PSMD7|PSMD8|PSMD12|STX4|UBC|UBA7|UBE2L3|VCAM1|YWHAB|ZAP70|CUL3|IFITM1|RASGRP1|PSME3|PSMD14|RAPGEF3|WSB1|FBXW7|RNF123|ERAP2|PDCD1LG2|RICTOR	-14	MyList
Reactome Gene Sets	6	R-HSA-187577	SCF(Skp2)-mediated degradation of p27/p21		-16	21	17	30198	60	391	16	4.1	1	898|1027|5682|5683|5685|5690|5693|5698|5701|5707|5713|5714|5718|7316|10197|10213	CCNE1|CDKN1B|PSMA1|PSMA2|PSMA4|PSMB2|PSMB5|PSMB9|PSMC2|PSMD1|PSMD7|PSMD8|PSMD12|UBC|PSME3|PSMD14	-14	MyList
Reactome Gene Sets	6	R-HSA-5683057	MAPK family signaling cascades		-16	7.1	13	30198	325	391	30	7.7	1.3	1843|1844|2323|2534|3082|3716|3725|4343|5245|5594|5682|5683|5685|5690|5693|5698|5701|5707|5713|5714|5718|5922|7297|7316|7529|8452|8822|10125|10197|10213	DUSP1|DUSP2|FLT3LG|FYN|HGF|JAK1|JUN|MOV10|PHB1|MAPK1|PSMA1|PSMA2|PSMA4|PSMB2|PSMB5|PSMB9|PSMC2|PSMD1|PSMD7|PSMD8|PSMD12|RASA2|TYK2|UBC|YWHAB|CUL3|FGF17|RASGRP1|PSME3|PSMD14	-13	MyList
KEGG Pathway	24	hsa05016	Huntington disease		-16	7.3	13	30198	306	391	29	7.4	1.3	498|506|509|515|522|1213|2475|3066|3831|4706|4711|4712|4718|4719|5433|5682|5683|5685|5690|5693|5701|5707|5713|5714|5718|7386|9377|10213|54205	ATP5F1A|ATP5F1B|ATP5F1C|ATP5PB|ATP5PF|CLTC|MTOR|HDAC2|KLC1|NDUFAB1|NDUFB5|NDUFB6|NDUFC2|NDUFS1|POLR2D|PSMA1|PSMA2|PSMA4|PSMB2|PSMB5|PSMC2|PSMD1|PSMD7|PSMD8|PSMD12|UQCRFS1|COX5A|PSMD14|CYCS	-13	MyList
Reactome Gene Sets	6	R-HSA-202403	TCR signaling		-16	13	15	30198	120	391	20	5.1	1.1	919|1147|3551|3702|5335|5682|5683|5685|5690|5693|5698|5701|5707|5713|5714|5718|7316|7535|10197|10213	CD247|CHUK|IKBKB|ITK|PLCG1|PSMA1|PSMA2|PSMA4|PSMB2|PSMB5|PSMB9|PSMC2|PSMD1|PSMD7|PSMD8|PSMD12|UBC|ZAP70|PSME3|PSMD14	-13	MyList
Reactome Gene Sets	6	R-HSA-75815	Ubiquitin-dependent degradation of Cyclin D		-16	22	18	30198	52	391	15	3.8	0.97	2932|5682|5683|5685|5690|5693|5698|5701|5707|5713|5714|5718|7316|10197|10213	GSK3B|PSMA1|PSMA2|PSMA4|PSMB2|PSMB5|PSMB9|PSMC2|PSMD1|PSMD7|PSMD8|PSMD12|UBC|PSME3|PSMD14	-13	MyList
Reactome Gene Sets	6	R-HSA-9762114	GSK3B and BTRC:CUL1-mediated-degradation of NFE2L2		-16	22	18	30198	52	391	15	3.8	0.97	2932|5682|5683|5685|5690|5693|5698|5701|5707|5713|5714|5718|7316|10197|10213	GSK3B|PSMA1|PSMA2|PSMA4|PSMB2|PSMB5|PSMB9|PSMC2|PSMD1|PSMD7|PSMD8|PSMD12|UBC|PSME3|PSMD14	-13	MyList
GO Biological Processes	19	GO:0072521	purine-containing compound metabolic process	19_GO:0008152 metabolic process	-16	6.4	12	30198	387	391	32	8.2	1.4	158|498|506|509|515|522|1737|1738|2026|2181|2618|2639|2987|3098|3156|4706|4711|4712|4718|4719|4832|4967|5162|5223|5901|7040|8050|10606|10965|23417|51292|390916	ADSL|ATP5F1A|ATP5F1B|ATP5F1C|ATP5PB|ATP5PF|DLAT|DLD|ENO2|ACSL3|GART|GCDH|GUK1|HK1|HMGCR|NDUFAB1|NDUFB5|NDUFB6|NDUFC2|NDUFS1|NME3|OGDH|PDHB|PGAM1|RAN|TGFB1|PDHX|PAICS|ACOT2|MLYCD|GMPR2|NUDT19	-13	MyList
Reactome Gene Sets	6	R-HSA-5684996	MAPK1/MAPK3 signaling		-16	7.6	13	30198	286	391	28	7.2	1.3	1843|1844|2323|2534|3082|3716|5245|5594|5682|5683|5685|5690|5693|5698|5701|5707|5713|5714|5718|5922|7297|7316|7529|8452|8822|10125|10197|10213	DUSP1|DUSP2|FLT3LG|FYN|HGF|JAK1|PHB1|MAPK1|PSMA1|PSMA2|PSMA4|PSMB2|PSMB5|PSMB9|PSMC2|PSMD1|PSMD7|PSMD8|PSMD12|RASA2|TYK2|UBC|YWHAB|CUL3|FGF17|RASGRP1|PSME3|PSMD14	-13	MyList
KEGG Pathway	24	hsa05014	Amyotrophic lateral sclerosis		-16	6.6	12	30198	364	391	31	7.9	1.4	498|506|509|515|522|1649|1965|2475|3831|4706|4711|4712|4718|4719|4744|5682|5683|5685|5690|5693|5701|5707|5713|5714|5718|7386|9377|9688|10213|54205|220988	ATP5F1A|ATP5F1B|ATP5F1C|ATP5PB|ATP5PF|DDIT3|EIF2S1|MTOR|KLC1|NDUFAB1|NDUFB5|NDUFB6|NDUFC2|NDUFS1|NEFH|PSMA1|PSMA2|PSMA4|PSMB2|PSMB5|PSMC2|PSMD1|PSMD7|PSMD8|PSMD12|UQCRFS1|COX5A|NUP93|PSMD14|CYCS|HNRNPA3	-13	MyList
GO Biological Processes	19	GO:0006091	generation of precursor metabolites and energy	19_GO:0008152 metabolic process	-16	6.3	12	30198	394	391	32	8.2	1.4	51|158|498|506|509|515|522|1352|1737|1738|2026|2235|2271|2475|2932|2936|3098|4190|4191|4200|4706|4711|4712|4718|4719|4967|5162|5223|5499|7386|9377|54205	ACOX1|ADSL|ATP5F1A|ATP5F1B|ATP5F1C|ATP5PB|ATP5PF|COX10|DLAT|DLD|ENO2|FECH|FH|MTOR|GSK3B|GSR|HK1|MDH1|MDH2|ME2|NDUFAB1|NDUFB5|NDUFB6|NDUFC2|NDUFS1|OGDH|PDHB|PGAM1|PPP1CA|UQCRFS1|COX5A|CYCS	-13	MyList
GO Biological Processes	19	GO:0009060	aerobic respiration	19_GO:0008152 metabolic process	-16	11	14	30198	160	391	22	5.6	1.2	158|498|506|509|515|522|1352|1737|1738|2271|4190|4191|4706|4711|4712|4718|4719|4967|5162|7386|9377|54205	ADSL|ATP5F1A|ATP5F1B|ATP5F1C|ATP5PB|ATP5PF|COX10|DLAT|DLD|FH|MDH1|MDH2|NDUFAB1|NDUFB5|NDUFB6|NDUFC2|NDUFS1|OGDH|PDHB|UQCRFS1|COX5A|CYCS	-13	MyList
Reactome Gene Sets	6	R-HSA-9604323	Negative regulation of NOTCH4 signaling		-16	21	17	30198	54	391	15	3.8	0.97	5682|5683|5685|5690|5693|5698|5701|5707|5713|5714|5718|7316|10197|10213|55294	PSMA1|PSMA2|PSMA4|PSMB2|PSMB5|PSMB9|PSMC2|PSMD1|PSMD7|PSMD8|PSMD12|UBC|PSME3|PSMD14|FBXW7	-13	MyList
Reactome Gene Sets	6	R-HSA-109581	Apoptosis		-16	9.9	14	30198	180	391	23	5.9	1.2	355|1029|1499|4001|5594|5682|5683|5685|5690|5693|5698|5701|5707|5713|5714|5718|7316|7529|7532|8737|10197|10213|54205	FAS|CDKN2A|CTNNB1|LMNB1|MAPK1|PSMA1|PSMA2|PSMA4|PSMB2|PSMB5|PSMB9|PSMC2|PSMD1|PSMD7|PSMD8|PSMD12|UBC|YWHAB|YWHAG|RIPK1|PSME3|PSMD14|CYCS	-13	MyList
Reactome Gene Sets	6	R-HSA-9759194	Nuclear events mediated by NFE2L2		-16	17	16	30198	79	391	17	4.3	1	1029|2932|2936|5682|5683|5685|5690|5693|5698|5701|5707|5713|5714|5718|7316|10197|10213	CDKN2A|GSK3B|GSR|PSMA1|PSMA2|PSMA4|PSMB2|PSMB5|PSMB9|PSMC2|PSMD1|PSMD7|PSMD8|PSMD12|UBC|PSME3|PSMD14	-13	MyList
Reactome Gene Sets	6	R-HSA-8953854	Metabolism of RNA		-16	4.7	11	30198	674	391	41	10	1.5	677|705|1454|2935|5394|5433|5682|5683|5685|5690|5693|5698|5701|5707|5713|5714|5718|5901|6141|6164|6194|6223|6426|6627|6629|7316|7529|8602|9688|9924|10181|10197|10199|10213|10419|10775|10978|51388|54512|56902|220988	ZFP36L1|BYSL|CSNK1E|GSPT1|EXOSC10|POLR2D|PSMA1|PSMA2|PSMA4|PSMB2|PSMB5|PSMB9|PSMC2|PSMD1|PSMD7|PSMD8|PSMD12|RAN|RPL18|RPL34|RPS6|RPS19|SRSF1|SNRPA1|SNRPB2|UBC|YWHAB|NOP14|NUP93|PAN2|RBM5|PSME3|MPHOSPH10|PSMD14|PRMT5|POP4|CLP1|NIP7|EXOSC4|PNO1|HNRNPA3	-13	MyList
Reactome Gene Sets	6	R-HSA-9675108	Nervous system development		-16	5.1	11	30198	577	391	38	9.7	1.5	1213|1400|2242|2534|2932|2935|3066|3156|4313|4650|5335|5576|5594|5663|5682|5683|5685|5690|5693|5698|5701|5707|5713|5714|5718|6141|6164|6194|6223|6387|7316|7852|8515|8874|10097|10197|10213|23385	CLTC|CRMP1|FES|FYN|GSK3B|GSPT1|HDAC2|HMGCR|MMP2|MYO9B|PLCG1|PRKAR2A|MAPK1|PSEN1|PSMA1|PSMA2|PSMA4|PSMB2|PSMB5|PSMB9|PSMC2|PSMD1|PSMD7|PSMD8|PSMD12|RPL18|RPL34|RPS6|RPS19|CXCL12|UBC|CXCR4|ITGA10|ARHGEF7|ACTR2|PSME3|PSMD14|NCSTN	-13	MyList
Reactome Gene Sets	6	R-HSA-1169091	Activation of NF-kappaB in B cells		-16	18	16	30198	67	391	16	4.1	1	1147|3551|5682|5683|5685|5690|5693|5698|5701|5707|5713|5714|5718|7316|10197|10213	CHUK|IKBKB|PSMA1|PSMA2|PSMA4|PSMB2|PSMB5|PSMB9|PSMC2|PSMD1|PSMD7|PSMD8|PSMD12|UBC|PSME3|PSMD14	-13	MyList
GO Biological Processes	19	GO:0009117	nucleotide metabolic process	19_GO:0008152 metabolic process	-15	5.7	12	30198	460	391	34	8.7	1.4	158|498|506|509|515|522|1737|1738|2026|2181|2618|2639|2987|3098|3156|4706|4711|4712|4718|4719|4832|4967|5162|5223|5901|6240|7040|7372|8050|10606|10965|23417|51292|390916	ADSL|ATP5F1A|ATP5F1B|ATP5F1C|ATP5PB|ATP5PF|DLAT|DLD|ENO2|ACSL3|GART|GCDH|GUK1|HK1|HMGCR|NDUFAB1|NDUFB5|NDUFB6|NDUFC2|NDUFS1|NME3|OGDH|PDHB|PGAM1|RAN|RRM1|TGFB1|UMPS|PDHX|PAICS|ACOT2|MLYCD|GMPR2|NUDT19	-13	MyList
Reactome Gene Sets	6	R-HSA-5658442	Regulation of RAS by GAPs		-15	18	16	30198	68	391	16	4.1	1	5682|5683|5685|5690|5693|5698|5701|5707|5713|5714|5718|5922|7316|8452|10197|10213	PSMA1|PSMA2|PSMA4|PSMB2|PSMB5|PSMB9|PSMC2|PSMD1|PSMD7|PSMD8|PSMD12|RASA2|UBC|CUL3|PSME3|PSMD14	-13	MyList
Reactome Gene Sets	6	R-HSA-2871837	FCERI mediated NF-kB activation		-15	16	16	30198	82	391	17	4.3	1	1147|3551|5682|5683|5685|5690|5693|5698|5701|5707|5713|5714|5718|7316|10125|10197|10213	CHUK|IKBKB|PSMA1|PSMA2|PSMA4|PSMB2|PSMB5|PSMB9|PSMC2|PSMD1|PSMD7|PSMD8|PSMD12|UBC|RASGRP1|PSME3|PSMD14	-13	MyList
Reactome Gene Sets	6	R-HSA-162909	Host Interactions of HIV factors		-15	12	14	30198	130	391	20	5.1	1.1	567|919|1025|2534|5682|5683|5685|5690|5693|5698|5701|5707|5713|5714|5718|5901|7316|9688|10197|10213	B2M|CD247|CDK9|FYN|PSMA1|PSMA2|PSMA4|PSMB2|PSMB5|PSMB9|PSMC2|PSMD1|PSMD7|PSMD8|PSMD12|RAN|UBC|NUP93|PSME3|PSMD14	-13	MyList
Reactome Gene Sets	6	R-HSA-4641258	Degradation of DVL		-15	20	17	30198	57	391	15	3.8	0.97	5682|5683|5685|5690|5693|5698|5701|5707|5713|5714|5718|7316|8452|10197|10213	PSMA1|PSMA2|PSMA4|PSMB2|PSMB5|PSMB9|PSMC2|PSMD1|PSMD7|PSMD8|PSMD12|UBC|CUL3|PSME3|PSMD14	-13	MyList
Reactome Gene Sets	6	R-HSA-69541	Stabilization of p53		-15	20	17	30198	57	391	15	3.8	0.97	1029|5682|5683|5685|5690|5693|5698|5701|5707|5713|5714|5718|7316|10197|10213	CDKN2A|PSMA1|PSMA2|PSMA4|PSMB2|PSMB5|PSMB9|PSMC2|PSMD1|PSMD7|PSMD8|PSMD12|UBC|PSME3|PSMD14	-13	MyList
Reactome Gene Sets	6	R-HSA-69202	Cyclin E associated events during G1/S transition		-15	16	15	30198	83	391	17	4.3	1	898|1027|1875|5682|5683|5685|5690|5693|5698|5701|5707|5713|5714|5718|7316|10197|10213	CCNE1|CDKN1B|E2F5|PSMA1|PSMA2|PSMA4|PSMB2|PSMB5|PSMB9|PSMC2|PSMD1|PSMD7|PSMD8|PSMD12|UBC|PSME3|PSMD14	-13	MyList
Reactome Gene Sets	6	R-HSA-1168372	Downstream signaling events of B Cell Receptor (BCR)		-15	16	15	30198	83	391	17	4.3	1	1147|3551|5682|5683|5685|5690|5693|5698|5701|5707|5713|5714|5718|7316|10125|10197|10213	CHUK|IKBKB|PSMA1|PSMA2|PSMA4|PSMB2|PSMB5|PSMB9|PSMC2|PSMD1|PSMD7|PSMD8|PSMD12|UBC|RASGRP1|PSME3|PSMD14	-13	MyList
Reactome Gene Sets	6	R-HSA-453279	Mitotic G1 phase and G1/S transition		-15	11	14	30198	149	391	21	5.4	1.1	898|1027|1029|1875|4172|5682|5683|5685|5690|5693|5698|5701|5707|5713|5714|5718|6117|7316|10197|10213|54107	CCNE1|CDKN1B|CDKN2A|E2F5|MCM3|PSMA1|PSMA2|PSMA4|PSMB2|PSMB5|PSMB9|PSMC2|PSMD1|PSMD7|PSMD8|PSMD12|RPA1|UBC|PSME3|PSMD14|POLE3	-13	MyList
Reactome Gene Sets	6	R-HSA-69206	G1/S Transition		-15	12	14	30198	131	391	20	5.1	1.1	898|1027|1875|4172|5682|5683|5685|5690|5693|5698|5701|5707|5713|5714|5718|6117|7316|10197|10213|54107	CCNE1|CDKN1B|E2F5|MCM3|PSMA1|PSMA2|PSMA4|PSMB2|PSMB5|PSMB9|PSMC2|PSMD1|PSMD7|PSMD8|PSMD12|RPA1|UBC|PSME3|PSMD14|POLE3	-13	MyList
GO Biological Processes	19	GO:0006753	nucleoside phosphate metabolic process	19_GO:0008152 metabolic process	-15	5.6	12	30198	468	391	34	8.7	1.4	158|498|506|509|515|522|1737|1738|2026|2181|2618|2639|2987|3098|3156|4706|4711|4712|4718|4719|4832|4967|5162|5223|5901|6240|7040|7372|8050|10606|10965|23417|51292|390916	ADSL|ATP5F1A|ATP5F1B|ATP5F1C|ATP5PB|ATP5PF|DLAT|DLD|ENO2|ACSL3|GART|GCDH|GUK1|HK1|HMGCR|NDUFAB1|NDUFB5|NDUFB6|NDUFC2|NDUFS1|NME3|OGDH|PDHB|PGAM1|RAN|RRM1|TGFB1|UMPS|PDHX|PAICS|ACOT2|MLYCD|GMPR2|NUDT19	-13	MyList
Reactome Gene Sets	6	R-HSA-5673001	RAF/MAP kinase cascade		-15	7.4	12	30198	280	391	27	6.9	1.3	1843|1844|2323|2534|3082|3716|5245|5594|5682|5683|5685|5690|5693|5698|5701|5707|5713|5714|5718|5922|7316|7529|8452|8822|10125|10197|10213	DUSP1|DUSP2|FLT3LG|FYN|HGF|JAK1|PHB1|MAPK1|PSMA1|PSMA2|PSMA4|PSMB2|PSMB5|PSMB9|PSMC2|PSMD1|PSMD7|PSMD8|PSMD12|RASA2|UBC|YWHAB|CUL3|FGF17|RASGRP1|PSME3|PSMD14	-13	MyList
KEGG Pathway	24	hsa05200	Pathways in cancer		-15	5.2	11	30198	531	391	36	9.2	1.5	355|898|1027|1029|1147|1499|1643|2057|2149|2271|2323|2475|2932|2946|3066|3082|3481|3551|3600|3716|3725|4313|5335|5371|5594|6387|7040|7185|7424|7852|7855|8031|8822|10125|28514|54205	FAS|CCNE1|CDKN1B|CDKN2A|CHUK|CTNNB1|DDB2|EPOR|F2R|FH|FLT3LG|MTOR|GSK3B|GSTM2|HDAC2|HGF|IGF2|IKBKB|IL15|JAK1|JUN|MMP2|PLCG1|PML|MAPK1|CXCL12|TGFB1|TRAF1|VEGFC|CXCR4|FZD5|NCOA4|FGF17|RASGRP1|DLL1|CYCS	-13	MyList
Reactome Gene Sets	6	R-HSA-69656	Cyclin A:Cdk2-associated events at S phase entry		-15	15	15	30198	85	391	17	4.3	1	898|1027|1875|5682|5683|5685|5690|5693|5698|5701|5707|5713|5714|5718|7316|10197|10213	CCNE1|CDKN1B|E2F5|PSMA1|PSMA2|PSMA4|PSMB2|PSMB5|PSMB9|PSMC2|PSMD1|PSMD7|PSMD8|PSMD12|UBC|PSME3|PSMD14	-13	MyList
Reactome Gene Sets	6	R-HSA-5676590	NIK-->noncanonical NF-kB signaling		-15	20	16	30198	59	391	15	3.8	0.97	1147|5682|5683|5685|5690|5693|5698|5701|5707|5713|5714|5718|7316|10197|10213	CHUK|PSMA1|PSMA2|PSMA4|PSMB2|PSMB5|PSMB9|PSMC2|PSMD1|PSMD7|PSMD8|PSMD12|UBC|PSME3|PSMD14	-13	MyList
Reactome Gene Sets	6	R-HSA-157118	Signaling by NOTCH		-15	8.2	13	30198	236	391	25	6.4	1.2	488|2648|3066|3516|3725|4192|4343|5663|5682|5683|5685|5690|5693|5698|5701|5707|5713|5714|5718|7316|10197|10213|23385|28514|55294	ATP2A2|KAT2A|HDAC2|RBPJ|JUN|MDK|MOV10|PSEN1|PSMA1|PSMA2|PSMA4|PSMB2|PSMB5|PSMB9|PSMC2|PSMD1|PSMD7|PSMD8|PSMD12|UBC|PSME3|PSMD14|NCSTN|DLL1|FBXW7	-12	MyList
Reactome Gene Sets	6	R-HSA-5610785	GLI3 is processed to GLI3R by the proteasome		-15	19	16	30198	60	391	15	3.8	0.97	2932|5682|5683|5685|5690|5693|5698|5701|5707|5713|5714|5718|7316|10197|10213	GSK3B|PSMA1|PSMA2|PSMA4|PSMB2|PSMB5|PSMB9|PSMC2|PSMD1|PSMD7|PSMD8|PSMD12|UBC|PSME3|PSMD14	-12	MyList
Reactome Gene Sets	6	R-HSA-5610783	Degradation of GLI2 by the proteasome		-15	19	16	30198	60	391	15	3.8	0.97	2932|5682|5683|5685|5690|5693|5698|5701|5707|5713|5714|5718|7316|10197|10213	GSK3B|PSMA1|PSMA2|PSMA4|PSMB2|PSMB5|PSMB9|PSMC2|PSMD1|PSMD7|PSMD8|PSMD12|UBC|PSME3|PSMD14	-12	MyList
Reactome Gene Sets	6	R-HSA-5607761	Dectin-1 mediated noncanonical NF-kB signaling		-15	19	16	30198	60	391	15	3.8	0.97	1147|5682|5683|5685|5690|5693|5698|5701|5707|5713|5714|5718|7316|10197|10213	CHUK|PSMA1|PSMA2|PSMA4|PSMB2|PSMB5|PSMB9|PSMC2|PSMD1|PSMD7|PSMD8|PSMD12|UBC|PSME3|PSMD14	-12	MyList
Reactome Gene Sets	6	R-HSA-9755511	KEAP1-NFE2L2 pathway		-15	14	15	30198	102	391	18	4.6	1.1	1029|2932|2936|5682|5683|5685|5690|5693|5698|5701|5707|5713|5714|5718|7316|8452|10197|10213	CDKN2A|GSK3B|GSR|PSMA1|PSMA2|PSMA4|PSMB2|PSMB5|PSMB9|PSMC2|PSMD1|PSMD7|PSMD8|PSMD12|UBC|CUL3|PSME3|PSMD14	-12	MyList
Reactome Gene Sets	6	R-HSA-8939902	Regulation of RUNX2 expression and activity		-15	17	16	30198	73	391	16	4.1	1	2932|5682|5683|5685|5690|5693|5698|5701|5707|5713|5714|5718|7316|10197|10213|55294	GSK3B|PSMA1|PSMA2|PSMA4|PSMB2|PSMB5|PSMB9|PSMC2|PSMD1|PSMD7|PSMD8|PSMD12|UBC|PSME3|PSMD14|FBXW7	-12	MyList
Reactome Gene Sets	6	R-HSA-450531	Regulation of mRNA stability by proteins that bind AU-rich elements		-15	15	15	30198	88	391	17	4.3	1	677|5682|5683|5685|5690|5693|5698|5701|5707|5713|5714|5718|7316|7529|10197|10213|54512	ZFP36L1|PSMA1|PSMA2|PSMA4|PSMB2|PSMB5|PSMB9|PSMC2|PSMD1|PSMD7|PSMD8|PSMD12|UBC|YWHAB|PSME3|PSMD14|EXOSC4	-12	MyList
Reactome Gene Sets	6	R-HSA-211733	Regulation of activated PAK-2p34 by proteasome mediated degradation		-15	22	17	30198	50	391	14	3.6	0.94	5682|5683|5685|5690|5693|5698|5701|5707|5713|5714|5718|7316|10197|10213	PSMA1|PSMA2|PSMA4|PSMB2|PSMB5|PSMB9|PSMC2|PSMD1|PSMD7|PSMD8|PSMD12|UBC|PSME3|PSMD14	-12	MyList
Reactome Gene Sets	6	R-HSA-69239	Synthesis of DNA		-15	12	14	30198	121	391	19	4.9	1.1	898|2237|4172|5682|5683|5685|5690|5693|5698|5701|5707|5713|5714|5718|6117|7316|10197|10213|54107	CCNE1|FEN1|MCM3|PSMA1|PSMA2|PSMA4|PSMB2|PSMB5|PSMB9|PSMC2|PSMD1|PSMD7|PSMD8|PSMD12|RPA1|UBC|PSME3|PSMD14|POLE3	-12	MyList
Reactome Gene Sets	6	R-HSA-1428517	The citric acid (TCA) cycle and respiratory electron transport		-15	9.5	13	30198	178	391	22	5.6	1.2	498|506|509|515|522|1737|1738|2271|4191|4200|4706|4711|4712|4718|4719|4967|5162|7386|8050|9377|54205|728294	ATP5F1A|ATP5F1B|ATP5F1C|ATP5PB|ATP5PF|DLAT|DLD|FH|MDH2|ME2|NDUFAB1|NDUFB5|NDUFB6|NDUFC2|NDUFS1|OGDH|PDHB|UQCRFS1|PDHX|COX5A|CYCS|D2HGDH	-12	MyList
Reactome Gene Sets	6	R-HSA-6807070	PTEN Regulation		-15	11	14	30198	140	391	20	5.1	1.1	2475|3066|3725|4343|5371|5594|5682|5683|5685|5690|5693|5698|5701|5707|5713|5714|5718|7316|10197|10213	MTOR|HDAC2|JUN|MOV10|PML|MAPK1|PSMA1|PSMA2|PSMA4|PSMB2|PSMB5|PSMB9|PSMC2|PSMD1|PSMD7|PSMD8|PSMD12|UBC|PSME3|PSMD14	-12	MyList
Reactome Gene Sets	6	R-HSA-422475	Axon guidance		-15	5	11	30198	552	391	36	9.2	1.5	1213|1400|2242|2534|2932|2935|4313|4650|5335|5576|5594|5663|5682|5683|5685|5690|5693|5698|5701|5707|5713|5714|5718|6141|6164|6194|6223|6387|7316|7852|8515|8874|10097|10197|10213|23385	CLTC|CRMP1|FES|FYN|GSK3B|GSPT1|MMP2|MYO9B|PLCG1|PRKAR2A|MAPK1|PSEN1|PSMA1|PSMA2|PSMA4|PSMB2|PSMB5|PSMB9|PSMC2|PSMD1|PSMD7|PSMD8|PSMD12|RPL18|RPL34|RPS6|RPS19|CXCL12|UBC|CXCR4|ITGA10|ARHGEF7|ACTR2|PSME3|PSMD14|NCSTN	-12	MyList
Reactome Gene Sets	6	R-HSA-350562	Regulation of ornithine decarboxylase (ODC)		-15	21	17	30198	51	391	14	3.6	0.94	4953|5682|5683|5685|5690|5693|5698|5701|5707|5713|5714|5718|10197|10213	ODC1|PSMA1|PSMA2|PSMA4|PSMB2|PSMB5|PSMB9|PSMC2|PSMD1|PSMD7|PSMD8|PSMD12|PSME3|PSMD14	-12	MyList
GO Biological Processes	19	GO:0006164	purine nucleotide biosynthetic process	19_GO:0008152 metabolic process	-15	8.8	13	30198	202	391	23	5.9	1.2	158|498|506|509|515|522|1737|1738|2181|2618|2639|2987|4706|4711|4712|4718|4719|4832|5162|7040|8050|10606|23417	ADSL|ATP5F1A|ATP5F1B|ATP5F1C|ATP5PB|ATP5PF|DLAT|DLD|ACSL3|GART|GCDH|GUK1|NDUFAB1|NDUFB5|NDUFB6|NDUFC2|NDUFS1|NME3|PDHB|TGFB1|PDHX|PAICS|MLYCD	-12	MyList
Reactome Gene Sets	6	R-HSA-4608870	Asymmetric localization of PCP proteins		-14	18	16	30198	64	391	15	3.8	0.97	5682|5683|5685|5690|5693|5698|5701|5707|5713|5714|5718|7316|7855|10197|10213	PSMA1|PSMA2|PSMA4|PSMB2|PSMB5|PSMB9|PSMC2|PSMD1|PSMD7|PSMD8|PSMD12|UBC|FZD5|PSME3|PSMD14	-12	MyList
Reactome Gene Sets	6	R-HSA-180534	Vpu mediated degradation of CD4		-14	21	16	30198	52	391	14	3.6	0.94	5682|5683|5685|5690|5693|5698|5701|5707|5713|5714|5718|7316|10197|10213	PSMA1|PSMA2|PSMA4|PSMB2|PSMB5|PSMB9|PSMC2|PSMD1|PSMD7|PSMD8|PSMD12|UBC|PSME3|PSMD14	-12	MyList
Reactome Gene Sets	6	R-HSA-69613	p53-Independent G1/S DNA damage checkpoint		-14	21	16	30198	52	391	14	3.6	0.94	5682|5683|5685|5690|5693|5698|5701|5707|5713|5714|5718|7316|10197|10213	PSMA1|PSMA2|PSMA4|PSMB2|PSMB5|PSMB9|PSMC2|PSMD1|PSMD7|PSMD8|PSMD12|UBC|PSME3|PSMD14	-12	MyList
Reactome Gene Sets	6	R-HSA-69601	Ubiquitin Mediated Degradation of Phosphorylated Cdc25A		-14	21	16	30198	52	391	14	3.6	0.94	5682|5683|5685|5690|5693|5698|5701|5707|5713|5714|5718|7316|10197|10213	PSMA1|PSMA2|PSMA4|PSMB2|PSMB5|PSMB9|PSMC2|PSMD1|PSMD7|PSMD8|PSMD12|UBC|PSME3|PSMD14	-12	MyList
Reactome Gene Sets	6	R-HSA-69610	p53-Independent DNA Damage Response		-14	21	16	30198	52	391	14	3.6	0.94	5682|5683|5685|5690|5693|5698|5701|5707|5713|5714|5718|7316|10197|10213	PSMA1|PSMA2|PSMA4|PSMB2|PSMB5|PSMB9|PSMC2|PSMD1|PSMD7|PSMD8|PSMD12|UBC|PSME3|PSMD14	-12	MyList
Reactome Gene Sets	6	R-HSA-349425	Autodegradation of the E3 ubiquitin ligase COP1		-14	21	16	30198	52	391	14	3.6	0.94	5682|5683|5685|5690|5693|5698|5701|5707|5713|5714|5718|7316|10197|10213	PSMA1|PSMA2|PSMA4|PSMB2|PSMB5|PSMB9|PSMC2|PSMD1|PSMD7|PSMD8|PSMD12|UBC|PSME3|PSMD14	-12	MyList
Reactome Gene Sets	6	R-HSA-169911	Regulation of Apoptosis		-14	20	16	30198	53	391	14	3.6	0.94	5682|5683|5685|5690|5693|5698|5701|5707|5713|5714|5718|7316|10197|10213	PSMA1|PSMA2|PSMA4|PSMB2|PSMB5|PSMB9|PSMC2|PSMD1|PSMD7|PSMD8|PSMD12|UBC|PSME3|PSMD14	-12	MyList
GO Biological Processes	19	GO:0015980	energy derivation by oxidation of organic compounds	19_GO:0008152 metabolic process	-14	7.6	12	30198	253	391	25	6.4	1.2	158|498|506|509|515|522|1352|1737|1738|2271|2475|2932|4190|4191|4706|4711|4712|4718|4719|4967|5162|5499|7386|9377|54205	ADSL|ATP5F1A|ATP5F1B|ATP5F1C|ATP5PB|ATP5PF|COX10|DLAT|DLD|FH|MTOR|GSK3B|MDH1|MDH2|NDUFAB1|NDUFB5|NDUFB6|NDUFC2|NDUFS1|OGDH|PDHB|PPP1CA|UQCRFS1|COX5A|CYCS	-12	MyList
GO Biological Processes	19	GO:0009260	ribonucleotide biosynthetic process	19_GO:0008152 metabolic process	-14	8.5	12	30198	208	391	23	5.9	1.2	158|498|506|509|515|522|1737|1738|2181|2618|2639|4706|4711|4712|4718|4719|4832|5162|7040|7372|8050|10606|23417	ADSL|ATP5F1A|ATP5F1B|ATP5F1C|ATP5PB|ATP5PF|DLAT|DLD|ACSL3|GART|GCDH|NDUFAB1|NDUFB5|NDUFB6|NDUFC2|NDUFS1|NME3|PDHB|TGFB1|UMPS|PDHX|PAICS|MLYCD	-12	MyList
Reactome Gene Sets	6	R-HSA-180585	Vif-mediated degradation of APOBEC3G		-14	20	16	30198	54	391	14	3.6	0.94	5682|5683|5685|5690|5693|5698|5701|5707|5713|5714|5718|7316|10197|10213	PSMA1|PSMA2|PSMA4|PSMB2|PSMB5|PSMB9|PSMC2|PSMD1|PSMD7|PSMD8|PSMD12|UBC|PSME3|PSMD14	-12	MyList
Reactome Gene Sets	6	R-HSA-8854050	FBXL7 down-regulates AURKA during mitotic entry and in early mitosis		-14	20	16	30198	54	391	14	3.6	0.94	5682|5683|5685|5690|5693|5698|5701|5707|5713|5714|5718|7316|10197|10213	PSMA1|PSMA2|PSMA4|PSMB2|PSMB5|PSMB9|PSMC2|PSMD1|PSMD7|PSMD8|PSMD12|UBC|PSME3|PSMD14	-12	MyList
Reactome Gene Sets	6	R-HSA-5357801	Programmed Cell Death		-14	8.5	12	30198	210	391	23	5.9	1.2	355|1029|1499|4001|5594|5682|5683|5685|5690|5693|5698|5701|5707|5713|5714|5718|7316|7529|7532|8737|10197|10213|54205	FAS|CDKN2A|CTNNB1|LMNB1|MAPK1|PSMA1|PSMA2|PSMA4|PSMB2|PSMB5|PSMB9|PSMC2|PSMD1|PSMD7|PSMD8|PSMD12|UBC|YWHAB|YWHAG|RIPK1|PSME3|PSMD14|CYCS	-12	MyList
Reactome Gene Sets	6	R-HSA-983705	Signaling by the B Cell Receptor (BCR)		-14	12	14	30198	112	391	18	4.6	1.1	1147|2534|3551|5682|5683|5685|5690|5693|5698|5701|5707|5713|5714|5718|7316|10125|10197|10213	CHUK|FYN|IKBKB|PSMA1|PSMA2|PSMA4|PSMB2|PSMB5|PSMB9|PSMC2|PSMD1|PSMD7|PSMD8|PSMD12|UBC|RASGRP1|PSME3|PSMD14	-12	MyList
GO Biological Processes	19	GO:0045333	cellular respiration	19_GO:0008152 metabolic process	-14	8.9	13	30198	190	391	22	5.6	1.2	158|498|506|509|515|522|1352|1737|1738|2271|4190|4191|4706|4711|4712|4718|4719|4967|5162|7386|9377|54205	ADSL|ATP5F1A|ATP5F1B|ATP5F1C|ATP5PB|ATP5PF|COX10|DLAT|DLD|FH|MDH1|MDH2|NDUFAB1|NDUFB5|NDUFB6|NDUFC2|NDUFS1|OGDH|PDHB|UQCRFS1|COX5A|CYCS	-12	MyList
GO Biological Processes	19	GO:0072522	purine-containing compound biosynthetic process	19_GO:0008152 metabolic process	-14	8.4	12	30198	212	391	23	5.9	1.2	158|498|506|509|515|522|1737|1738|2181|2618|2639|2987|4706|4711|4712|4718|4719|4832|5162|7040|8050|10606|23417	ADSL|ATP5F1A|ATP5F1B|ATP5F1C|ATP5PB|ATP5PF|DLAT|DLD|ACSL3|GART|GCDH|GUK1|NDUFAB1|NDUFB5|NDUFB6|NDUFC2|NDUFS1|NME3|PDHB|TGFB1|PDHX|PAICS|MLYCD	-12	MyList
Reactome Gene Sets	6	R-HSA-174113	SCF-beta-TrCP mediated degradation of Emi1		-14	20	16	30198	55	391	14	3.6	0.94	5682|5683|5685|5690|5693|5698|5701|5707|5713|5714|5718|7316|10197|10213	PSMA1|PSMA2|PSMA4|PSMB2|PSMB5|PSMB9|PSMC2|PSMD1|PSMD7|PSMD8|PSMD12|UBC|PSME3|PSMD14	-12	MyList
Reactome Gene Sets	6	R-HSA-4641257	Degradation of AXIN		-14	20	16	30198	55	391	14	3.6	0.94	5682|5683|5685|5690|5693|5698|5701|5707|5713|5714|5718|7316|10197|10213	PSMA1|PSMA2|PSMA4|PSMB2|PSMB5|PSMB9|PSMC2|PSMD1|PSMD7|PSMD8|PSMD12|UBC|PSME3|PSMD14	-12	MyList
GO Biological Processes	19	GO:0071345	cellular response to cytokine stimulus	19_GO:0050896 response to stimulus	-14	4.4	10	30198	710	391	40	10	1.5	355|506|677|958|1025|1147|1843|2057|2648|2932|3551|3587|3600|3716|4046|4283|4313|4744|5245|5371|5594|6352|6387|6810|7185|7297|7412|7424|7520|7852|8519|8737|10097|10312|10365|10492|22823|29088|84522|115361	FAS|ATP5F1B|ZFP36L1|CD40|CDK9|CHUK|DUSP1|EPOR|KAT2A|GSK3B|IKBKB|IL10RA|IL15|JAK1|LSP1|CXCL9|MMP2|NEFH|PHB1|PML|MAPK1|CCL5|CXCL12|STX4|TRAF1|TYK2|VCAM1|VEGFC|XRCC5|CXCR4|IFITM1|RIPK1|ACTR2|TCIRG1|KLF2|SYNCRIP|MTF2|MRPL15|JAGN1|GBP4	-12	MyList
WikiPathways	27	WP2059	Alzheimer's disease and miRNA effects		-14	6.4	11	30198	337	391	28	7.2	1.3	355|488|1147|1454|1499|1649|1965|2475|2932|3551|3831|5594|5663|5682|5683|5685|5690|5693|5701|5707|5713|5714|5718|7855|10213|10313|23385|54205	FAS|ATP2A2|CHUK|CSNK1E|CTNNB1|DDIT3|EIF2S1|MTOR|GSK3B|IKBKB|KLC1|MAPK1|PSEN1|PSMA1|PSMA2|PSMA4|PSMB2|PSMB5|PSMC2|PSMD1|PSMD7|PSMD8|PSMD12|FZD5|PSMD14|RTN3|NCSTN|CYCS	-12	MyList
Reactome Gene Sets	6	R-HSA-202424	Downstream TCR signaling		-14	13	14	30198	98	391	17	4.3	1	919|1147|3551|5682|5683|5685|5690|5693|5698|5701|5707|5713|5714|5718|7316|10197|10213	CD247|CHUK|IKBKB|PSMA1|PSMA2|PSMA4|PSMB2|PSMB5|PSMB9|PSMC2|PSMD1|PSMD7|PSMD8|PSMD12|UBC|PSME3|PSMD14	-12	MyList
Reactome Gene Sets	6	R-HSA-5362768	Hh mutants are degraded by ERAD		-14	19	16	30198	56	391	14	3.6	0.94	5682|5683|5685|5690|5693|5698|5701|5707|5713|5714|5718|7316|10197|10213	PSMA1|PSMA2|PSMA4|PSMB2|PSMB5|PSMB9|PSMC2|PSMD1|PSMD7|PSMD8|PSMD12|UBC|PSME3|PSMD14	-12	MyList
Reactome Gene Sets	6	R-HSA-450408	AUF1 (hnRNP D0) binds and destabilizes mRNA		-14	19	16	30198	56	391	14	3.6	0.94	5682|5683|5685|5690|5693|5698|5701|5707|5713|5714|5718|7316|10197|10213	PSMA1|PSMA2|PSMA4|PSMB2|PSMB5|PSMB9|PSMC2|PSMD1|PSMD7|PSMD8|PSMD12|UBC|PSME3|PSMD14	-12	MyList
GO Biological Processes	19	GO:0046390	ribose phosphate biosynthetic process	19_GO:0008152 metabolic process	-14	8.3	12	30198	215	391	23	5.9	1.2	158|498|506|509|515|522|1737|1738|2181|2618|2639|4706|4711|4712|4718|4719|4832|5162|7040|7372|8050|10606|23417	ADSL|ATP5F1A|ATP5F1B|ATP5F1C|ATP5PB|ATP5PF|DLAT|DLD|ACSL3|GART|GCDH|NDUFAB1|NDUFB5|NDUFB6|NDUFC2|NDUFS1|NME3|PDHB|TGFB1|UMPS|PDHX|PAICS|MLYCD	-12	MyList
Reactome Gene Sets	6	R-HSA-195253	Degradation of beta-catenin by the destruction complex		-14	15	15	30198	83	391	16	4.1	1	1499|2932|5682|5683|5685|5690|5693|5698|5701|5707|5713|5714|5718|7316|10197|10213	CTNNB1|GSK3B|PSMA1|PSMA2|PSMA4|PSMB2|PSMB5|PSMB9|PSMC2|PSMD1|PSMD7|PSMD8|PSMD12|UBC|PSME3|PSMD14	-12	MyList
GO Biological Processes	19	GO:0009152	purine ribonucleotide biosynthetic process	19_GO:0008152 metabolic process	-14	8.8	12	30198	194	391	22	5.6	1.2	158|498|506|509|515|522|1737|1738|2181|2618|2639|4706|4711|4712|4718|4719|4832|5162|7040|8050|10606|23417	ADSL|ATP5F1A|ATP5F1B|ATP5F1C|ATP5PB|ATP5PF|DLAT|DLD|ACSL3|GART|GCDH|NDUFAB1|NDUFB5|NDUFB6|NDUFC2|NDUFS1|NME3|PDHB|TGFB1|PDHX|PAICS|MLYCD	-12	MyList
Reactome Gene Sets	6	R-HSA-9711123	Cellular response to chemical stress		-14	8.8	12	30198	194	391	22	5.6	1.2	1029|2932|2936|3043|3163|5682|5683|5685|5690|5693|5698|5701|5707|5713|5714|5718|7316|8452|9377|10197|10213|54205	CDKN2A|GSK3B|GSR|HBB|HMOX2|PSMA1|PSMA2|PSMA4|PSMB2|PSMB5|PSMB9|PSMC2|PSMD1|PSMD7|PSMD8|PSMD12|UBC|CUL3|COX5A|PSME3|PSMD14|CYCS	-12	MyList
GO Biological Processes	19	GO:0009165	nucleotide biosynthetic process	19_GO:0008152 metabolic process	-14	7.3	12	30198	264	391	25	6.4	1.2	158|498|506|509|515|522|1737|1738|2181|2618|2639|2987|4706|4711|4712|4718|4719|4832|5162|6240|7040|7372|8050|10606|23417	ADSL|ATP5F1A|ATP5F1B|ATP5F1C|ATP5PB|ATP5PF|DLAT|DLD|ACSL3|GART|GCDH|GUK1|NDUFAB1|NDUFB5|NDUFB6|NDUFC2|NDUFS1|NME3|PDHB|RRM1|TGFB1|UMPS|PDHX|PAICS|MLYCD	-12	MyList
Reactome Gene Sets	6	R-HSA-376176	Signaling by ROBO receptors		-14	8.1	12	30198	218	391	23	5.9	1.2	2935|4650|5576|5682|5683|5685|5690|5693|5698|5701|5707|5713|5714|5718|6141|6164|6194|6223|6387|7316|7852|10197|10213	GSPT1|MYO9B|PRKAR2A|PSMA1|PSMA2|PSMA4|PSMB2|PSMB5|PSMB9|PSMC2|PSMD1|PSMD7|PSMD8|PSMD12|RPL18|RPL34|RPS6|RPS19|CXCL12|UBC|CXCR4|PSME3|PSMD14	-12	MyList
GO Biological Processes	19	GO:1901293	nucleoside phosphate biosynthetic process	19_GO:0008152 metabolic process	-14	7.3	12	30198	266	391	25	6.4	1.2	158|498|506|509|515|522|1737|1738|2181|2618|2639|2987|4706|4711|4712|4718|4719|4832|5162|6240|7040|7372|8050|10606|23417	ADSL|ATP5F1A|ATP5F1B|ATP5F1C|ATP5PB|ATP5PF|DLAT|DLD|ACSL3|GART|GCDH|GUK1|NDUFAB1|NDUFB5|NDUFB6|NDUFC2|NDUFS1|NME3|PDHB|RRM1|TGFB1|UMPS|PDHX|PAICS|MLYCD	-12	MyList
KEGG Pathway	24	hsa03050	Proteasome		-14	22	16	30198	46	391	13	3.3	0.91	5682|5683|5685|5690|5693|5698|5701|5707|5713|5714|5718|10197|10213	PSMA1|PSMA2|PSMA4|PSMB2|PSMB5|PSMB9|PSMC2|PSMD1|PSMD7|PSMD8|PSMD12|PSME3|PSMD14	-11	MyList
Reactome Gene Sets	6	R-HSA-449147	Signaling by Interleukins		-14	5.3	11	30198	462	391	32	8.2	1.4	1147|2534|3082|3551|3587|3600|3716|3725|4001|4313|5451|5594|5682|5683|5685|5690|5693|5698|5701|5707|5713|5714|5718|6352|6627|6810|7040|7297|7316|7412|10197|10213	CHUK|FYN|HGF|IKBKB|IL10RA|IL15|JAK1|JUN|LMNB1|MMP2|POU2F1|MAPK1|PSMA1|PSMA2|PSMA4|PSMB2|PSMB5|PSMB9|PSMC2|PSMD1|PSMD7|PSMD8|PSMD12|CCL5|SNRPA1|STX4|TGFB1|TYK2|UBC|VCAM1|PSME3|PSMD14	-11	MyList
Reactome Gene Sets	6	R-HSA-71291	Metabolism of amino acids and derivatives		-14	6	11	30198	374	391	29	7.4	1.3	1737|1738|2639|2936|4329|4552|4706|4953|4967|5162|5682|5683|5685|5690|5693|5698|5701|5707|5713|5714|5718|6141|6164|6194|6223|7263|8050|10197|10213	DLAT|DLD|GCDH|GSR|ALDH6A1|MTRR|NDUFAB1|ODC1|OGDH|PDHB|PSMA1|PSMA2|PSMA4|PSMB2|PSMB5|PSMB9|PSMC2|PSMD1|PSMD7|PSMD8|PSMD12|RPL18|RPL34|RPS6|RPS19|TST|PDHX|PSME3|PSMD14	-11	MyList
Reactome Gene Sets	6	R-HSA-68949	Orc1 removal from chromatin		-14	16	15	30198	71	391	15	3.8	0.97	4172|5682|5683|5685|5690|5693|5698|5701|5707|5713|5714|5718|7316|10197|10213	MCM3|PSMA1|PSMA2|PSMA4|PSMB2|PSMB5|PSMB9|PSMC2|PSMD1|PSMD7|PSMD8|PSMD12|UBC|PSME3|PSMD14	-11	MyList
Reactome Gene Sets	6	R-HSA-69278	Cell Cycle, Mitotic		-14	4.8	10	30198	561	391	35	9	1.4	898|1027|1029|1454|1875|2237|2932|4001|4172|5594|5682|5683|5685|5690|5693|5698|5701|5707|5713|5714|5718|5901|6117|7316|7532|9126|9183|9688|9702|10197|10213|10806|22994|54107|55839	CCNE1|CDKN1B|CDKN2A|CSNK1E|E2F5|FEN1|GSK3B|LMNB1|MCM3|MAPK1|PSMA1|PSMA2|PSMA4|PSMB2|PSMB5|PSMB9|PSMC2|PSMD1|PSMD7|PSMD8|PSMD12|RAN|RPA1|UBC|YWHAG|SMC3|ZW10|NUP93|CEP57|PSME3|PSMD14|SDCCAG8|CEP131|POLE3|CENPN	-11	MyList
Reactome Gene Sets	6	R-HSA-351202	Metabolism of polyamines		-14	18	15	30198	59	391	14	3.6	0.94	4953|5682|5683|5685|5690|5693|5698|5701|5707|5713|5714|5718|10197|10213	ODC1|PSMA1|PSMA2|PSMA4|PSMB2|PSMB5|PSMB9|PSMC2|PSMD1|PSMD7|PSMD8|PSMD12|PSME3|PSMD14	-11	MyList
Reactome Gene Sets	6	R-HSA-5387390	Hh mutants abrogate ligand secretion		-14	18	15	30198	59	391	14	3.6	0.94	5682|5683|5685|5690|5693|5698|5701|5707|5713|5714|5718|7316|10197|10213	PSMA1|PSMA2|PSMA4|PSMB2|PSMB5|PSMB9|PSMC2|PSMD1|PSMD7|PSMD8|PSMD12|UBC|PSME3|PSMD14	-11	MyList
Reactome Gene Sets	6	R-HSA-382556	ABC-family proteins mediated transport		-14	13	14	30198	103	391	17	4.3	1	1965|5682|5683|5685|5690|5693|5698|5701|5707|5713|5714|5718|7316|10197|10213|10351|23460	EIF2S1|PSMA1|PSMA2|PSMA4|PSMB2|PSMB5|PSMB9|PSMC2|PSMD1|PSMD7|PSMD8|PSMD12|UBC|PSME3|PSMD14|ABCA8|ABCA6	-11	MyList
Reactome Gene Sets	6	R-HSA-8878166	Transcriptional regulation by RUNX2		-14	11	13	30198	121	391	18	4.6	1.1	2932|5594|5682|5683|5685|5690|5693|5698|5701|5707|5713|5714|5718|7316|9358|10197|10213|55294	GSK3B|MAPK1|PSMA1|PSMA2|PSMA4|PSMB2|PSMB5|PSMB9|PSMC2|PSMD1|PSMD7|PSMD8|PSMD12|UBC|ITGBL1|PSME3|PSMD14|FBXW7	-11	MyList
Reactome Gene Sets	6	R-HSA-69017	CDK-mediated phosphorylation and removal of Cdc6		-14	16	15	30198	73	391	15	3.8	0.97	898|5682|5683|5685|5690|5693|5698|5701|5707|5713|5714|5718|7316|10197|10213	CCNE1|PSMA1|PSMA2|PSMA4|PSMB2|PSMB5|PSMB9|PSMC2|PSMD1|PSMD7|PSMD8|PSMD12|UBC|PSME3|PSMD14	-11	MyList
Reactome Gene Sets	6	R-HSA-5610780	Degradation of GLI1 by the proteasome		-14	18	15	30198	60	391	14	3.6	0.94	5682|5683|5685|5690|5693|5698|5701|5707|5713|5714|5718|7316|10197|10213	PSMA1|PSMA2|PSMA4|PSMB2|PSMB5|PSMB9|PSMC2|PSMD1|PSMD7|PSMD8|PSMD12|UBC|PSME3|PSMD14	-11	MyList
Reactome Gene Sets	6	R-HSA-5687128	MAPK6/MAPK4 signaling		-13	14	14	30198	89	391	16	4.1	1	3725|4343|5682|5683|5685|5690|5693|5698|5701|5707|5713|5714|5718|7316|10197|10213	JUN|MOV10|PSMA1|PSMA2|PSMA4|PSMB2|PSMB5|PSMB9|PSMC2|PSMD1|PSMD7|PSMD8|PSMD12|UBC|PSME3|PSMD14	-11	MyList
Reactome Gene Sets	6	R-HSA-5678895	Defective CFTR causes cystic fibrosis		-13	18	15	30198	61	391	14	3.6	0.94	5682|5683|5685|5690|5693|5698|5701|5707|5713|5714|5718|7316|10197|10213	PSMA1|PSMA2|PSMA4|PSMB2|PSMB5|PSMB9|PSMC2|PSMD1|PSMD7|PSMD8|PSMD12|UBC|PSME3|PSMD14	-11	MyList
Reactome Gene Sets	6	R-HSA-1236978	Cross-presentation of soluble exogenous antigens (endosomes)		-13	20	16	30198	49	391	13	3.3	0.91	5682|5683|5685|5690|5693|5698|5701|5707|5713|5714|5718|10197|10213	PSMA1|PSMA2|PSMA4|PSMB2|PSMB5|PSMB9|PSMC2|PSMD1|PSMD7|PSMD8|PSMD12|PSME3|PSMD14	-11	MyList
Reactome Gene Sets	6	R-HSA-4086400	PCP/CE pathway		-13	13	14	30198	92	391	16	4.1	1	1213|5682|5683|5685|5690|5693|5698|5701|5707|5713|5714|5718|7316|7855|10197|10213	CLTC|PSMA1|PSMA2|PSMA4|PSMB2|PSMB5|PSMB9|PSMC2|PSMD1|PSMD7|PSMD8|PSMD12|UBC|FZD5|PSME3|PSMD14	-11	MyList
Reactome Gene Sets	6	R-HSA-69052	Switching of origins to a post-replicative state		-13	13	14	30198	92	391	16	4.1	1	898|4172|5682|5683|5685|5690|5693|5698|5701|5707|5713|5714|5718|7316|10197|10213	CCNE1|MCM3|PSMA1|PSMA2|PSMA4|PSMB2|PSMB5|PSMB9|PSMC2|PSMD1|PSMD7|PSMD8|PSMD12|UBC|PSME3|PSMD14	-11	MyList
Reactome Gene Sets	6	R-HSA-174084	Autodegradation of Cdh1 by Cdh1:APC/C		-13	17	15	30198	64	391	14	3.6	0.94	5682|5683|5685|5690|5693|5698|5701|5707|5713|5714|5718|7316|10197|10213	PSMA1|PSMA2|PSMA4|PSMB2|PSMB5|PSMB9|PSMC2|PSMD1|PSMD7|PSMD8|PSMD12|UBC|PSME3|PSMD14	-11	MyList
Reactome Gene Sets	6	R-HSA-5358346	Hedgehog ligand biogenesis		-13	17	14	30198	65	391	14	3.6	0.94	5682|5683|5685|5690|5693|5698|5701|5707|5713|5714|5718|7316|10197|10213	PSMA1|PSMA2|PSMA4|PSMB2|PSMB5|PSMB9|PSMC2|PSMD1|PSMD7|PSMD8|PSMD12|UBC|PSME3|PSMD14	-11	MyList
Reactome Gene Sets	6	R-HSA-1234176	Oxygen-dependent proline hydroxylation of Hypoxia-inducible Factor Alpha		-13	16	14	30198	66	391	14	3.6	0.94	5682|5683|5685|5690|5693|5698|5701|5707|5713|5714|5718|7316|10197|10213	PSMA1|PSMA2|PSMA4|PSMB2|PSMB5|PSMB9|PSMC2|PSMD1|PSMD7|PSMD8|PSMD12|UBC|PSME3|PSMD14	-11	MyList
Reactome Gene Sets	6	R-HSA-983169	Class I MHC mediated antigen processing & presentation		-13	5.7	11	30198	381	391	28	7.2	1.3	567|1147|3106|3107|3134|3551|5682|5683|5685|5690|5693|5698|5701|5707|5713|5714|5718|6810|7316|7318|7332|8452|10197|10213|26118|55294|63891|64167	B2M|CHUK|HLA-B|HLA-C|HLA-F|IKBKB|PSMA1|PSMA2|PSMA4|PSMB2|PSMB5|PSMB9|PSMC2|PSMD1|PSMD7|PSMD8|PSMD12|STX4|UBC|UBA7|UBE2L3|CUL3|PSME3|PSMD14|WSB1|FBXW7|RNF123|ERAP2	-10	MyList
Reactome Gene Sets	6	R-HSA-174154	APC/C:Cdc20 mediated degradation of Securin		-13	16	14	30198	68	391	14	3.6	0.94	5682|5683|5685|5690|5693|5698|5701|5707|5713|5714|5718|7316|10197|10213	PSMA1|PSMA2|PSMA4|PSMB2|PSMB5|PSMB9|PSMC2|PSMD1|PSMD7|PSMD8|PSMD12|UBC|PSME3|PSMD14	-10	MyList
GO Biological Processes	19	GO:0010942	positive regulation of cell death	19_GO:0048518 positive regulation of biological process	-13	4.5	9.9	30198	605	391	35	9	1.4	133|355|467|694|958|1027|1029|1499|1649|1965|2534|2932|3043|3164|3491|3725|4313|5027|5245|5335|5371|5499|5654|5663|6194|6352|8737|8874|9131|10181|23612|23788|51651|55294|55367	ADM|FAS|ATF3|BTG1|CD40|CDKN1B|CDKN2A|CTNNB1|DDIT3|EIF2S1|FYN|GSK3B|HBB|NR4A1|CCN1|JUN|MMP2|P2RX7|PHB1|PLCG1|PML|PPP1CA|HTRA1|PSEN1|RPS6|CCL5|RIPK1|ARHGEF7|AIFM1|RBM5|PHLDA3|MTCH2|PTRH2|FBXW7|PIDD1	-10	MyList
Reactome Gene Sets	6	R-HSA-8948751	Regulation of PTEN stability and activity		-13	16	14	30198	69	391	14	3.6	0.94	5682|5683|5685|5690|5693|5698|5701|5707|5713|5714|5718|7316|10197|10213	PSMA1|PSMA2|PSMA4|PSMB2|PSMB5|PSMB9|PSMC2|PSMD1|PSMD7|PSMD8|PSMD12|UBC|PSME3|PSMD14	-10	MyList
Reactome Gene Sets	6	R-HSA-5607764	CLEC7A (Dectin-1) signaling		-13	12	13	30198	101	391	16	4.1	1	1147|3551|5682|5683|5685|5690|5693|5698|5701|5707|5713|5714|5718|7316|10197|10213	CHUK|IKBKB|PSMA1|PSMA2|PSMA4|PSMB2|PSMB5|PSMB9|PSMC2|PSMD1|PSMD7|PSMD8|PSMD12|UBC|PSME3|PSMD14	-10	MyList
Reactome Gene Sets	6	R-HSA-5632684	Hedgehog 'on' state		-13	14	13	30198	85	391	15	3.8	0.97	5682|5683|5685|5690|5693|5698|5701|5707|5713|5714|5718|7316|8452|10197|10213	PSMA1|PSMA2|PSMA4|PSMB2|PSMB5|PSMB9|PSMC2|PSMD1|PSMD7|PSMD8|PSMD12|UBC|CUL3|PSME3|PSMD14	-10	MyList
KEGG Pathway	24	hsa05415	Diabetic cardiomyopathy		-13	8	11	30198	203	391	21	5.4	1.1	488|498|506|509|515|522|1376|2475|2932|2936|4313|4706|4711|4712|4718|4719|5162|5499|7040|7386|9377	ATP2A2|ATP5F1A|ATP5F1B|ATP5F1C|ATP5PB|ATP5PF|CPT2|MTOR|GSK3B|GSR|MMP2|NDUFAB1|NDUFB5|NDUFB6|NDUFC2|NDUFS1|PDHB|PPP1CA|TGFB1|UQCRFS1|COX5A	-10	MyList
Reactome Gene Sets	6	R-HSA-5668541	TNFR2 non-canonical NF-kB pathway		-12	12	13	30198	102	391	16	4.1	1	958|1147|5682|5683|5685|5690|5693|5698|5701|5707|5713|5714|5718|7316|10197|10213	CD40|CHUK|PSMA1|PSMA2|PSMA4|PSMB2|PSMB5|PSMB9|PSMC2|PSMD1|PSMD7|PSMD8|PSMD12|UBC|PSME3|PSMD14	-10	MyList
Reactome Gene Sets	6	R-HSA-9020702	Interleukin-1 signaling		-12	12	13	30198	103	391	16	4.1	1	1147|3551|5682|5683|5685|5690|5693|5698|5701|5707|5713|5714|5718|7316|10197|10213	CHUK|IKBKB|PSMA1|PSMA2|PSMA4|PSMB2|PSMB5|PSMB9|PSMC2|PSMD1|PSMD7|PSMD8|PSMD12|UBC|PSME3|PSMD14	-10	MyList
Reactome Gene Sets	6	R-HSA-1640170	Cell Cycle		-12	4.1	9.5	30198	692	391	37	9.5	1.5	898|1027|1029|1454|1875|2237|2932|4001|4172|5433|5594|5682|5683|5685|5690|5693|5698|5701|5707|5713|5714|5718|5901|6117|7316|7529|7532|9126|9183|9688|9702|10197|10213|10806|22994|54107|55839	CCNE1|CDKN1B|CDKN2A|CSNK1E|E2F5|FEN1|GSK3B|LMNB1|MCM3|POLR2D|MAPK1|PSMA1|PSMA2|PSMA4|PSMB2|PSMB5|PSMB9|PSMC2|PSMD1|PSMD7|PSMD8|PSMD12|RAN|RPA1|UBC|YWHAB|YWHAG|SMC3|ZW10|NUP93|CEP57|PSME3|PSMD14|SDCCAG8|CEP131|POLE3|CENPN	-10	MyList
Reactome Gene Sets	6	R-HSA-382551	Transport of small molecules		-12	4	9.5	30198	729	391	38	9.7	1.5	347|488|1182|1193|1213|1317|1356|1965|3043|3163|3931|5245|5576|5682|5683|5685|5690|5693|5698|5701|5707|5713|5714|5718|6515|6560|7316|8165|8737|8992|10197|10213|10312|10351|10939|23460|27032|51382	APOD|ATP2A2|CLCN3|CLIC2|CLTC|SLC31A1|CP|EIF2S1|HBB|HMOX2|LCAT|PHB1|PRKAR2A|PSMA1|PSMA2|PSMA4|PSMB2|PSMB5|PSMB9|PSMC2|PSMD1|PSMD7|PSMD8|PSMD12|SLC2A3|SLC12A4|UBC|AKAP1|RIPK1|ATP6V0E1|PSME3|PSMD14|TCIRG1|ABCA8|AFG3L2|ABCA6|ATP2C1|ATP6V1D	-10	MyList
Reactome Gene Sets	6	R-HSA-5621481	C-type lectin receptors (CLRs)		-12	9.8	12	30198	142	391	18	4.6	1.1	1147|2534|3551|5682|5683|5685|5690|5693|5698|5701|5707|5713|5714|5718|7316|10197|10213|50856	CHUK|FYN|IKBKB|PSMA1|PSMA2|PSMA4|PSMB2|PSMB5|PSMB9|PSMC2|PSMD1|PSMD7|PSMD8|PSMD12|UBC|PSME3|PSMD14|CLEC4A	-10	MyList
Reactome Gene Sets	6	R-HSA-174184	Cdc20:Phospho-APC/C mediated degradation of Cyclin A		-12	15	14	30198	73	391	14	3.6	0.94	5682|5683|5685|5690|5693|5698|5701|5707|5713|5714|5718|7316|10197|10213	PSMA1|PSMA2|PSMA4|PSMB2|PSMB5|PSMB9|PSMC2|PSMD1|PSMD7|PSMD8|PSMD12|UBC|PSME3|PSMD14	-10	MyList
Reactome Gene Sets	6	R-HSA-174178	APC/C:Cdh1 mediated degradation of Cdc20 and other APC/C:Cdh1 targeted proteins in late mitosis/early G1		-12	15	13	30198	74	391	14	3.6	0.94	5682|5683|5685|5690|5693|5698|5701|5707|5713|5714|5718|7316|10197|10213	PSMA1|PSMA2|PSMA4|PSMB2|PSMB5|PSMB9|PSMC2|PSMD1|PSMD7|PSMD8|PSMD12|UBC|PSME3|PSMD14	-10	MyList
Reactome Gene Sets	6	R-HSA-179419	APC:Cdc20 mediated degradation of cell cycle proteins prior to satisfation of the cell cycle checkpoint		-12	15	13	30198	74	391	14	3.6	0.94	5682|5683|5685|5690|5693|5698|5701|5707|5713|5714|5718|7316|10197|10213	PSMA1|PSMA2|PSMA4|PSMB2|PSMB5|PSMB9|PSMC2|PSMD1|PSMD7|PSMD8|PSMD12|UBC|PSME3|PSMD14	-10	MyList
CORUM	33	CORUM:193	PA700-20S-PA28 complex		-12	24	16	30198	36	391	11	2.8	0.84	5682|5683|5685|5690|5693|5701|5707|5713|5714|5718|10213	PSMA1|PSMA2|PSMA4|PSMB2|PSMB5|PSMC2|PSMD1|PSMD7|PSMD8|PSMD12|PSMD14	-10	MyList
Reactome Gene Sets	6	R-HSA-3858494	Beta-catenin independent WNT signaling		-12	9.5	12	30198	146	391	18	4.6	1.1	1213|1499|4343|5682|5683|5685|5690|5693|5698|5701|5707|5713|5714|5718|7316|7855|10197|10213	CLTC|CTNNB1|MOV10|PSMA1|PSMA2|PSMA4|PSMB2|PSMB5|PSMB9|PSMC2|PSMD1|PSMD7|PSMD8|PSMD12|UBC|FZD5|PSME3|PSMD14	-9.9	MyList
[truncated: 952,947 more chars]
